# Genome-wide analysis of 102,084 migraine cases identifies 123 risk loci and subtype-specific risk alleles

**DOI:** 10.1101/2021.01.20.21249647

**Authors:** Heidi Hautakangas, Bendik S. Winsvold, Sanni E. Ruotsalainen, Gyda Bjornsdottir, Aster V. E. Harder, Lisette J. A. Kogelman, Laurent F. Thomas, Raymond Noordam, Christian Benner, Padhraig Gormley, Ville Artto, Karina Banasik, Anna Bjornsdottir, Dorret I. Boomsma, Ben M. Brumpton, Kristoffer Sølvsten Burgdorf, Julie E. Buring, Mona Ameri Chalmer, Irene de Boer, Martin Dichgans, Christian Erikstrup, Markus Färkkilä, Maiken Elvestad Garbrielsen, Mohsen Ghanbari, Knut Hagen, Paavo Häppölä, Jouke-Jan Hottenga, Maria G. Hrafnsdottir, Kristian Hveem, Marianne Bakke Johnsen, Mika Kähönen, Espen S. Kristoffersen, Tobias Kurth, Terho Lehtimäki, Lannie Lighart, Sigurdur H. Magnusson, Rainer Malik, Ole Birger Pedersen, Nadine Pelzer, Brenda W. J. H. Penninx, Caroline Ran, Paul M. Ridker, Frits R. Rosendaal, Gudrun R. Sigurdardottir, Anne Heidi Skogholt, Olafur A. Sveinsson, Thorgeir E. Thorgeirsson, Henrik Ullum, Lisanne S. Vijfhuizen, Elisabeth Widén, Ko Willems van Dijk, International Headache Genetics Consortium, HUNT All-in Headache, Danish Blood Donor Study Genomic Cohort, Arpo Aromaa, Andrea Carmine Belin, Tobias Freilinger, M. Arfan Ikram, Marjo-Riitta Järvelin, Olli T. Raitakari, Gisela M. Terwindt, Mikko Kallela, Maija Wessman, Jes Olesen, Daniel I. Chasman, Dale R. Nyholt, Hreinn Stefánsson, Kari Stefansson, Arn M. J. M. van den Maagdenberg, Thomas Folkmann Hansen, Samuli Ripatti, John-Anker Zwart, Aarno Palotie, Matti Pirinen

## Abstract

Migraine affects over a billion individuals worldwide but its genetic underpinning remains largely unknown. This genome-wide association study (GWAS) of 102,084 migraine cases and 771,257 controls identified 123 loci of which 86 are novel. The loci provide an opportunity to evaluate shared and distinct genetic components in the two main migraine subtypes: migraine with aura and migraine without aura. A stratification of the risk loci using 29,679 cases with subtype information, of which approximately half have never been used in a GWAS before, indicated three risk variants that appear specific for migraine with aura (in *HMOX2, CACNA1A* and *MPPED2*), two that appear specific for migraine without aura (near *SPINK2* and near *FECH*), and nine that increase susceptibility for migraine regardless of subtype. The new risk loci include genes encoding recent migraine-specific drug targets, namely calcitonin gene-related peptide (*CALCA/CALCB*) and serotonin 1F receptor (*HTR1F*). Overall, genomic annotations among migraine-associated variants were enriched in both vascular and central nervous system tissue/cell types supporting unequivocally that neurovascular mechanisms underlie migraine pathophysiology.

## Supplementary Tables 1-19. for "Genome-wide analysis of 102,084 migraine cases identifies 123 risk loci and subtype-specific risk alleles" (part 1 of 3)

### Sheet: Supplementary Table 1
Supplementary Table 1: All cohorts included in the meta-analysis
Abbreviation	Full Name	Study Design	Control Samples	Ethnicity	Cases	Controls	Case %	Migraine Definition	Control Definition
IHGC2016*	Gormley et al. (no 23andMe)	Population and clinic	Within cohort	European descent	29,209	172,931	14.4	Self-reported and ICHD-II	No migraine; population
23andMe	23andMe, Inc.	Population	Within cohort	European descent	53,109	230,876	18.7	Self-reported	No migraine
UKBB	UK Biobank	Population	Within cohort	European, British	10,881	330,170	3.2	Self-reported	No migraine, no headache; population
GeneRISK	GeneRISK Study	Population	Within cohort	European, Finnish	1,084	4,857	18.2	Self-reported	No migraine
HUNT	Nord-Trøndelag Health Study	Population	Within cohort	European, Norwegian	7,801	32,423	19.4	Self-reported migraine or fulfilling modified ICHD-II criteria	No headache, population
*All 21 cohorts included in the IHGC2016 from Gormley et al. 2016
Abbreviation	Full Name	Study Design	Control Samples	Ethnicity	Cases	Controls	Case %	Migraine Definition	Control Definition
ALSPAC	Avon Longitudinal Study of Parents and Children	Population	Within cohort	European, British	3,134	5,103	38	Self-reported migraine, current or prior	No migraine or use of migraine medications; population
ATM	Australian Twin Migraine	Population	Within cohort	European descent	1,683	2,383	41.4	Modified ICHD-II criteria, current migraine	Population
B5C	1958 British Birth Cohort	Population	Within cohort	European, British	1,165	4,141	22	Self-reported migraine, current or prior	No migraine or severe recurrent headaches
Danish HC	Danish Headache Center	Clinic	Danish Blood Donor Study	European, Danish	1,771	1,000	63.9	ICHD-II	No migraine
DeCODE	deCODE Genetics Inc.	Population	Within cohort	European, Icelandic	3,135	95,585	3.2	Full ICHD-II criteria, current migraine	No migraine; population
Dutch MA	Dutch migraine with aura	Clinic	Rotterdam I	European, Dutch	734	5,211	12.3	ICHD-II	Population
Dutch MO	Dutch migraine without aura	Clinic	Rotterdam II	European, Dutch	1,115	2,028	35.5	ICHD-II	Population
EGCUT	Estonian Genome Center, University of Tartu	Population	Within cohort	European, Estonian	813	9,850	7.6	Self-reported	No migraine
Finnish MA	Finnish migraine with aura	Clinic	Helsinki Birth Cohort (1,697); FINRISK population controls (1,018)	European, Finnish	933	2,715	25.6	ICHD-II	Population; Population.
German MA	German migraine with aura	Clinic	Heinz Nixdorf Recall study (365); PopGen (645)	European, German	1,071	1,010	51.5	ICHD-II	Population; Population.
German MO	German migraine without aura	Clinic	KORA (801); GSK (846)	European, German	1,160	1,647	41.3	ICHD-II	Population; Population.
Health2000	Health 2000	Population	Within cohort	European, Finnish	136	1,764	7.2	Self-reported	Migraine-free population
HUNT	Nord-Trøndelag Health Study	Population	HUNT population controls; HUNT lung cancer; HUNT pre-eclampsia	European, Norwegian	1,395	1,011	58	Self-reported migraine or fulfilling modified ICHD-II criteria, current migraine	No migraine; population
NFBC	Northern Finnish Birth Cohort	Population	Within cohort	European, Finnish	756	4,393	14.7	Self-reported migraine, current or prior	No migraine
NTR/NESDA	Netherlands Twin Register and the Netherlands Study of Depression and Anxiety	Population	Within cohort	European, Dutch	1,636	3,819	30	Modified ICHD-II criteria, current migraine	No migraine or severe recurrent headache
Rotterdam III	Rotterdam Study III	Population	Within cohort	European, Dutch	487	2,175	18.3	Modified ICHD-II criteria, current migraine	No migraine
Swedish Twins	Swedish Twins Registry	Population	Within cohort	European, Swedish	1,307	4,182	23.8	Self-reported or fulfilling modified ICHD-II criteria	No migraine
Tromsø	The Tromsø Study	Population	Within cohort	European, Norwegian	660	2,407	21.5	Self-reported or fulfilling modified ICHD-II criteria	No migraine
Twins UK	Twins UK	Population	Within cohort	European, British	618	2,334	20.9	Self-reported migraine or fulfilling Modified ICHD-II criteria, current or prior migraine	No migraine
WGHS	Women’s Genome Health Study	Population	Within cohort	European descent	5,122	18,108	22	Self-reported migraine or fulfilling Modified ICHD-II criteria, current or prior migraine	No migraine
Young Finns	Young Finns	Population	Within cohort	European, Finnish	378	2,065	15.5	Full ICHD-II criteria, current migraine	No migraine

### Sheet: Supplementary Table 2
Supplementary Table 2: Pairwise genetic correlations between each pair of cohorts included in the migraine meta-analysis from cross-trait LD Score regression.
SE= standard error
Cohort 1	Cohort 2	Genetic correlation (SE)	P-value	Genetic covariance intercept (SE)
IHGC2016	23andMe	0.99 (0.04)	2.2794e-117	0.016 (0.007)
IHGC2016	UKBB	1.00 (0.06)	9.4822e-59	0.005 (0.006)
IHGC2016	GeneRISK*	0.89 (0.50)	0.072258	0.010 (0.005)
IHGC2016	HUNT	1.09 (0.16)	1.0567e-11	0.019 (0.006)
23andMe	UKBB	1.00 (0.04)	2.3046e-112	-0.005 (0.007)
23andMe	GeneRISK*	0.83 (0.46)	0.073238	0.012 (0.005)
23andMe	HUNT	1.01 (0.13)	2.9451e-14	0.008 (0.006)
UKBB	GeneRISK*	0.81 (0.52)	0.1177	0.006 (0.005)
UKBB	HUNT	1.00 (0.15)	1.7364e-11	0.008 (0.005)
GeneRISK*	HUNT	0.79 (0.64)	0.21665	0.007 (0.005)
* LDSC is not suitable for the GeneRISK cohort due to small sample size and leads to large standard errors.

### Sheet: Supplementary Table 3a
Supplementary Table 3a: 123 genome-wide significant (GWS; P<5x10-8) LD-independent (r2 < 0.1 in the UK Biobank) migraine lead variants from the meta-analysis on 102,084 cases and 771,257 controls. Effect sizes (Beta), standard errors (SE) and P-values for each of the reported variant were obtained from an inverse-variance weighted fixed-effects meta-analysis. Locus ID was named by the closest protein-coding gene or by the closest non-coding gene if there were no protein-coding genes within the 250kb window. Near before the gene name indicates that the variant is located upstream or downstream of the given gene.
Eaf= effect allele frequency, i2 = a heterogeneity index
Locus number	Locus ID	Rsid	Chromosome	Position_GRCh37	Effect allele	Other allele	Eaf	Beta	SE	OR	95%-CI	P-value	i2	Number of studies	Number of samples	Nearest protein-coding genes (20kb)	Nearest protein-coding genes (250kb)	Nearest non-protein-coding genes (20kb)	Nearest non-protein-coding genes (250kb)
1	PRDM16	rs10218452	1	3075597	G	A	0.228718	0.110043	0.00618	1.11633	(1.10-1.13)	7.26e-71	0.527673	5	868332	PRDM16	PRDM16,MMEL1,ACTRT2,TTC34,MEGF6,ARHGEF16	RP1-163G9.2,RP11-22L13.1	LINC00982,AL008733.1,RP13-436F16.1,RP11-740P5.3,RP1-163G9.2,RP11-740P5.2,RP11-22L13.1,RP11-168F9.2,MIR551A
2	CAMTA1	rs10128028	1	7055843	T	C	0.518501	0.029818	0.005159	1.03027	(1.02-1.04)	7.66e-09	0.509607	5	872398	CAMTA1	CAMTA1	RP11-334N17.1	RNU1-8P,RP11-242F24.1,RP11-312B8.2,RP11-312B8.1,RP11-334N17.1,snoU13
3	TMEM51	rs12057629	1	15538493	C	T	0.356375	0.04	0.005365	1.04081	(1.03-1.05)	9.38e-14	0.186465	5	872398	C1orf195,TMEM51	FHAD1,KAZN,EFHD2,C1orf195,TMEM51,CELA2A,CTRC	TMEM51-AS1,RP1-21O18.3	TMEM51-AS1,RP1-21O18.3,RP3-467K16.4,RP3-467K16.2,RP3-467K16.7
4	INPP5B	rs28739509	1	38366907	C	T	0.272555	0.038592	0.006103	1.03935	(1.03-1.05)	2.64e-10	0	5	839795	MANEAL,YRDC,C1orf122,MTF1,AL929472.1,INPP5B	SNIP1,DNALI1,EPHA10,CDCA8,MANEAL,RSPO1,C1orf109,UTP11L,FHL3,SF3A3,INPP5B,MTF1,C1orf122,YRDC,GNL2,AL929472.1,POU3F1	RP11-109P14.2,RP11-109P14.9,ACTN4P2,RP11-109P14.8,RP11-109P14.10,RNU6-584P,SNORA63	Y_RNA,RP3-423B22.5,RNU6-510P,RNU6-584P,RP11-109P14.2,RP11-109P14.10,RP11-109P14.9,FTH1P1,RP11-109P14.8,snoU13,ACTN4P2,SNORA63,RP5-884C9.2,RP5-884C9.3,MIR3659
5	MACF1	rs1472662	1	39590409	T	G	0.215808	0.035213	0.006245	1.03584	(1.02-1.05)	1.75e-08	0	5	872397	MACF1,KIAA0754,BMP8A,PABPC4	RHBDL2,MACF1,GJA9,NDUFS5,AKIRIN1,RRAGC,MYCBP,KIAA0754,BMP8A,PABPC4,HEYL,NT5C1A,HPCAL4,PPIE,BMP8B,OXCT2,TRIT1	RNU6-608P,RNA5SP44,RP11-416A14.1,RP11-420K8.1,HSPE1P8,OXCT2P1,RP11-69E11.4,PPIEL,RP11-69E11.8,SNORA55	RP11-420K8.1,RNU6-605P,RNU6-608P,Y_RNA,HSPE1P8,RNA5SP44,RP11-781D11.1,RP5-864K19.4,RP11-416A14.1,OXCT2P1,RP11-69E11.4,PPIEL,SNORA55,RP11-69E11.8,RP1-144F13.3,RP1-144F13.4,RNU7-121P,RP1-118J21.25,RP1-118J21.24
6	C1orf87	rs11578492	1	60529980	C	A	0.42011	0.031385	0.005398	1.03188	(1.02-1.04)	6.25e-09	0.374825	4	866457	C1orf87	C1orf87,CYP2J2,HOOK1	PGBD4P8,RP11-575B7.3	PGBD4P8,RP11-575B7.3,RN7SL475P
7	near LEPR	rs7511672	1	66178918	G	A	0.538291	0.031258	0.005161	1.03175	(1.02-1.04)	1.43e-09	0.036938	5	872398		PDE4B,LEPR,LEPROT,DNAJC6	RN7SL854P	RNU2-15P,RP11-430H12.2,RP4-630A11.3,snoU13,RN7SL854P
8	near RP4-598G3.1	rs56019088	1	73891226	I	D	0.48364	0.045189	0.006295	1.04623	(1.03-1.06)	7.32e-13	0	2	625035			RP4-660H19.1,KRT8P21,RN7SKP19,RP4-598G3.1,RP4-788P17.1	RNU6-1246P,RP11-262K1.1,RP4-660H19.1,KRT8P21,RN7SKP19,RP4-598G3.1,RP4-788P17.1,RNA5SP50
9	TGFBR3	rs11165300	1	92177663	G	T	0.238911	0.032899	0.006019	1.03345	(1.02-1.05)	4.72e-08	0.685155	5	872398	TGFBR3	TGFBR3,CDC7,BRDT		HSP90B3P,RP11-91I11.1,RP11-47K11.2,RN7SL653P,RN7SL235P
10	near TSPAN2	rs2078371	1	115677183	C	T	0.117396	0.106181	0.007819	1.11202	(1.10-1.13)	5.87e-42	0.595167	5	872398	TRIM33,BCAS2,DENND2C,AMPD1,NRAS,CSDE1,SIKE1,NGF	TRIM33,BCAS2,SYT6,DENND2C,AMPD1,NRAS,CSDE1,SIKE1,SYCP1,TSHB,NGF,TSPAN2	RP4-591B8.3,RP4-591B8.2,EIF2S2P5,Y_RNA,PKMP1,RN7SL432P,RP4-663N10.1	Y_RNA,RP4-543J13.1,RP4-591B8.2,PKMP1,EIF2S2P5,RP4-591B8.3,RN7SL432P,NR1H5P,RP4-663N10.1,RP4-666F24.3,RP4-663N10.2,AL512638.1
11	near ADAMTSL4	rs6693567	1	150510660	C	T	0.268579	0.043464	0.00586	1.04442	(1.03-1.06)	1.25e-13	0	5	872398	FCGR1A,HIST2H2BF,HIST2H3D,HIST2H4A,HIST2H4B,HIST2H3C,HIST2H2AA4,HIST2H2AA3,HIST2H3A,HIST2H2AB,HIST2H2AC,BOLA1,HIST2H2BE,SV2A,SF3B4,MTMR11,OTUD7B,C1orf51,MRPS21,C1orf54,RPRD2,TARS2,ECM1,ADAMTSL4,AL356356.1,ADAMTSL4-AS1,HIST1H4A,AC242988.1	SF3B4,HIST2H2AB,HIST2H2AC,HIST2H3D,MTMR11,OTUD7B,SV2A,BOLA1,HIST2H2BE,HIST2H4B,HIST2H3C,HIST2H2AA4,HIST2H2AA3,HIST2H2BF,FCGR1A,FAM231D,PPIAL4C,HIST2H3A,HIST2H4A,VPS45,PLEKHO1,ANP32E,CA14,APH1A,C1orf54,C1orf51,MRPS21,PRPF3,ECM1,TARS2,RPRD2,ADAMTSL4,ENSA,GOLPH3L,MCL1,ADAMTSL4-AS1,AL356356.1,HORMAD1,CTSS,AC242842.2,HIST1H4A,AC242842.1,AC243772.2,AC242988.1	RP11-196G18.21,RP11-196G18.3,RP11-196G18.1,RP11-353N4.5,RP11-196G18.23,HIST2H2BD,HIST2H2BC,RP11-196G18.22,RP11-196G18.24,LINC00568,RP11-54A4.2,MIR4257	AL358813.1,RNVU1-20,HIST2H2BD,AL358813.2,RNVU1-19,RP11-353N4.8,RP11-353N4.6,RP11-196G18.21,RP11-196G18.3,RP11-353N4.1,RP11-353N4.7,RP11-353N4.5,RP11-353N4.3,RP11-353N4.4,RP11-353N4.2,RP11-277L2.3,RP11-196G18.1,HIST2H2BC,RNU1-68P,RP11-196G18.22,RP11-196G18.23,RP11-277L2.5,RP11-277L2.4,RP11-277L2.6,RP11-196G18.24,RP11-458I7.1,RN7SL480P,RNU2-17P,RP4-790G17.7,snoU13,LINC00568,RP11-54A4.2,SNORA40,RN7SL473P,MIR4257,RN7SL600P,RNU6-1042P,RP11-363I22.3,AC243772.1,RNVU1-5
12	MEF2D	rs2274319	1	156450873	T	C	0.347186	0.072653	0.005395	1.07536	(1.06-1.09)	2.74e-41	0	5	872397	C1orf61,MEF2D	RHBG,HAPLN2,PAQR6,CCT3,TMEM79,C1orf61,PMF1-BGLAP,BCAN,GPATCH4,VHLL,MEF2D,SLC25A44,IQGAP3,SMG5,C1orf85,NES,APOA1BP,TTC24,TSACC,BGLAP,PMF1,CRABP2,ISG20L2,RRNAD1,MRPL24,HDGF	MIR9-1,RP11-98G7.1,Y_RNA,RP11-284F21.8	Y_RNA,MIR9-1,AL589685.1,RP11-98G7.1,RP11-284F21.7,RP11-139I14.2,snoU13,SNORA26,RP11-284F21.8,AL365181.1,RP11-284F21.10,RP11-284F21.9,RP11-284F21.11,RP11-66D17.3,RP11-66D17.5,PRCC
13	RABGAP1L	rs11487328	1	174601659	G	C	0.745764	0.048358	0.008568	1.04955	(1.03-1.07)	1.7e-08	0	3	777279	DARS2,ZBTB37,RABGAP1L,GPR52,TNN,KIAA0040	KLHL20,DARS2,RC3H1,ANKRD45,CENPL,SERPINC1,ZBTB37,RABGAP1L,GPR52,CACYBP,MRPS14,TNN,KIAA0040,TNR	GAS5,SNORD78,GAS5-AS1,RPL30P1,RP11-160H22.5,snoU13,AL022400.1,RP4-809F4.1,BANF1P4,NDUFAF4P4,RP1-102G20.2,RABGAP1L-IT1,RP1-102G20.4,RP1-102G20.5,RP5-1114G22.2	GAS5,RN7SKP160,RNA5SP68,SNORD78,RP11-360D2.1,RC3H1-IT1,RP11-160H22.3,RP3-436N22.3,RP11-360D2.2,snoU13,RPL30P1,RNA5SP67,Y_RNA,GAS5-AS1,RP11-160H22.5,AL022400.1,RP4-809F4.1,BANF1P4,NDUFAF4P4,RABGAP1L-IT1,RP1-102G20.2,RP1-102G20.4,RP1-102G20.5,RNU6-307P,SDCCAG3P2,RP5-1114G22.2,RP5-1114G22.1,RP3-518E13.2
14	PLA2G4A	rs6668908	1	186913055	G	T	0.669233	0.030687	0.005482	1.03116	(1.02-1.04)	2.22e-08	0	5	872398	PLA2G4A	PLA2G4A,PTGS2		LINC01036,RP5-973M2.2
15	near MAPKAPK2	rs56140113	1	206843108	C	T	0.780053	0.036807	0.00637	1.03749	(1.02-1.05)	7.76e-09	0	5	872398	EIF2D,DYRK3,MAPKAPK2	IL19,EIF2D,MAPKAPK2,SRGAP2,RASSF5,IL20,DYRK3,C1orf147,IKBKE,IL10,IL24,FAIM3,PIGR,FCAMR	RP11-343H5.6,SNORD112,RP11-343H5.4,Y_RNA	Y_RNA,RP11-343H5.6,RP11-534L20.4,SRGAP2-AS1,RP11-343H5.4,SNORD112,RP11-534L20.5,RP11-564A8.4,RP11-564A8.8,CH17-76K2.4
16	KIF26B	rs72764846	1	245847455	G	A	0.783771	0.037521	0.006426	1.03823	(1.03-1.05)	5.41e-09	0	5	872398	KIF26B	KIF26B,SMYD3	RP11-522M21.3	RP11-522M21.3,RP11-522M21.2
17	THADA	rs12712881	2	43649780	A	C	0.434536	0.032774	0.005219	1.03332	(1.02-1.04)	3.5e-10	0	5	872294	THADA,PLEKHH2	ZFP36L2,THADA,PLEKHH2,DYNC2LI1,ABCG5,ABCG8	RNU6-958P,Y_RNA	RNU6-242P,AC010883.5,AC093609.1,RNU6-958P,Y_RNA,AC011242.5,AC011242.6,RN7SKP66
18	ANKRD36C	rs4907224	2	96576609	A	T	0.675732	0.035813	0.005933	1.03646	(1.02-1.05)	1.63e-09	0	5	844998	ANKRD36C,GPAT2,ASTL,ADRA2B,DUSP2,STARD7,TMEM127,CIAO1,SNRNP200,NCAPH	TRIM43,ANKRD36C,GPAT2,ADRA2B,ASTL,DUSP2,STARD7,TMEM127,CIAO1,SNRNP200,ITPRIPL1,NCAPH,ARID5A,KANSL3	AC008268.2,LINC00342,RN7SL210P,FAHD2CP,AC012307.2,STARD7-AS1,AC021188.4	OR7E102P,UBTFL3,AC009237.8,LINC00342,AC009237.5,AC009237.10,AC009237.16,AC009237.6,AC009237.4,AC008268.1,TRIM64FP,TRIM43B,AC009237.13,AC009237.2,TRIM51JP,AC008268.2,AC009237.11,AC009237.17,AC009237.14,RP11-440D17.1,RP11-440D17.2,RP11-440D17.3,RP11-440D17.4,RN7SL210P,FAHD2CP,AC012307.2,STARD7-AS1,AC021188.4,NEURL3,RP11-363D14.1,FER1L5
19	ZEB2	rs7564469	2	145258445	C	T	0.160786	0.041248	0.007051	1.04211	(1.03-1.06)	5.06e-09	0	5	872294	ZEB2	GTDC1,ZEB2	ZEB2-AS1	AC009951.1,AC009951.2,AC010090.1,TEX41,ZEB2-AS1,AC023128.1,AC023128.2
20	near AC064865.1	rs895219	2	146037564	C	T	0.300106	0.036982	0.005587	1.03767	(1.03-1.05)	3.74e-11	0	5	872294			AC064865.1	TEX41,RPL6P5,AC064865.1,snR65
21	near RNU6-546P	rs843215	2	156416638	G	A	0.467709	0.028679	0.005149	1.02909	(1.02-1.04)	2.61e-08	0.366986	5	872294				RNU6-546P,MTND4P28,AC092662.6,MTND5P30,MTND6P9
22	MYO3B	rs4668251	2	171234235	G	C	0.709559	0.033415	0.005779	1.03398	(1.02-1.05)	7.58e-09	0.55708	5	872294	MYO3B	MYO3B		AC012594.1,HMGB1P4,AC007277.3
23	near HOXD10	rs72923449	2	176978383	C	A	0.035696	0.077728	0.014215	1.08083	(1.05-1.11)	4.66e-08	0.593322	5	872294	HOXD9,HOXD10,HOXD11,HOXD8,HOXD13,HOXD12,HOXD3,HOXD4,HOXD1	HOXD3,MTX2,HOXD9,HOXD10,HOXD11,KIAA1715,HOXD4,EVX2,HOXD8,HOXD1,HOXD13,HOXD12	AC009336.1,HOXD-AS2,MIR10B,RP11-387A1.5,HOXD-AS1,AC009336.24,AC016739.2	MIR10B,AC009336.1,AC016739.2,AC016739.1,HOXD-AS1,AC009336.24,HOXD-AS2,AC073069.2,AC016751.3,AC016751.2,RP11-387A1.5,AC068706.1,AC068706.2
24	CARF	rs138556413	2	203832867	C	T	0.963567	0.129319	0.015887	1.13805	(1.10-1.17)	4.15e-16	0	5	843709	BMPR2,FAM117B,CARF,NBEAL1,ABI2,RAPH1	NOP58,FAM117B,BMPR2,WDR12,ICA1L,CARF,NBEAL1,ABI2,RAPH1,CYP20A1,CD28	AC073410.1,RP11-27M5.1,AC011737.2	SNORD70,AC064836.3,AC009960.1,AC009960.6,AC009960.7,AC009960.2,AC009960.3,AC009960.4,AC073410.1,AC009960.5,MTND4P30,SNORD11,RN7SL40P,RN7SL753P,RP11-27M5.1,SNORD11B,RP11-686O6.2,RP11-686O6.1,KRT8P15,AC098831.4,AC010900.2,AC011737.2,SNORA1,AC023271.2,AC023271.1,RPL7P14,RP11-544H14.1,MRPL50P2,RP11-363J17.1,RN7SL670P,AC125238.2,AC125238.3
25	near TRPM8	rs10166942	2	234825093	T	C	0.805077	0.099232	0.006619	1.10432	(1.09-1.12)	9.35e-51	0.285034	5	872294	MROH2A,HJURP,TRPM8	SPP2,UGT1A6,UGT1A1,TRPM8,UGT1A10,UGT1A9,UGT1A8,UGT1A4,UGT1A5,UGT1A7,MROH2A,HJURP,UGT1A3	MSL3P1,AC005538.5	AC114812.5,RPL17P11,UGT1A13P,MSL3P1,AC114812.8,DNAJB3,UGT1A12P,UGT1A2P,AC005538.5,UGT1A11P,AC114812.10,AC114812.9,AC006037.2
26	near TGFBR2	rs7371912	3	30472786	A	G	0.302852	0.043988	0.005685	1.04497	(1.03-1.06)	1.06e-14	0	5	872294		TGFBR2		U3,AC096921.2,AC116035.2,AC116035.1,AC137674.2,AC137674.1,RP11-1024P17.1
27	ATRIP	rs7618883	3	48498456	T	A	0.457585	0.02845	0.005184	1.02886	(1.02-1.04)	4.16e-08	0.278429	5	872294	FBXW12,PLXNB1,CCDC51,TMA7,ATRIP,TREX1,SHISA5,PFKFB4	UQCRC1,PFKFB4,UCN2,CAMP,FBXW12,PLXNB1,TREX1,SHISA5,CDC25A,ATRIP,COL7A1,TMEM89,ZNF589,CCDC51,NME6,SPINK8,TMA7,SLC26A6,CELSR3,NCKIPSD,IP6K2,PRKAR2A	RN7SL321P,RP11-24C3.2,AC104448.1	Y_RNA,MIR711,MRPS18AP1,FCF1P2,NDUFB1P1,RP11-24C3.2,RP11-1029M24.1,SNRPFP4,MIR2115,RNU7-128P,AC104448.1,RN7SL321P,MIR4443,MIR4793,RP11-148G20.1,RP11-572O6.1
28	near HNRNPA3P8	rs950570	3	80302512	T	C	0.070819	0.056693	0.009963	1.05833	(1.04-1.08)	1.3e-08	0.581917	5	872294		ROBO1	HMGB1P38,OSBPL9P1,HNRNPA3P8	AC117479.1,HMGB1P38,OSBPL9P1,HNRNPA3P8,RP11-481N16.1
29	near CADM2	rs73138150	3	86149109	T	A	0.31676	0.032618	0.005803	1.03316	(1.02-1.04)	1.95e-08	0.517974	5	872294	CADM2	CADM2	CADM2-AS1,PRKRIRP2,snoZ40	CADM2-AS2,CADM2-AS1,PRKRIRP2,snoZ40,RNU6-1129P,RP11-789F5.1,RN7SKP284
30	near C3orf38	rs6795209	3	88210464	A	G	0.191251	0.041261	0.007239	1.04212	(1.03-1.06)	1.23e-08	0	5	866839	CGGBP1,RP11-159G9.5,ZNF654,C3orf38	ZNF654,CGGBP1,C3orf38,HTR1F,RP11-159G9.5	CBX5P1	RNU6ATAC6P,CBX5P1,ABCF2P1,Y_RNA
31	ITGB5	rs1499963	3	124607055	C	T	0.679113	0.032139	0.005556	1.03266	(1.02-1.04)	7.48e-09	0	5	872293	ITGB5,MUC13	UMPS,KALRN,ITGB5,MUC13,HEG1,SLC12A8	ENO1P3	RNU6-230P,RP11-71H17.1,ENO1P3,ITGB5-AS1,RNA5SP137,RP11-71H17.7,MIR544B,AC080008.1,RP11-71H17.9,MIR5092
32	near GPR149	rs13078967	3	154289946	A	C	0.973267	0.145952	0.017759	1.15714	(1.12-1.20)	2.16e-16	0.239934	5	872293	DHX36,GPR149	DHX36,ARHGEF26,GPR149	snoU13,RP11-656A15.1,CTD-2501O3.3,RPL9P15	DDX50P2,ARHGEF26-AS1,RP11-656A15.1,snoU13,CTD-2501O3.3,CTD-2501O3.2,RPL9P15,RP11-439C8.1,RP11-439C8.2
33	near SEC63P2	rs73805934	4	35469918	G	C	0.822895	0.041945	0.006879	1.04284	(1.03-1.06)	1.11e-09	0.072087	5	872294			SEC63P2,RNU6-573P	RNU6-573P,SEC63P2
34	near SPINK2	rs7684253	4	57727311	T	C	0.550329	0.039211	0.005187	1.03999	(1.03-1.05)	4.21e-14	0.405852	5	872294	REST,NOA1,POLR2B	SPINK2,NOA1,IGFBP7,REST,POLR2B,HOPX,THEGL	RP11-738E22.3,snoU13	snoU13,RN7SL492P,RPL17P20,UBE2CP3,RP11-533F5.2,RNU6-998P,Y_RNA,RN7SL357P,RP11-738E22.3,IGFBP7-AS1,RP11-300M6.1
35	ANKDD1B	rs42854	5	74963277	G	C	0.311652	0.039387	0.005513	1.04017	(1.03-1.05)	9.4e-13	0.794795	5	872294	POC5,ANKDD1B	POLK,COL4A3BP,POC5,ANKDD1B	RNU6-680P,SLC25A5P9	RNU6-680P,RP11-524L6.4,SLC25A5P9,CTC-366B18.2,RNU7-175P,CTC-366B18.4,BIN2P2,RP11-524L6.3,RP11-524L6.2
36	near SSBP2	rs12653216	5	81129663	T	C	0.21193	0.037031	0.006416	1.03773	(1.02-1.05)	8.08e-09	0.044293	5	872294		ATG10,SSBP2	CTD-2249K22.1	ATG10-IT1,SHFM1P1,PPIAP11,CTD-2249K22.1,AC114969.1,ATG10-AS1,RN7SL378P
37	near ZNF474	rs11957829	5	121515195	G	A	0.17189	0.041098	0.006803	1.04195	(1.03-1.06)	1.58e-09	0	5	872293	ZNF474	LOX,SNCAIP,ZNF474,SRFBP1	CTC-441N14.2,CTC-441N14.1,CTC-441N14.4	CTC-441N14.2,CTC-441N14.1,CTD-2280E9.1,CTC-441N14.4,CTD-2544H17.1,CTD-2544H17.2,CTC-210G5.1
38	SNX24	rs246326	5	122306398	T	C	0.125645	0.047567	0.007702	1.04872	(1.03-1.06)	6.8e-10	0	5	872294	SNX2,SNX24,PPIC	SNX24,SNX2,PPIC,PRDM6	AC093267.1,snoU13,CTB-36H16.2,RP11-359P5.1,RN7SL689P,RN7SL711P	AC093267.1,ARGFXP1,RP11-166A12.1,snoU13,CTB-36H16.2,RN7SL689P,RP11-359P5.1,RN7SL711P,AC106786.1,CTD-2347I17.1
39	near POU4F3	rs10038882	5	145752008	T	C	0.748493	0.042486	0.005987	1.0434	(1.03-1.06)	1.33e-12	0	5	872294		POU4F3,RBM27,LARS,TCERG1,GPR151,PPP2R2B	CTC-359M8.3,CTC-359M8.1,CTB-1H10.1	RNU7-180P,RP11-449H3.1,RP11-449H3.2,CTB-1H10.1,CTC-359M8.3,CTC-359M8.1,CTB-99A3.1,RP11-118M9.3,RNA5SP196
40	TIGD6|HMGXB3	rs4705403	5	149380493	A	G	0.103683	0.047078	0.00825	1.0482	(1.03-1.07)	1.18e-08	0	5	872294	PDE6A,SLC26A2,TIGD6,HMGXB3,CSF1R	SLC6A7,CDX1,PDE6A,PDGFRB,SLC26A2,CSF1R,TIGD6,PPARGC1B,HMGXB3,CAMK2A,ARSI	AC011406.2,RPS20P4,snoU13	MIR378A,Y_RNA,RPL7P1,snoU13,RPS20P4,RN7SL868P,AC008427.2,AC011406.2
41	near NKX2-5	rs6556059	5	172645766	T	C	0.362528	0.033553	0.005459	1.03412	(1.02-1.05)	8.16e-10	0	5	872294	BNIP1,NKX2-5	BNIP1,STC2,ATP6V0E1,RPL26L1,CREBRF,NKX2-5,ERGIC1	RPL7AP33,Y_RNA	RNU6-500P,Y_RNA,SNORA74B,RNA5SP200,CDC42P5,CTC-308K20.1,CTC-308K20.2,CTC-308K20.4,CTC-209H22.3,RPL7AP33,CTC-308K20.3,CTB-32H22.1,CTB-164N12.1
42	NSD1	rs10866704	5	176676461	A	T	0.738677	0.037919	0.006762	1.03865	(1.02-1.05)	2.1e-08	0.319708	4	860898	NSD1,PRELID1,RAB24,MXD3	F12,ZNF346,DBN1,FGFR4,LMAN2,PRELID1,RAB24,PRR7,SLC34A1,NSD1,GRK6,PDLIM7,PFN3,UIMC1,RGS14,MXD3,DOK3,DDX41,FAM193B	CTD-2301A4.3,CTD-2301A4.5	PRR7-AS1,CTD-2301A4.3,CTD-2301A4.1,ZNF346-IT1,RN7SL562P,CTD-2301A4.5,RP11-1334A24.6
43	PHACTR1	rs9349379	6	12903957	A	G	0.590207	0.077238	0.005328	1.0803	(1.07-1.09)	1.41e-47	0.494579	5	872294	PHACTR1	PHACTR1,TBC1D7		AL354680.1,RNU1-11P,RP1-257A7.4,RP1-257A7.5
44	near PRL	rs9295536	6	22131929	C	A	0.561698	0.035501	0.005184	1.03614	(1.03-1.05)	7.75e-12	0.310455	5	872294		PRL	CASC15,CASC14	RP11-524C21.1,RN7SKP240,CASC15,RP3-404K8.2,CASC14,RP11-524C21.2
45	near IER3	rs9468830	6	30749712	T	G	0.706336	0.035668	0.006385	1.03631	(1.02-1.05)	2.38e-08	0	4	674052		MRPS18B,IER3,GTF2H4,NRM,PPP1R18,C6orf136,DPCR1,ATAT1,VARS2,DDR1,ABCF1,TUBB,SFTA2,MUC21,FLOT1,MDC1,DHX16,PPP1R10,PRR3,GNL1,MUC22,VARSL,C6orf205,AL663093.2,AL805909.3,BX248321.1	HCG20,LINC00243	Y_RNA,RN7SKP186,LINC00243,MIR877,AL662800.1,HCG21,HCG20,RPL7P4,MDC1-AS1,XXbac-BPG27H4.8,PTMAP1,DDR1-AS1,RN7SL353P,RN7SL175P,MIR4640,AL662800.2,XXbac-BPG252P9.10,XXbac-BPG252P9.9,AL662822.8,AL662822.5,AL663093.3,AL662822.2,AL662825.1,AL662825.2,hsa-mir-877,RN7SL579P,RN7SKP138,AL732442.1,XXbac-BPG118E17.9,CR388372.1,CR759747.1,CR388372.6,CR388372.2,Metazoa_SRP,7SK,CR753328.2,CR753328.1,BX927220.5,BX927220.2,BX927220.3,BX927220.4,BX927220.1,BX908728.1,BX000357.2,BX000357.1,AL773541.1,AL844213.2,AL844213.1,AL845353.1,BX248507.1,BX248518.1,BX571801.1,BX119957.1,BX119957.2
46	EHMT2	rs74434374	6	31850308	C	A	0.94897	0.073666	0.012552	1.07645	(1.05-1.1)	4.52e-09	0	4	826615	SLC44A4,NEU1,C6orf48,EHMT2,ZBTB12,C2,DXO,STK19,SKIV2L,NELFE,CFB,C4A,AL662834.2,C4B,CR933877.1,CR354443.3,CR933877.2,CR759784.2,CR759787.1,CR759784.1,AL844853.1,AL844853.2,BX248133.1,C4B_2	BAG6,SLC44A4,C2,DXO,AIF1,TNXB,STK19,SKIV2L,NELFE,ZBTB12,EHMT2,NEU1,C6orf48,HSPA1B,HSPA1A,HSPA1L,LSM2,VARS,VWA7,MSH5,CLIC1,DDAH2,C6orf25,LY6G6C,LY6G6D,LY6G6F,ABHD16A,LY6G5C,LY6G5B,CSNK2B,CSNK2B-LY6G5B-1181,GPANK1,C6orf47,APOM,PRRC2A,LY6G6E,SAPCD1,CYP21A2,CFB,C4B,C4A,XXbac-BPG32J3.20,MEGT1,AL645922.1,FKBPL,ATF6B,PRRT1,PPT2,EGFL8,AGPAT1,NOTCH4,GPSM3,PBX2,AGER,RNF5,AL670886.1,MSH5-SAPCD1,AL662834.2,AL662834.1,CR753842.1,CR388219.1,CR753845.1,CR933877.1,CR354443.1,CR354443.3,CR933877.2,CR759784.2,CR759787.1,CR759784.1,CR759761.1,CR759782.1,AL844853.1,AL844853.2,BX248133.1,DASS-312M4.10,C4B_2,BX511262.2	SNORD52,SNORD48,EHMT2-AS1,MIR1236,DAQB-331I12.5,hsa-mir-1236,DAQB-331I12.15,DASS-36P22.4	CYP21A1P,SNORA38,Y_RNA,SNORD52,SNORD48,MIR1236,C4B-AS1,SAPCD1-AS1,C6orf47-AS1,UQCRHP1,EHMT2-AS1,C4A-AS1,TNXA,STK19P,RNA5SP206,RNU6-850P,MIR4646,PPT2-EGFL8,XXbac-BPG300A18.13,DAQB-331I12.5,U6,5S_rRNA,XXbac-BPG116M5.15,AL670886.2,hsa-mir-1236,RNU6-1030P,XXbac-BCX105D18.9,CR753803.1,CR753842.2,CR547132.1,CR354443.2,CR759792.1,CR759761.2,DAQB-331I12.15,AL805934.2,AL805934.1,DASS-36P22.4,BX511262.3,BX511262.1
47	KCNK5	rs10456100	6	39183470	T	C	0.280916	0.050686	0.005726	1.05199	(1.04-1.06)	9.16e-19	0	5	872293	KCNK5	SAYSD1,KIF6,DNAH8,KCNK5,KCNK16,KCNK17,GLP1R		RP1-137F1.3,ANKRD18EP,RP1-207H1.3,RP1-202I21.3
48	near KRT19P1	rs34273564	6	72321017	T	C	0.480865	0.033603	0.005192	1.03417	(1.02-1.04)	1e-10	0.293838	5	872294		OGFRL1,RIMS1	AL035467.1,RP1-288M22.1,AL354933.1,KRT19P1,RNU4-66P	MIR30C2,RNU4-66P,MIR30A,AL354933.1,AL035467.1,RP1-288M22.1,KRT19P1,RP11-154D6.1,LINC00472,RP1-288M22.2,RP3-331H24.4,RP3-331H24.5
49	FHL5	rs11153082	6	97059666	G	A	0.330752	0.084038	0.005436	1.08767	(1.08-1.1)	7.26e-54	0.583388	5	872294	FUT9,UFL1,FHL5	FUT9,UFL1,FHL5,GPR63	RN7SL797P,UFL1-AS1,RNU4-70P,RPS7P8,RP11-304C16.2	KRT18P50,RN7SL797P,UFL1-AS1,RNU4-70P,RPS7P8,RP11-304C16.2,RP11-304C16.3,EEF1GP6,RP3-417O22.3
50	REV3L	rs6568677	6	111713302	A	G	0.209439	0.035211	0.006278	1.03584	(1.02-1.05)	2.09e-08	0	5	872294	KIAA1919,REV3L,TRAF3IP2	REV3L,KIAA1919,SLC16A10,RPF2,TRAF3IP2,FYN	RP11-428F8.2,RP5-1112D6.4,RP5-1112D6.7,RP5-1112D6.8,FCF1P5,REV3L-IT1,BRD7P4,TRAF3IP2-AS1,RP3-415N12.1	RNU6-960P,RNU6-906P,RP3-415N12.1,GSTM2P1,BRD7P4,FCF1P5,REV3L-IT1,TRAF3IP2-AS1,RP11-428F8.2,RP5-1112D6.4,RP5-1112D6.7,RP5-1112D6.8,C6orf3,snoU13
51	near GJA1	rs28455731	6	121846038	T	G	0.157289	0.068955	0.007014	1.07139	(1.06-1.09)	8.82e-23	0.661931	5	872294	GJA1	TBC1D32,GJA1	RNU4-35P,RP1-172I22.1,RNU4-76P	RNU4-35P,RNU4-76P,RNU6-1286P,Y_RNA,RP11-129H15.1,SLC25A5P7,RP1-172I22.1,RP1-276J11.2,RNU2-8P,RP1-276J11.3,RP11-129H15.4,RP11-129H15.3
52	near PCMT1	rs9383843	6	150133954	C	A	0.647085	0.033172	0.005468	1.03373	(1.02-1.04)	1.35e-09	0	5	872294	PPIL4,GINM1,KATNA1,LATS1,NUP43,PCMT1,LRP11,RAET1E,RAET1G	PPIL4,LATS1,TAB2,SUMO4,KATNA1,NUP43,PCMT1,GINM1,ZC3H12D,LRP11,RAET1E,RAET1G,ULBP2,ULBP1,RAET1L,ULBP3,PPP1R14C	RP1-12G14.5,RP1-12G14.6,RP1-12G14.7,SNORA2,RPS18P9,Y_RNA,RP11-350J20.4,RP11-350J20.5,RP11-350J20.12,RP11-244K5.8,CCT7P1,RAET1E-AS1,RP11-350J20.9	SNORA2,Y_RNA,FABP12P1,RP11-350J20.4,RP1-281H8.3,RP1-12G14.7,RP1-12G14.6,RP1-12G14.5,RP11-350J20.5,RPS18P9,RNU7-3P,RP11-350J20.12,RP11-244K5.8,CCT7P1,RAET1E-AS1,RP11-350J20.9,RP11-244K5.6,RP11-244K5.7,RP11-472G23.3,BTF3P10,RAET1K,RAET1M,RP11-472G23.10,PHBP1
53	SUGCT	rs10234636	7	40427617	T	C	0.110988	0.088941	0.00809	1.09302	(1.08-1.11)	4.43e-28	0.692627	5	872294	SUGCT	CDK13,MPLKIP,SUGCT		Y_RNA,AC004988.1,AC006023.8,RP5-1147A1.1,RP5-1147A1.2
54	MLXIPL	rs13235543	7	73013901	C	T	0.873257	0.058115	0.007964	1.05984	(1.04-1.08)	3.06e-13	0.237711	5	868228	BAZ1B,FZD9,BCL7B,TBL2,MLXIPL	BCL7B,FKBP6,NSUN5,TBL2,MLXIPL,VPS37D,TRIM50,BAZ1B,FZD9,DNAJC30,WBSCR22,STX1A,ABHD11,CLDN3,CLDN4,WBSCR27,WBSCR28	RNU6-1198P	NCF1B,Y_RNA,POM121B,RNU6-1080P,RP11-483G21.3,GTF2IRD2P1,PHBP5,RP11-396K3.1,RNU6-1198P,MIR4284,LINC00035,RN7SL265P
55	TSPAN12	rs56067931	7	120481569	C	T	0.799583	0.035535	0.006506	1.03617	(1.02-1.05)	4.83e-08	0	5	872294	TSPAN12,KCND2,ING3	TSPAN12,CPED1,ING3,KCND2	RP4-797C5.2	RNA5SP240,RP4-797C5.2,RNU6-581P,HMGN1P18,RNA5SP241,RNU6-517P
56	PTK2B	rs11782789	8	27266287	A	T	0.836279	0.041373	0.006972	1.04224	(1.03-1.06)	3.03e-09	0.244463	5	872294	PTK2B	CHRNA2,STMN4,SCARA3,TRIM35,CLU,PTK2B,EPHX2		GULOP,RP11-521M14.1,RNU6-1086P
57	near RP11-573J24.1	rs4739105	8	64496159	T	C	0.210995	0.035642	0.006416	1.03628	(1.02-1.05)	2.85e-08	0	5	872294			RP11-573J24.1,RN7SKP135,RP11-579E24.2,RP11-32K4.1	RN7SKP135,CTD-3046C4.1,RP11-45K10.2,RP11-579E24.1,IFITM8P,RP11-579E24.2,RP11-32K4.1,RP11-573J24.1
58	NFIB	rs580845	9	14103618	A	C	0.600745	0.029933	0.00546	1.03039	(1.02-1.04)	4.3e-08	0	5	872294	NFIB	NFIB	RP11-280O24.1	LINC00583,RP11-280O24.1,RP11-120J1.1,RPL3P11,RP11-280O24.3,RP11-284P20.3,PES1P2
59	near RP11-373A6.1	rs10156578	9	29372501	C	G	0.432923	0.036622	0.005256	1.0373	(1.03-1.05)	3.34e-12	0	5	872294				RP11-373A6.1,RP11-48L13.1
60	TJP2	rs7034179	9	71746838	T	C	0.428569	0.043065	0.005217	1.04401	(1.03-1.05)	1.6e-16	0.533607	5	872294	FXN,TJP2	FAM189A2,PIP5K1B,TJP2,FXN,PRKACG,AL358113.1,APBA1	RP11-265B8.5	RNU6-820P,RP11-203L2.4,RP11-265B8.5,RP11-548B3.3
61	ZNF462	rs17723637	9	109687403	G	A	0.149827	0.041475	0.007201	1.04235	(1.03-1.06)	8.63e-09	0	5	869227	ZNF462,RP11-508N12.4	ZNF462,RP11-508N12.4		RN7SKP77,RNA5SP292,RP11-308N19.4,RP11-417L14.1,RP11-196I18.2,RP11-508N12.2,RP11-196I18.3,RP11-196I18.4,RP11-308N19.5,RP11-508N12.3
62	ASTN2	rs3891689	9	119258583	C	T	0.234046	0.057673	0.006072	1.05937	(1.05-1.07)	2.28e-21	0.486219	5	872294	ASTN2,TRIM32	ASTN2,PAPPA,TRIM32,PAPPA-AS1	RP11-264C15.2	AL137024.1,RP11-264C15.2,RP11-67K19.3,PAPPA-AS2,RP11-45A16.4
63	near EHMT1	rs4278223	9	140743200	T	A	0.636303	0.045144	0.007294	1.04618	(1.03-1.06)	6.24e-10	0	4	652968	EHMT1	CACNA1B,EHMT1,C9orf37,ARRDC1	MIR602,RP11-188C12.3	RP11-188C12.3,MIR602,RP11-188C12.2,SETP5
64	near RNA5SP299	rs7916911	10	8722944	T	G	0.283965	0.039808	0.005707	1.04061	(1.03-1.05)	3.18e-12	0	5	872294			RNA5SP299,RP11-575N15.1	RNA5SP299,RP11-543F8.2,CHCHD3P1,KRT8P37,RP11-543F8.3,RP11-575N15.1,RP11-428L9.1,RP11-428L9.2
65	near MLLT10	rs10828247	10	21822856	G	A	0.347206	0.034003	0.005879	1.03459	(1.02-1.05)	7.51e-09	0.327341	4	531244	CASC10,SKIDA1,MLLT10,DNAJC1	MLLT10,CASC10,SKIDA1,DNAJC1,EBLN1	Y_RNA,MIR1915,U3,RNU6-306P,HNRNPRP1,RNU6-1141P,RN7SKP219,AL359697.1,RN7SKP37	Y_RNA,RNU6-1141P,RNU6-15P,RNU6-306P,MIR1915,LUZP4P1,RP11-275N1.1,HNRNPRP1,RNMTL1P1,U3,RN7SKP219,AL359697.1,RN7SKP37,RP11-108B14.1,ADIPOR1P1,RP11-108B14.5,RP11-108B14.4
66	PLCE1	rs2274224	10	96039597	G	C	0.560933	0.055292	0.005217	1.05685	(1.05-1.07)	3.28e-26	0.592867	5	872294	PLCE1	TBC1D12,PLCE1,NOC3L	RP11-391J2.3,PLCE1-AS1	RNU6-657P,RP11-429H9.4,PLCE1-AS1,RP11-162K11.4,RP11-391J2.3,HDAC1P1,RNY4P26,RP11-76P2.4
67	HPSE2	rs12260159	10	100702737	G	A	0.924845	0.083238	0.010313	1.0868	(1.07-1.11)	7.33e-16	0	5	872294	HPSE2	HPSE2,CNNM1,GOT1	ARL5AP2,RPL7P36	RPL7P36,ARL5AP2,RP11-441O15.3
68	CNNM2	rs12260436	10	104741114	C	A	0.256544	0.035997	0.005839	1.03665	(1.02-1.05)	7.29e-10	0.731748	5	872293	CNNM2	ARL3,C10orf32,NT5C2,CNNM2,AS3MT,CYP17A1,WBP1L,SFXN2		C10orf32-ASMT,RNU6-372P,CYP17A1-AS1,MARCKSL1P1,PTGES3P4,RP11-753C18.8,RP11-332O19.2,PFN1P11,RNU6-1231P,RP11-724N1.1,ST13P13
69	RBM20	rs869432	10	112502662	A	C	0.583777	0.029294	0.00531	1.02973	(1.02-1.04)	3.54e-08	0.445807	5	872293	RBM20	SHOC2,PDCD4,SMC3,RBM20,DUSP5,BBIP1	RNA5SP327,RN7SKP288	RNA5SP327,MIR548E,Y_RNA,RP11-313D6.3,PDCD4-AS1,RPL13AP6,RPL7P35,snoU13,RN7SKP288,RN7SL686P,MIR4680,RP11-348N5.7,RP11-525A16.4
70	HTRA1	rs2672592	10	124230750	T	G	0.362778	0.038031	0.00535	1.03876	(1.03-1.05)	1.22e-12	0	5	872294	PLEKHA1,ARMS2,HTRA1	BTBD16,TACC2,DMBT1,HTRA1,PLEKHA1,ARMS2,C10orf120	MIR3941	RNU6-728P,MIR3941
71	near GPR26	rs11248546	10	125242283	C	T	0.563664	0.036787	0.005202	1.03747	(1.03-1.05)	1.59e-12	0	5	872293		GPR26,CPXM2	RP11-338O1.2,RP11-282I1.1	RP11-338O1.2,RP11-282I1.1,RP11-282I1.2,RP11-162A23.5,AC012391.1,RP11-338O1.3,AC009987.1
72	INPP5A	rs200314499	10	134479675	D	I	0.339944	0.044514	0.006484	1.04552	(1.03-1.06)	6.92e-12	0	4	671200	INPP5A	TTC40,PWWP2B,C10orf91,INPP5A,NKX6-2		RP11-432J24.2,RP11-288G11.3,LINC01165,RP11-432J24.3,RP11-432J24.5
73	MRGPRE	rs12295710	11	3249984	T	C	0.47141	0.044736	0.005465	1.04575	(1.03-1.06)	2.86e-16	0.61298	5	868228	MRGPRG,MRGPRE	ZNF195,OSBPL5,CARS,MRGPRG,AC131971.1,NAP1L4,MRGPRE	AC109309.4,MRGPRG-AS1	OR7E12P,RNU1-91P,AC109309.4,MRGPRG-AS1,AC108448.2,NDUFA5P1,FAM86GP,NDUFA5P8,TSSC2,AC108448.3,CARS-AS1,RP5-1173A5.1,RP13-726E6.1,AC123788.1,RP13-726E6.2
74	MRVI1	rs4910165	11	10674044	G	C	0.677735	0.0568	0.005534	1.05844	(1.05-1.07)	1.09e-24	0.237134	5	872294	MRVI1	LYVE1,RNF141,EIF4G2,CTR9,AMPD3,ZBED5,MRVI1,MTRNR2L8		Y_RNA,RNU6ATAC33P,SNORD97,RP11-685M7.3,ZBED5-AS1,MRVI1-AS1,RP11-685M7.5,CTD-2003C8.2
75	near INSC	rs1003194	11	15126085	A	G	0.383044	0.034346	0.00542	1.03494	(1.02-1.05)	2.43e-10	0.64689	5	872294	CALCB,INSC	PDE3B,CALCB,CALCA,CYP2R1,INSC		RP11-7O20.4,CALCP
76	MPPED2	rs11031122	11	30547438	C	T	0.242951	0.036645	0.005937	1.03732	(1.03-1.05)	6.91e-10	0	5	872294	MPPED2	FSHB,ARL14EP,MPPED2		RP4-710M3.1,RP5-1024C24.1,RP4-710M3.2
77	AMBRA1	rs7932866	11	46548094	A	G	0.836281	0.043133	0.00722	1.04408	(1.03-1.06)	2.38e-09	0	4	866353	CREB3L1,DGKZ,MDK,CHRM4,AMBRA1,HARBI1,ATG13,ARHGAP1,ZNF408,F2,CKAP5,SPI1,MYBPC3,SLC39A13,PSMC3,RAPSN,CELF1,PTPMT1,NDUFS3,KBTBD4,FAM180B,C1QTNF4,MTCH2,AGBL2,FNBP4,NUP160	PHF21A,CREB3L1,AMBRA1,DGKZ,MDK,CHRM4,HARBI1,ATG13,ARHGAP1,ZNF408,F2,CKAP5,LRP4,C11orf49,SPI1,MYBPC3,DDB2,ACP2,NDUFS3,PACSIN3,PSMC3,RAPSN,C1QTNF4,CELF1,MADD,ARFGAP2,PTPMT1,SLC39A13,FAM180B,KBTBD4,NR1H3,MTCH2,AGBL2,FNBP4,NUP160,PTPRJ	MIR4688,RP11-425L10.1,MIR3160-1,RP11-750H9.5,AC090559.2,MIR4487,RNU6-1302P,AC090559.1,RP11-750H9.7,RN7SL652P,RNU5E-10P,Y_RNA,snoU13,RP11-692M12.5,RNA5SP340,RP11-692M12.4,RP11-793I11.1	RP11-702F3.2,RP11-425L10.1,CTD-2589M5.4,RP11-702F3.1,CTD-2589M5.5,RP11-702F3.4,RP11-702F3.3,MIR4688,MIR3160-1,AC024475.1,SNORD67,MIR5582,LRP4-AS1,RNU5E-10P,RP11-750H9.7,RP11-390K5.1,RNU6-1302P,RP11-390K5.6,RP11-750H9.5,RP11-390K5.3,RP11-17G12.2,RP11-17G12.3,RN7SL652P,AC090559.2,AC090559.1,RN7SL772P,MIR4487,Y_RNA,snoU13,RP11-692M12.5,RNA5SP340,RP11-692M12.4,RP11-793I11.1,AC103828.1,MIR3161
78	near RAB3IL1	rs12787928	11	61697078	A	T	0.482089	0.030484	0.005257	1.03095	(1.02-1.04)	6.85e-09	0	4	866353	RAB3IL1,BEST1	DAGLA,FADS2,MYRF,FTH1,FADS3,INCENP,RAB3IL1,BEST1,FEN1,FADS1,TMEM258,AP003733.1	RNU6-1243P	RP11-467L20.10,RNU6-1243P,MIR611,MIR1908,RP11-810P12.1,RP11-810P12.5,RP11-810P12.6,RP11-691L4.2
79	RBM14-RBM4|RBM4	rs566673	11	66401373	G	T	0.461609	0.030245	0.005259	1.03071	(1.02-1.04)	9.07e-09	0.736562	5	872294	CCS,CTSF,CCDC87,RBM14,RBM14-RBM4,RBM4,RBM4B,SPTBN2	SPTBN2,RBM4B,RBM4,RBM14,CCS,CTSF,ZDHHC24,MRPL11,NPAS4,SLC29A2,B3GNT1,RIN1,BBS1,PELI3,CCDC87,C11orf80,BRMS1,DPP3,RBM14-RBM4,CTD-3074O7.11,RP11-867G23.8,RCE1,PC,LRFN4	ACTN3,CTD-3074O7.2,RNU4-39P,RP11-658F2.8	FTLP6,RNU4-39P,SNORA43,RNU1-84P,RN7SL12P,ACTN3,CTD-3074O7.2,CTD-3074O7.5,RP11-867G23.10,RP11-867G23.12,CTD-3074O7.7,RP11-658F2.3,RP11-867G23.9,RP11-658F2.8,CTD-3074O7.12,RNU7-23P,MIR3163
80	YAP1	rs12226331	11	102070976	T	A	0.34776	0.039628	0.005384	1.04042	(1.03-1.05)	1.92e-13	0	5	872294	YAP1	BIRC2,BIRC3,KIAA1377,YAP1,ANGPTL5,C11orf70,TMEM123,RP11-315O6.2	RP11-732A21.2,RP11-864G5.3	RNU6-952P,snoU13,RP11-864G5.1,RP11-864G5.3,TRPC6,RP11-732A21.2,RP11-864G5.7,RP11-864G5.8,RP11-315O6.1
81	near SPATA19	rs10894756	11	133745852	G	A	0.57297	0.02947	0.005304	1.02991	(1.02-1.04)	2.83e-08	0	5	865839	SPATA19,IGSF9B	JAM3,SPATA19,IGSF9B	RP11-259P6.3,MIR4697	RP11-448P19.1,RP11-713P17.4,RP11-713P17.3,RP11-259P6.3,RP11-713P17.5,AP000911.1,MIR4697,PTP4A2P2
82	near FGF6	rs2160875	12	4527322	C	T	0.477419	0.064863	0.005153	1.06701	(1.06-1.08)	2.72e-36	0	5	872294	FGF6	DYRK4,C12orf5,FGF6,RAD51AP1,AKAP3,FGF23,C12orf4,CCND2,NDUFA9		RP11-264F23.1,RP11-500M8.7,CCND2-AS2,RP11-500M8.6,RP11-234B24.5,CCND2-AS1,RP11-500M8.4,RP11-234B24.6
83	PDZRN4	rs1458170	12	41901277	C	T	0.844283	0.041557	0.00713	1.04243	(1.03-1.06)	5.75e-09	0	5	872294	PDZRN4	PDZRN4	RP11-413B19.2	RNA5SP360,RP11-413B19.2,MTND2P17,MTND1P24,RP11-630C16.1
84	LRP1	rs11172113	12	57527283	T	C	0.585472	0.106774	0.005289	1.11268	(1.10-1.12)	1.38e-90	0.350027	5	872294	RDH16,MYO1A,TAC3,TMEM194A,NAB2,LRP1,STAT6	BAZ2A,ATP5B,PTGES3,SDR9C7,GPR182,ZBTB39,MYO1A,TMEM194A,NAB2,STAT6,HSD17B6,PRIM1,NACA,RDH16,TAC3,HBCBP,LRP1,NXPH4,SHMT2,STAC3,R3HDM2,NDUFA4L2	SNORA48,RP11-74M13.3,RP11-74M13.4,AC023237.1,RP11-545N8.3	SNORD59A,SNORA48,RN7SL809P,RP11-74M13.3,RP11-474N8.5,RP11-74M13.4,AC023237.1,RP11-545N8.3,MIR1228,Y_RNA,RP11-123K3.4
85	ATP2B1	rs4842676	12	90091782	C	G	0.81683	0.041025	0.006858	1.04188	(1.03-1.06)	2.26e-09	0.133086	5	872294	ATP2B1	ATP2B1,DUSP6,POC1B,GALNT4,POC1B-GALNT4	RP11-981P6.1,RP11-734K2.4,AC068641.1,LINC00936	RNA5SP365,RNU6-148P,CENPCP1,MRPL2P1,RP11-13A1.3,RP11-981P6.1,MRPS6P4,AC068641.1,RP11-1109F11.5,RP11-734K2.4,LINC00936,RP11-1109F11.3,RP11-654D12.2,RP11-654D12.1,RP11-654D12.3
86	near RP11-690J15.1	rs10777902	12	98498223	A	C	0.497816	0.03305	0.005134	1.0336	(1.02-1.04)	1.25e-10	0	5	872293			RP11-690J15.1	RP11-690J15.1,MIR4495,MIR4303,RP11-718L23.1
87	NCOR2	rs1271309	12	124820705	G	A	0.835968	0.040283	0.007315	1.04111	(1.03-1.06)	3.74e-08	0	5	872294	FAM101A,NCOR2	FAM101A,NCOR2		RP11-522N14.2,RP11-83B20.1,RP11-408I18.9,RP11-214K3.24
88	LRCH1	rs7335684	13	47193696	G	A	0.246703	0.034248	0.00598	1.03484	(1.02-1.05)	1.05e-08	0	5	872294	LRCH1	LRCH1,KIAA0226L,ESD,HTR2A		COX17P1,OR7E101P,RNU2-6P,RP11-189B4.6,FKBP1AP3,PPP1R2P4,RNU6-68P,HTR2A-AS1
89	RNF219-AS1	rs7996252	13	78876537	T	C	0.595889	0.028861	0.005257	1.02928	(1.02-1.04)	4.11e-08	0	5	872294		RNF219,POU4F1	RNF219-AS1,SRGNP1,RNY3P3	RNY3P3,RPL31P54,RNF219-AS1,RP11-203P2.2,LINC00446,TCEB1P23,SRGNP1,RP11-52L5.6
90	near COL4A1	rs2000660	13	110788441	A	G	0.092377	0.049566	0.009083	1.05081	(1.03-1.07)	4.95e-08	0.626031	5	868228	COL4A1	COL4A2,COL4A1		RN7SKP10,LINC00396,RN7SL783P
91	near RP11-384J4.2	rs1245463	14	27661650	A	G	0.388029	0.039621	0.005269	1.04042	(1.03-1.05)	5.72e-14	0.285516	5	872294			RP11-384J4.2	AL110292.1,RP11-384J4.2,CTD-3006G17.2
92	near LRFN5	rs1542668	14	42548912	G	A	0.671485	0.030724	0.00551	1.0312	(1.02-1.04)	2.53e-08	0.043402	4	866353	LRFN5	LRFN5	AL138498.1	RP11-1053O12.1,AL138498.1,RP11-313C4.1,AL445074.1
93	near ARID4A	rs28756401	14	58761912	G	A	0.715445	0.033494	0.005764	1.03406	(1.02-1.05)	6.4e-09	0.359371	5	872294	ACTR10,PSMA3,AL132989.1,ARID4A,TOMM20L,TIMM9	PSMA3,ACTR10,KIAA0586,C14orf37,ARID4A,TOMM20L,TIMM9,AL132989.1,DACT1	RN7SL598P,RP11-349A22.3,RP11-349A22.5,CTD-2002H8.2,HMGB1P14,RNU6-341P,RP11-517O13.3,RP11-517O13.1	HMGB1P14,UBA52P3,RN7SL598P,Y_RNA,RNU6-341P,RP11-349A22.5,SLC35F4,RP11-349A22.3,RP11-349A22.2,RP11-517O13.3,RP11-517O13.1,CTD-2002H8.2,RP11-999E24.3,HSBP1P1,HNRNPCP1,RPL9P5
94	DLST	rs55707505	14	75362552	T	C	0.675137	0.03071	0.005505	1.03119	(1.02-1.04)	2.48e-08	0	5	872294	AC007956.1,FCF1,AREL1,YLPM1,PROX2,DLST,RPS6KL1,PGF	YLPM1,PGF,NPC2,LTBP2,ISCA2,DLST,AC007956.1,FCF1,RPS6KL1,AREL1,PROX2,EIF2B2,MLH3,ACYP1,ZC2HC1C,NEK9,TMED10	SNORA7,RP11-316E14.6,RP11-316E14.2	SNORA7,RP11-316E14.6,CTD-2207P18.1,RAP1AP,CTD-2207P18.2,RP11-173A8.2,RP11-316E14.2,RP3-449M8.6,MIR4709,RP3-449M8.9,RP11-950C14.3,RNU6-689P,HIF1AP1,RP11-950C14.7
95	IFT43	rs75002882	14	76496477	G	T	0.987756	0.15695	0.027301	1.16994	(1.11-1.23)	9.22e-09	0	3	699840	TTLL5,TGFB3,IFT43	IFT43,TGFB3,GPATCH2L,TTLL5,ESRRB	RP11-98L12.2	RP11-270M14.1,RP11-270M14.5,RP11-98L12.2,RP11-270M14.4,RP11-361H10.3,RP11-516J2.1,AC016543.1
96	near ITPK1	rs11624776	14	93595591	A	C	0.683572	0.04984	0.005635	1.0511	(1.04-1.06)	9.75e-19	0.648913	5	872294	ITPK1	UBR7,CHGA,UNC79,ITPK1,TMEM251,MOAP1,BTBD7,C14orf142,COX8C,RP11-371E8.4	RP11-371E8.2	RP11-85G20.1,RP11-85G20.2,RP11-862G15.1,RP11-371E8.2,ITPK1-AS1,RP11-862G15.2
97	SERPINA1	rs28929474	14	94844947	T	C	0.019367	0.110981	0.018611	1.11737	(1.08-1.16)	2.54e-09	0.41504	5	773574	SERPINA1	IFI27L2,SERPINA10,SERPINA4,SERPINA9,PPP4R4,SERPINA5,SERPINA11,SERPINA12,SERPINA6,SERPINA1,SERPINA3	SERPINA2P	RP11-349I1.2,SERPINA2P,RP11-986E7.7
98	ABHD17C	rs12708529	15	81022364	A	G	0.72977	0.03575	0.005815	1.0364	(1.02-1.05)	8.11e-10	0	5	872294	ABHD17C,KIAA1199	KIAA1199,ABHD17C,ARNT2,RP11-351M8.1,MESDC2,MESDC1,C15orf26	RP11-28H5.2	MIR549,RNU6-380P,RP11-379K22.2,RP11-351M8.2,MIR5572,RP11-379K22.3,RP11-28H5.2,RP11-775C24.3,MIR4514
99	HMOX2	rs12598836	16	4534482	G	A	0.304153	0.037775	0.005948	1.0385	(1.03-1.05)	2.21e-10	0	3	826129	CORO7,VASN,CORO7-PAM16,DNAJA3,NMRAL1,HMOX2,CDIP1,C16orf96	TFAP4,HMOX2,CORO7,GLIS2,MGRN1,DNAJA3,NMRAL1,UBALD1,VASN,PAM16,CDIP1,SRL,C16orf96,CORO7-PAM16,NUDT16L1,ANKS3,C16orf71,ZNF500,SEPT12,SMIM22	RP11-709D24.5,SUB1P3	RP11-709D24.5,SUB1P3,RP11-709D24.6,RP11-95P2.1,RP11-95P2.3,RP11-295D4.1,AC005356.1,RN7SL850P,RP11-127I20.7,RP11-127I20.5
100	CFDP1	rs8046696	16	75442143	T	G	0.427658	0.04115	0.005455	1.04201	(1.03-1.05)	4.76e-14	0.15174	5	872293	BCAR1,CFDP1,RP11-77K12.1,TMEM170A,CHST6	BCAR1,CFDP1,LDHD,CTRB2,ZNRF1,CHST6,ZFP1,TMEM170A,CTRB1,RP11-77K12.1,CHST5,TMEM231,GABARAPL2,ADAT1,KARS,TERF2IP,AC025287.1	RNU6-758P,RP11-252K23.1,RP11-252K23.2,SNORA76,RP11-77K12.3,RP11-77K12.4,RP11-77K12.5	RP11-331F4.4,RP11-331F4.1,RP11-252E2.1,RNU6-758P,SNORA76,RP11-77K12.4,RP11-252K23.2,RP11-252E2.2,RP11-77K12.3,RP11-252K23.1,RP11-77K12.5,RP11-77K12.7,RP11-77K12.8,RN7SL520P,ATP5F1P7
101	near ZCCHC14	rs8052831	16	87578039	G	A	0.344377	0.04257	0.005479	1.04349	(1.03-1.05)	8.25e-15	0.486877	5	865839		C16orf95,MAP1LC3B,ZCCHC14,KLHDC4,JPH3,FBXO31,FLJ00104,AC010536.1,RP11-178L8.4		snoU13,RP4-536B24.3,RP11-482M8.1,RP11-278A23.2,RP4-536B24.4,RP11-178L8.3,RP11-178L8.7,RP11-482M8.3,RP11-178L8.8,RP11-178L8.9
102	SMG6	rs9894634	17	1967501	C	T	0.403078	0.033879	0.00523	1.03446	(1.02-1.05)	9.64e-11	0.163024	5	872293	SMG6,DPH1,HIC1,OVCA2	RPA1,SMG6,DPH1,SMYD4,HIC1,RTN4RL1,SRR,OVCA2,TSR1,SGSM2	RP11-667K14.4,RP11-667K14.3,MIR212,MIR132,RP11-667K14.5	AC130689.5,AL450226.2,AC099684.1,AC090617.1,AC016292.3,RP11-667K14.5,RP11-667K14.4,RP11-667K14.3,RP11-667K14.8,CTD-2545H1.1,CTD-2545H1.2,RN7SL624P,AC130689.1,MIR212,MIR132,HNRNPA1P16,SNORD91B,SNORD91A
103	ZBTB4	rs34914463	17	7366619	T	C	0.870518	0.04919	0.008237	1.05042	(1.03-1.07)	2.41e-09	0	5	872294	FGF11,NLGN2,CHRNB1,TMEM102,SPEM1,C17orf74,ZBTB4,SLC35G6,TNFSF12,TNFSF12-TNFSF13,TNFSF13,SENP3,EIF4A1,CD68,MPDU1,FXR2,SAT2,SHBG,AC007421.1,ATP1B2,TP53,WRAP53	DVL2,YBX2,ACAP1,SOX15,CD68,ATP1B2,FXR2,MPDU1,SAT2,ASGR1,TP53,TNFSF12,TNFSF12-TNFSF13,FGF11,EIF4A1,GABARAP,TMEM256,NLGN2,DLG4,CHRNB1,ZBTB4,TNK1,NEURL4,SLC2A4,CTDNEP1,PHF23,SENP3,POLR2A,TMEM102,SPEM1,TMEM256-PLSCR3,TMEM95,KCTD11,C17orf74,EIF5A,TNFSF13,SHBG,ACADVL,ELP5,CLDN7,GPS2,SLC35G6,AC007421.1,EFNB3,WRAP53,DNAH2,KDM6B,TMEM88,CYB5D1,LSMD1,CHD3	RP11-104H15.9,RP11-104H15.7,RP11-104H15.10,RP11-104H15.8,Y_RNA,SENP3-EIF4A1,SNORA67,SNORA48,SNORD10,AC113189.5,snoU13,RP11-199F11.2	RP11-542C16.2,MIR324,Y_RNA,SNORA67,SNORA48,AC113189.5,AC026954.6,SNORD10,snoU13,RP11-104H15.9,C17orf61-PLSCR3,CTD-2545G14.7,RP11-542C16.1,RP11-104H15.7,RP11-104H15.10,RP1-4G17.2,RP11-104H15.8,RP1-4G17.5,SENP3-EIF4A1,RP11-199F11.2,RPL29P2,AC025335.1,SCARNA21
104	HOXB3	rs11652860	17	46632679	G	C	0.5082	0.031226	0.005456	1.03172	(1.02-1.04)	1.07e-08	0	4	866353	HOXB1,HOXB3,HOXB2,HOXB4,HOXB5,HOXB6,HOXB7	HOXB6,HOXB8,HOXB5,HOXB7,HOXB1,PRAC1,HOXB13,HOXB9,HOXB3,HOXB2,HOXB4,SKAP1,TTLL6,CALCOCO2	HOXB-AS1,HOXB-AS2,HOXB-AS3,MIR10A	U3,Y_RNA,MIR10A,MIR196A1,AC090627.1,PRAC2,RP11-357H14.17,HOXB-AS3,HOXB-AS1,RPL9P28,HOXB-AS4,HOXB-AS2,CTD-2377D24.2,CTD-2377D24.6,RN7SL125P,COX6B1P2,CTD-2377D24.4,CTD-2377D24.8,RP11-433M22.1,RP11-433M22.2,MIR3185
105	RP11-81K2.1	rs2119930	17	47514039	G	T	0.405274	0.04088	0.005244	1.04173	(1.03-1.05)	6.69e-15	0.576925	5	872294	PHB,RP11-81K2.1	NGFR,ABI3,B4GALNT2,GNGT2,PHB,PHOSPHO1,NXPH3,SPOP,ZNF652,RP11-81K2.1	RP11-1079K10.1,Y_RNA,AC004797.1,RP11-1079K10.4	RP1-62O9.3,RP11-1079K10.1,Y_RNA,AC004797.1,RP11-1079K10.3,RP5-1029K10.4,RP11-1079K10.4,RP11-1079K10.5,RP11-1079K10.2,RP5-1029K10.2,RNU7-135P,AC006487.1,RP11-708H21.4
106	MRC2	rs12452590	17	60720058	G	T	0.375475	0.037525	0.005897	1.03824	(1.03-1.05)	2.03e-10	0.737995	5	872294	TLK2,MRC2	MRC2,EFCAB3,MARCH10,METTL2A,TLK2	RP11-464D20.6,Y_RNA	RNU6-446P,Y_RNA,RP11-464D20.2,RPS23P7,RP11-51L5.1,RP11-51L5.2,RNU7-52P,RP11-156L14.1,RP11-464D20.6,RP11-453A12.1,SLMO2P3
107	TBC1D16	rs1285294	17	77925681	C	T	0.615671	0.030049	0.005482	1.03051	(1.02-1.04)	4.32e-08	0	5	869227	TBC1D16	CCDC40,EIF4A3,CBX8,CBX4,CBX2,GAA,TBC1D16,ENPP7,CARD14	AC100791.1	AC100791.1,CTD-2116F7.1,snoU13,AC100791.2,RP11-334C17.5,RP11-353N14.3,RP11-353N14.1,CTD-2529O21.2,RP11-353N14.4,CTD-2529O21.1,RP11-353N14.5,RP11-353N14.2,MIR4739
108	RNF213	rs8077768	17	78256432	C	T	0.47684	0.039696	0.005555	1.04049	(1.03-1.05)	9.32e-13	0.038896	5	838543	RNF213,SLC26A11	CCDC40,EIF4A3,GAA,NPTX1,TBC1D16,RNF213,ENDOV,SGSH,CARD14,SLC26A11		CTD-2526A2.2,RP11-334C17.5,CTD-2529O21.2,CTD-2047H16.4,CTD-2047H16.2,MIR4730,CTD-2526A2.5,CTD-2526A2.6
109	near RBBP8	rs7506921	18	20201527	A	T	0.532407	0.038986	0.005742	1.03976	(1.03-1.05)	1.17e-11	0.440002	5	872294		CTAGE1,RBBP8	RPS4XP18,RNU6-1032P,RP11-739L10.1,RP11-370A5.1	RNU6-1032P,RPS4XP18,RP11-739L10.1,RP11-370A5.1,RP11-863N1.4,RP11-535A5.1,RP11-370A5.2,UBE2CP2,snoU13,MIR4741
110	near SKOR2	rs1019990	18	44866736	C	T	0.704318	0.038687	0.00568	1.03945	(1.03-1.05)	1e-11	0.693117	5	872293		KATNAL2,IER3IP1,HDHD2,SKOR2	CTD-2130O13.1,MIR4527	RNU6-1131P,RP11-157P23.2,MIR4527,CTD-2130O13.1,RP11-49K24.5,RP11-49K24.8,RP11-49K24.4,TPMTP1
111	near FECH	rs8087942	18	55192245	A	G	0.666961	0.039215	0.005492	1.03999	(1.03-1.05)	9.71e-13	0.21116	5	872293	ONECUT2,FECH	NARS,FECH,ATP8B1,ST8SIA3,ONECUT2		RNU6-737P,AC090340.1,RP11-35G9.5,RP11-35G9.3,RNU6-742P
112	CACNA1A	rs10405121	19	13339128	G	A	0.548175	0.033232	0.005332	1.03379	(1.02-1.04)	4.74e-10	0.213344	5	869889	CACNA1A	TRMT1,STX10,LYL1,NACC1,IER2,NFIX,CACNA1A		CTC-250I14.1,AC005513.1,CTC-250I14.6,CTC-239J10.1,AC007787.2,CTC-250I14.3,AC005546.2
113	SUGP1	rs74182632	19	19406126	A	G	0.054841	0.063801	0.011245	1.06588	(1.04-1.09)	1.43e-08	0	5	872294	NCAN,HAPLN4,TM6SF2,SUGP1,MAU2,GATAD2A,TSSK6,NDUFA13,CTC-260F20.3,YJEFN3,CILP2,PBX4,LPAR2,GMIP,ATP13A1	MEF2B,TMEM161A,SUGP1,NCAN,GATAD2A,MAU2,ARMC6,HAPLN4,RFXANK,SLC25A42,NR2C2AP,SUGP2,TM6SF2,MEF2BNB-MEF2B,MEF2BNB,TSSK6,NDUFA13,CILP2,YJEFN3,CTC-260F20.3,PBX4,LPAR2,GMIP,ATP13A1,ZNF101,ZNF14,ZNF506,ZNF253	RNU6-1028P,AC138430.4,CTB-184G21.3,MIR640,AC002306.1,PHF5CP	MIR640,RNU6-1028P,AC138430.4,CTB-184G21.3,PHF5CP,AC002306.1,CTC-412M14.6,CTC-412M14.5,CTC-559E9.9,LINC00663,CTC-559E9.4,CTC-559E9.2,CTC-559E9.6,CTC-559E9.5,CTC-559E9.12,CTC-559E9.10
114	B9D2|TMEM91	rs1982072	19	41864509	A	T	0.700223	0.037194	0.005634	1.03789	(1.03-1.05)	4.22e-11	0.183792	5	872294	TGFB1,B9D2,CCDC97,TMEM91,CTC-435M10.3,BCKDHA,EXOSC5	CEACAM21,EXOSC5,TGFB1,ATP5SL,B9D2,HNRNPUL1,CCDC97,BCKDHA,AXL,CYP2S1,B3GNT8,CYP2A13,CYP2F1,TMEM91,C19orf69,CTC-435M10.3,CEACAM4		AC006129.4,RPL36P16,RN7SL34P,RN7SL718P,AC011526.1,AC006129.2,CTD-2195B23.3,PLEKHA3P1,CTC-435M10.6,CTC-435M10.10,AC006129.1,AC005795.1,CYP2T3P,CEACAMP3,DNAJC19P2
115	near JAG1	rs111404218	20	10684159	G	C	0.336878	0.043633	0.006857	1.0446	(1.03-1.06)	2.04e-10	0	2	485078	SLX4IP,JAG1	JAG1,SLX4IP,MKKS	RP5-1099D15.1,RP11-103J8.1	RP5-1099D15.1,AL023913.1,HIGD1AP15,RP1-278O22.1,RP1-278O22.2,SNAP25-AS1,SDAD1P2,RPL23AP6,RP11-103J8.1,RP4-697P8.3,FAT1P1
116	SLC24A3	rs4814864	20	19469817	C	G	0.254392	0.064808	0.005842	1.06695	(1.05-1.08)	1.44e-28	0	5	872294	SLC24A3	SLC24A3,AL121761.2		RP5-1027G4.3,AL139429.1,AL049647.1,RP4-718D20.3,AL121761.1,RP1-122P22.2
117	C20orf112	rs6057599	20	31168439	T	C	0.335051	0.04127	0.005529	1.04213	(1.03-1.05)	8.73e-14	0	5	872294	C20orf112,RP11-410N8.4	C20orf112,COMMD7,ASXL1,RP11-410N8.4,KIF3B,DNMT3B,MAPRE1	RP11-410N8.3,RP11-410N8.1	BAK1P1,C20orf203,RP11-410N8.3,RP5-1184F4.5,RP11-410N8.1,AL121897.1,RP5-1085F17.4
118	ZMYND8	rs910187	20	45841052	G	A	0.628264	0.034898	0.005408	1.03551	(1.02-1.05)	1.14e-10	0	5	872294	EYA2,ZMYND8	EYA2,SLC2A10,TP53RK,ZMYND8,AL031666.2	RP5-890O15.3	RP5-890O15.3,AL031055.1,RN7SKP33,RP11-323C15.2,RP11-323C15.1,RP5-1050K3.3,GAPDHP54,MIR3616,RP1-28H20.3,RP4-569M23.2,AL031666.1,RN7SL243P,RP4-569M23.4,RP1-148H17.1,RPL35AP
119	near MRPS6	rs28451064	21	35593827	G	A	0.86898	0.063261	0.008031	1.0653	(1.05-1.08)	3.52e-15	0.510714	5	872294		KCNE2,KCNE1,SLC5A3,SMIM11,MRPS6,C21orf140,AP000322.53	AP000320.7,AP000318.2	AP000320.7,SNORA11,RPS5P2,LINC00310,AP000318.2,LINC00649,AP000320.6,AP000318.1,CMP21-97G8.2,CMP21-97G8.1
120	RUNX1	rs764508	21	36935896	C	T	0.369935	0.031505	0.00532	1.03201	(1.02-1.04)	3.28e-09	0	5	869227	RUNX1	RUNX1,FKSG68	EZH2P1	MIR802,AF015720.3,RPL34P3,EZH2P1,RPS20P1,PPP1R2P2
121	near AC006547.14	rs625686	22	20142932	C	T	0.306442	0.034071	0.005908	1.03466	(1.02-1.05)	8.26e-09	0.205818	5	872294	TANGO2,DGCR8,TRMT2A,RANBP1,ZDHHC8,AC006547.14	RTN4R,TRMT2A,ARVCF,ZDHHC8,TANGO2,C22orf29,GNB1L,RANBP1,TXNRD2,DGCR8,COMT,AC006547.14,DGCR6L,GGTLC3	MIR185,AC006547.13,AC006547.15,MIR1306,MIR3618,AC006547.8,SNORA77	MIR185,MIR1286,MIR1306,AC006547.8,AC006547.13,AC000078.5,LINC00896,AC000089.3,XXbac-B444P24.8,SNORA77,MIR3618,MIR4761,AC006547.15,XXbac-B444P24.10,XXbac-B444P24.13,XXbac-B444P24.14,XXbac-B33L19.3,XXbac-B33L19.6,XXbac-B33L19.4,AC023490.1,AC023490.2,PI4KAP1
122	near FAM47A	rs1507220	X	34102712	A	C	0.301482	0.027764	0.004988	1.02815	(1.02-1.04)	2.67e-08	0.213889	5	856214	FAM47A	FAM47A	RP11-305F18.1	RP11-305F18.1,FTH1P14,RP11-545D19.1
123	near MED14	rs4403550	X	40746484	T	C	0.711795	0.030532	0.005147	1.031	(1.02-1.04)	3.07e-09	0	5	856214		USP9X,MED14,CXorf38	SDCBPP3,RP11-77G22.2,RPS2P55	RP11-77G22.2,RPS2P55,RP11-169L17.3,SDCBPP3,RP11-469E19.1,RP11-169L17.5,MKRN4P,MED14-AS1,DPRXP6

### Sheet: Supplementary Table 3b
Supplementary Table 3b: 123 migraine lead variants in the meta-analysis of 14,624 MA cases and 703,852 controls. Effect sizes (BETA_META), standard errors (SE_META) and P-values (P_META) for each of the reported variant were obtained from an inverse-variance weighted fixed-effects meta-analysis. Reported are also study-specific effect sizes, standard errors, P-values and effect allele frequencies. Locus ID was named by the closest protein-coding gene or by the closest non-coding gene if there were no protein-coding genes within the 250kb window. Near before the gene name indicates that the variant is located upstream or downstream of the given gene.
EA=Effect allele, OA=Other allele, EAF=Effect allele frequency
RSID	LOCUS_ID	CHR	POSITION_GRCh37	EA_META	OA_META	EAF_META	BETA_META	SE_META	P_META	BETA_IHGC	SE_IHGC	P_IHGC	EAF_IHGC	BETA_deCODE	SE_deCODE	P_deCODE	EAF_deCODE	BETA_DBDS	SE_DBDS	P_DBDS	EAF_DBDS	BETA_UKBB	SE_UKBB	P_UKBB	EAF_UKBB	BETA_LUMINA	SE_LUMINA	P_LUMINA	EAF_LUMINA
rs10218452	PRDM16	1	3075597	G	A	0.207195	0.07955	0.019347	3.97e-05	0.08633	0.025239	0.000629	0.199512	0.0934903	0.0457818	0.041143	0.18009	NA	NA	NA	NA	0.0364098	0.0460286	0.428929	0.228379	0.0996646	0.0809636	0.2192	0.23661
rs10128028	CAMTA1	1	7055843	T	C	0.510517	0.034225	0.013293	0.010051	0.040876	0.021133	0.053097	0.508047	0.0377019	0.0354496	0.28754	0.50432	0.0334534	0.02385	0.1609	0.5042	0.0234088	0.0389776	0.548126	0.516379	-0.0098931	0.0693228	0.8865	0.507922
rs12057629	TMEM51	1	15538493	C	T	0.342387	0.029886	0.013895	0.031506	0.061753	0.021919	0.004857	0.322185	0.0168571	0.0374752	0.65284	0.31532	0.0178399	0.02517	0.4823	0.3444	-0.0210369	0.0405905	0.604268	0.369203	-0.00562846	0.0705846	0.9364	0.358018
rs28739509	INPP5B	1	38366907	C	T	0.267129	0.030535	0.01598	0.056036	0.024964	0.028062	0.373676	0.273408	0.0148886	0.0422863	0.72477	0.25272	0.0314987	0.02693	0.2403	0.2645	0.0426793	0.0431261	0.32235	0.274231	0.0772403	0.0765728	0.3136	0.286654
rs1472662	MACF1	1	39590409	T	G	0.219837	0.038959	0.01593	0.014478	0.063159	0.025263	0.012439	0.223123	0.0487902	0.0429892	0.2564	0.2258	0.0295588	0.02826	0.2982	0.2268	-0.0225567	0.0476997	0.636292	0.21365	0.00758617	0.0841453	0.9282	0.22806
rs11578492	C1orf87	1	60529980	C	A	0.427323	0.0179	0.014948	0.231114	0.034966	0.021802	0.108766	0.429858	NA	NA	NA	NA	0	0.02401	0.9923	0.4364	0.0102764	0.0396311	0.795403	0.425252	NA	NA	NA	NA
rs7511672	near LEPR	1	66178918	G	A	0.549116	0.013708	0.013392	0.305997	0.006153	0.021154	0.771162	0.567431	0.0449974	0.0366613	0.21968	0.57208	0.0159262	0.02401	0.508	0.5447	-0.017108	0.0389459	0.660462	0.526021	0.0632445	0.0701261	0.3669	0.546577
rs56019088	near RP4-598G3.1	1	73891226	I	D	0.485711	-0.004468	0.019379	0.817628	0.013349	0.027829	0.63148	0.490263	-0.0100503	0.0373294	0.78775	0.47296	NA	NA	NA	NA	-0.0335215	0.0391029	0.391299	0.493735	NA	NA	NA	NA
rs11165300	TGFBR3	1	92177663	G	T	0.248256	0.031204	0.015405	0.042828	0.00625	0.024774	0.800807	0.245587	0.0129162	0.0409933	0.7527	0.26204	0.0421012	0.02752	0.1238	0.2433	0.0863382	0.0445891	0.0528302	0.241008	0.0879834	0.0776289	0.2579	0.232621
rs2078371	near TSPAN2	1	115677183	C	T	0.115273	0.052437	0.020691	0.011286	0.093444	0.032165	0.003682	0.11334	0.115113	0.0552405	0.037174	0.11212	0.0139029	0.03771	0.72	0.113	-0.0376727	0.061718	0.541597	0.118535	-0.0717693	0.114815	0.5307	0.104767
rs6693567	near ADAMTSL4	1	150510660	C	T	0.277661	0.013542	0.015286	0.37565	-0.005743	0.024573	0.81519	0.288237	0.0620354	0.0391079	0.11268	0.29182	0.00697561	0.02792	0.8046	0.2435	0.0081334	0.0438603	0.852885	0.266879	0.0821273	0.0773378	0.2889	0.275983
rs2274319	MEF2D	1	156450873	T	C	0.355718	0.046751	0.01394	0.000802	0.052687	0.022101	0.017151	0.364352	0.0449734	0.0374111	0.22931	0.36848	0.0544882	0.02504	0.03008	0.3373	0.0333244	0.0407442	0.413417	0.345336	-0.0340867	0.0730845	0.6107	0.331467
rs11487328	RABGAP1L	1	174601659	G	C	0.683861	0.042217	0.017053	0.013317	0.078679	0.041682	0.059091	0.869882	-0.00995033	0.0398844	0.80299	0.68116	0.0425944	0.02479	0.08585	0.6317	0.0606442	0.0405728	0.134993	0.620182	NA	NA	NA	NA
rs6668908	PLA2G4A	1	186913055	G	T	0.672612	0.014822	0.014121	0.293863	-0.013258	0.022336	0.552818	0.676961	0.0661398	0.0391124	0.090833	0.69186	0.0330399	0.0252	0.1895	0.6576	-0.0102611	0.0409348	0.80207	0.659586	0.0634426	0.073422	0.387	0.649755
rs56140113	near MAPKAPK2	1	206843108	C	T	0.761585	0.045976	0.015941	0.003938	0.053687	0.025562	0.035725	0.760414	0.0335568	0.0416084	0.41996	0.7509	0.0247026	0.02852	0.3871	0.7699	0.0706843	0.0472446	0.134619	0.76828	0.115864	0.0817603	0.155	0.769257
rs72764846	KIF26B	1	245847455	G	A	0.778725	0.014287	0.016087	0.374471	0.053346	0.026245	0.042111	0.781023	-0.00299551	0.0399303	0.9402	0.77942	-0.00697561	0.02889	0.8012	0.7776	-0.0215845	0.0465125	0.642606	0.777265	-0.0162118	0.0894633	0.8563	0.786911
rs12712881	THADA	2	43649780	A	C	0.450451	0.015241	0.013406	0.255549	0.039551	0.021179	0.061847	0.462293	-0.026344	0.0365711	0.47131	0.47723	0.00598207	0.02403	0.8088	0.4477	0.00259897	0.0393123	0.94729	0.42772	0.0205777	0.0692604	0.7664	0.439608
rs4907224	ANKRD36C	2	96576609	A	T	0.660746	0.04577	0.014852	0.002066	0.077585	0.026117	0.002982	0.641286	0.036664	0.0377045	0.33085	0.65048	0.0240878	0.02488	0.3331	0.6413	0.0507085	0.0421857	0.229351	0.677171	0.00304095	0.0731577	0.9668	0.669011
rs7564469	ZEB2	2	145258445	C	T	0.166387	0.05772	0.018354	0.00167	0.100629	0.028685	0.000454	0.184601	0.0411419	0.047476	0.38617	0.17413	0.0392207	0.03401	0.2543	0.1429	-0.0696477	0.0548771	0.204385	0.155179	0.17724	0.0941174	0.06062	0.176288
rs895219	near AC064865.1	2	146037564	C	T	0.30147	0.038952	0.014463	0.007092	0.053718	0.022564	0.017302	0.303042	0.0601539	0.0390786	0.12373	0.30336	0.0158733	0.02657	0.5465	0.2861	0.0503789	0.0419979	0.230312	0.301086	-0.0545459	0.0748882	0.4658	0.293365
rs843215	near RNU6-546P	2	156416638	G	A	0.461254	0.027704	0.013272	0.036867	0.033779	0.020928	0.106511	0.455366	0.101654	0.0362403	0.0050318	0.45069	-0.03335	0.02392	0.163	0.4736	0.0931125	0.0389151	0.0167244	0.469597	-0.0019524	0.0667367	0.9767	0.475161
rs4668251	MYO3B	2	171234235	G	C	0.717717	0.011953	0.015022	0.426211	0.021653	0.023857	0.364077	0.71956	-0.0411419	0.0401142	0.30507	0.72905	0.0119714	0.02726	0.6616	0.7361	0.0343693	0.0433336	0.4277	0.70763	0.0348301	0.0756987	0.6452	0.710066
rs72923449	near HOXD10	2	176978383	C	A	0.033058	0.08214	0.044445	0.064591	0.146249	0.057644	0.011197	0.030813	-0.036664	0.115245	0.75038	0.02645	NA	NA	NA	NA	0.134654	0.0960665	0.161013	0.0384354	-0.658709	0.214923	0.001291	0.0339944
rs138556413	CARF	2	203832867	C	T	0.964542	0.133941	0.054355	0.013752	0.111508	0.084856	0.188796	0.967438	0.269187	0.108033	0.012713	0.96687	NA	NA	NA	NA	0.209294	0.11109	0.059563	0.961833	-0.309363	0.174378	0.0779	0.958746
rs10166942	near TRPM8	2	234825093	T	C	0.798093	0.086682	0.016973	3.34e-07	0.123494	0.027456	6.96e-06	0.798114	0.0544562	0.0444381	0.22041	0.78787	0.0524519	0.02999	0.08049	0.8019	0.0513422	0.0496944	0.30153	0.804297	0.250267	0.0907655	0.005344	0.818509
rs7371912	near TGFBR2	3	30472786	A	G	0.307027	0.063986	0.014803	1.56e-05	0.067663	0.023783	0.004454	0.293938	0.108854	0.0383025	0.0044836	0.3039	0.0256677	0.0256	0.307	0.3226	0.100349	0.0412356	0.0149516	0.31346	NA	NA	NA	NA
rs7618883	ATRIP	3	48498456	T	A	0.464511	0.028346	0.013491	0.035651	0.042652	0.021658	0.048928	0.462052	0.0256677	0.0364655	0.4815	0.47252	0.0109399	0.02403	0.6348	0.4497	0.00503446	0.038957	0.897175	0.461873	0.10575	0.0674426	0.1168	0.457198
rs950570	near HNRNPA3P8	3	80302512	T	C	0.066719	0.106148	0.026088	4.77e-05	0.120734	0.042038	0.004091	0.05831	0.157858	0.0772584	0.041028	0.05385	0.10436	0.04527	0.02126	0.06888	-0.012855	0.072735	0.859714	0.0787608	0.215567	0.130244	0.09988	0.0698763
rs73138150	near CADM2	3	86149109	T	A	0.327752	0.010423	0.014783	0.48078	-0.010007	0.024378	0.681453	0.333906	-0.0283995	0.0389977	0.46647	0.33495	0.0430595	0.0259	0.09592	0.3021	0.00653363	0.0417153	0.875541	0.322902	0.0896791	0.0766552	0.2425	0.309634
rs6795209	near C3orf38	3	88210464	A	G	0.174171	0.036088	0.019283	0.061285	0.068504	0.030633	0.025357	0.233166	-0.0512933	0.0489259	0.29446	0.17198	0.0217615	0.03433	0.53	0.1401	0.0755703	0.0528873	0.153035	0.153107	NA	NA	NA	NA
rs1499963	ITGB5	3	124607055	C	T	0.680617	0.033133	0.014317	0.020678	0.039279	0.022986	0.087481	0.681429	0.0812101	0.0388292	0.036486	0.68556	0.0237805	0.02539	0.3496	0.6715	0.00794265	0.041701	0.848943	0.677998	-0.040904	0.071396	0.5669	0.66636
rs13078967	near GPR149	3	154289946	A	C	0.972	0.118967	0.052568	0.023652	0.114035	0.070727	0.106886	0.972513	0.191161	0.105418	0.069778	0.9657	NA	NA	NA	NA	0.0484536	0.130905	0.711275	0.975896	0.0165104	0.270954	0.9514	0.975068
rs73805934	near SEC63P2	4	35469918	G	C	0.815978	0.050913	0.01756	0.00375	0.072159	0.028684	0.011901	0.824157	0.0822952	0.0467988	0.078664	0.81633	0.0253178	0.03087	0.4126	0.8163	0.0266766	0.0502574	0.595558	0.811992	0.0215478	0.0891112	0.8088	0.819031
rs7684253	near SPINK2	4	57727311	T	C	0.551602	-0.00735	0.013475	0.585441	-0.011651	0.021564	0.58901	0.55521	0.0283995	0.0369164	0.44172	0.55176	-0.0276152	0.02378	0.2403	0.5437	0.000363377	0.0392729	0.992618	0.550502	0.0597121	0.0695817	0.3905	0.573559
rs42854	ANKDD1B	5	74963277	G	C	0.304108	0.03622	0.013687	0.008156	0.077701	0.022706	0.000625	0.302762	-0.0010005	0.0302784	0.97364	0.29307	0.0168571	0.02538	0.5136	0.3247	0.0198038	0.0419	0.636466	0.309615	0.0337917	0.0734057	0.6454	0.351389
rs12653216	near SSBP2	5	81129663	T	C	0.23121	0.041715	0.016032	0.009285	0.056076	0.026522	0.034507	0.242939	0.0620354	0.0408522	0.12888	0.25266	0.0305292	0.02786	0.2801	0.2392	0.0119112	0.0477288	0.802927	0.211007	0.00600033	0.0837016	0.9429	0.227963
rs11957829	near ZNF474	5	121515195	G	A	0.150072	0.030714	0.018379	0.094686	0.08713	0.029332	0.002984	0.136027	-0.0418642	0.0563008	0.45713	0.1179	0.0363319	0.03159	0.2468	0.1688	-0.0884037	0.0527565	0.0937983	0.17563	-0.0146394	0.0907556	0.8715	0.167072
rs246326	SNX24	5	122306398	T	C	0.119019	0.044013	0.020232	0.029623	0.065002	0.032112	0.042964	0.11965	0.0148886	0.0577261	0.79647	0.11353	0.0573251	0.03529	0.1015	0.1267	0.00155376	0.0596077	0.979204	0.121547	-0.0727399	0.106188	0.4922	0.124418
rs10038882	near POU4F3	5	145752008	T	C	0.750112	0.030833	0.015655	0.048915	0.02063	0.024851	0.40646	0.754452	0.00904074	0.0440731	0.83747	0.75962	0.0318003	0.02779	0.2533	0.7447	0.0761542	0.0452163	0.0921395	0.742469	0.0574937	0.0785563	0.4636	0.743879
rs4705403	TIGD6|HMGXB3	5	149380493	A	G	0.092083	0.049454	0.022986	0.031459	0.029084	0.036901	0.430609	0.080383	0.109751	0.0650034	0.091337	0.07665	0.0139029	0.04166	0.733	0.08925	0.134033	0.0596483	0.024636	0.107874	0.00909036	0.124617	0.9419	0.0839625
rs6556059	near NKX2-5	5	172645766	T	C	0.365654	0.022705	0.014196	0.109729	0.039756	0.023048	0.084548	0.358849	0.0525925	0.0373283	0.15886	0.36873	0.0207825	0.02514	0.3976	0.3521	-0.0615571	0.0408487	0.131822	0.368075	0.0226696	0.0744719	0.7609	0.362841
rs10866704	NSD1	5	176676461	A	T	0.744569	0.010003	0.02445	0.682467	-0.004785	0.02857	0.866965	0.723321	NA	NA	NA	NA	NA	NA	NA	NA	0.0504693	0.047261	0.285572	0.753897	NA	NA	NA	NA
rs9349379	PHACTR1	6	12903957	A	G	0.593212	0.032481	0.013783	0.01846	0.036315	0.022408	0.105103	0.589799	0.0294288	0.0362617	0.41704	0.5963	0.0169427	0.02443	0.4879	0.582	0.0417019	0.0397285	0.293869	0.593568	0.105755	0.0701726	0.131	0.637112
rs9295536	near PRL	6	22131929	C	A	0.564592	0.021436	0.013431	0.11049	0.041478	0.021196	0.050381	0.554959	0.0512933	0.0366019	0.1611	0.56528	-0.0207825	0.02416	0.3793	0.5626	0.0193157	0.0392714	0.622824	0.56868	0.0539604	0.0691214	0.4347	0.578003
rs9468830	near IER3	6	30749712	T	G	0.73627	0.0166	0.016748	0.32157	0.034075	0.032534	0.294923	0.760825	-0.0723207	0.0402009	0.072022	0.73542	0.0220411	0.02738	0.4211	0.7316	0.0650458	0.0446921	0.145552	0.735735	0.0584742	0.0773429	0.4491	0.719254
rs74434374	EHMT2	6	31850308	C	A	0.944149	0.069084	0.030356	0.022879	0.12956	0.052608	0.013807	0.938955	0.05975	0.0716868	0.40457	0.93001	0.0250102	0.05128	0.6253	0.93956	-0.0267897	0.0937916	0.775162	0.956167	0.284739	0.168188	0.08559	0.954137
rs10456100	KCNK5	6	39183470	T	C	0.289698	0.016876	0.014917	0.257897	0.068737	0.023667	0.003692	0.293522	0.0266419	0.038357	0.48732	0.30252	-0.0160278	0.02735	0.5573	0.261	-0.0895205	0.0439854	0.0418274	0.28238	0.0154748	0.075494	0.8376	0.285718
rs34273564	near KRT19P1	6	72321017	T	C	0.484996	0.032011	0.013331	0.016364	0.04054	0.021067	0.054326	0.490396	0.0980337	0.0360326	0.0065145	0.49267	-0.000100005	0.02395	0.9962	0.4748	-0.00264416	0.0391629	0.94617	0.478486	0.0729514	0.069368	0.2928	0.483136
rs11153082	FHL5	6	97059666	G	A	0.324553	0.089321	0.014028	1.99e-10	0.098761	0.022167	8.49e-06	0.334019	0.123102	0.0378648	0.0011496	0.32694	0.0825012	0.02527	0.001141	0.3196	0.0491496	0.0413177	0.234222	0.319028	0.0459514	0.07118	0.5188	0.337975
rs6568677	REV3L	6	111713302	A	G	0.208172	0.008112	0.016211	0.616792	0.029377	0.025325	0.246015	0.222598	-0.0608121	0.0446182	0.1729	0.20851	-0.00180162	0.02927	0.9499	0.2113	0.0341961	0.047937	0.475626	0.200984	0.0200377	0.0840745	0.8117	0.210488
rs28455731	near GJA1	6	121846038	T	G	0.163899	0.048747	0.01816	0.007284	0.057095	0.029499	0.052943	0.167215	0.129272	0.0455482	0.0045377	0.1792	-0.00964638	0.03292	0.7705	0.1572	0.0807679	0.0525335	0.124182	0.152998	-0.00405194	0.0928175	0.9652	0.159324
rs9383843	near PCMT1	6	150133954	C	A	0.654835	0.030971	0.013996	0.02693	0.004517	0.022498	0.840879	0.661283	0.036664	0.037958	0.33409	0.6656	0.0431163	0.02471	0.08072	0.628	0.0461845	0.0409416	0.259295	0.647612	0.127203	0.0705325	0.07063	0.630883
rs10234636	SUGCT	7	40427617	T	C	0.106478	0.08715	0.021007	3.38e-05	0.110865	0.032872	0.000749	0.109238	0.0898407	0.0577198	0.11959	0.10652	0.0178399	0.03804	0.6406	0.1084	0.0904988	0.0614843	0.141048	0.104853	0.373264	0.108603	0.0006402	0.129722
rs13235543	MLXIPL	7	73013901	C	T	0.874805	0.014717	0.020706	0.477232	0.037887	0.034354	0.270077	0.879406	0.0397809	0.0569226	0.48464	0.87867	-0.0139029	0.03574	0.6927	0.8728	0.00389887	0.0580518	0.946453	0.870387	-0.00335196	0.101588	0.9737	0.87329
rs56067931	TSPAN12	7	120481569	C	T	0.791905	0.030755	0.016572	0.063491	0.033509	0.026368	0.203761	0.785777	0.0491902	0.043879	0.26227	0.78362	0.0458345	0.02999	0.1262	0.796	-0.0312556	0.0481282	0.516064	0.799631	0.00551435	0.084554	0.948	0.805759
rs11782789	PTK2B	8	27266287	A	T	0.842485	0.03933	0.018467	0.033214	0.028132	0.029052	0.33287	0.841448	0.0555127	0.0511838	0.27811	0.85077	0.0314907	0.03328	0.3441	0.8463	0.0260039	0.0532363	0.625223	0.837089	0.210719	0.0953047	0.02553	0.847053
rs4739105	near RP11-573J24.1	8	64496159	T	C	0.204527	0.007787	0.016395	0.634848	0.002713	0.026462	0.918331	0.196332	0.0363319	0.0449073	0.41849	0.19213	0.0372958	0.02837	0.1847	0.2294	-0.100973	0.0492657	0.0404067	0.213761	0.0165033	0.0839304	0.8442	0.228427
rs580845	NFIB	9	14103618	A	C	0.619011	0.03669	0.017013	0.03106	0.023818	0.022733	0.294732	0.641078	0.0704225	0.0375449	0.060698	0.64224	NA	NA	NA	NA	0.00734307	0.0400889	0.854665	0.593788	0.138907	0.072892	0.05603	0.610585
rs10156578	near RP11-373A6.1	9	29372501	C	G	0.418841	0.009829	0.013563	0.468665	0.016688	0.02183	0.444597	0.405446	-0.00400802	0.0364452	0.91243	0.39656	0.0009995	0.02411	0.9541	0.4471	0.011769	0.0392536	0.764316	0.436556	0.0559512	0.0680766	0.4112	0.448892
rs7034179	TJP2	9	71746838	T	C	0.431069	0.032091	0.012795	0.012161	0.055926	0.021668	0.009868	0.442995	0.0009995	0.0264531	0.96986	0.44535	0.0168571	0.02431	0.4981	0.418	0.0546845	0.0393233	0.164336	0.417667	0.0550503	0.0689516	0.4248	0.416877
rs17723637	ZNF462	9	109687403	G	A	0.15523	0.023867	0.018712	0.202113	0.02419	0.029966	0.419533	0.160134	0.0207825	0.0493671	0.67377	0.16417	0.0276152	0.03357	0.4112	0.1465	0.00123739	0.0546216	0.981926	0.148098	0.0709887	0.0955217	0.4584	0.139674
rs3891689	ASTN2	9	119258583	C	T	0.233572	0.048237	0.015921	0.002456	0.071499	0.025793	0.005585	0.232533	0.079735	0.0420662	0.058031	0.23166	-0.0155198	0.02856	0.587	0.2285	0.0935116	0.0448442	0.0370462	0.235882	0.0669985	0.0806254	0.4067	0.222358
rs4278223	near EHMT1	9	140743200	T	A	0.638009	-0.006872	0.026562	0.79585	NA	NA	NA	NA	-0.0109399	0.0391427	0.77987	0.64562	NA	NA	NA	NA	0.0161445	0.0409875	0.693663	0.633156	-0.0720449	0.0768145	0.3486	0.614725
rs7916911	near RNA5SP299	10	8722944	T	G	0.273382	0.022435	0.014726	0.127629	0.069143	0.023497	0.003265	0.266637	0.00399202	0.0386521	0.91774	0.2558	0.00895974	0.02643	0.7295	0.2827	-0.0524701	0.0435484	0.228254	0.286931	-0.0558899	0.0762608	0.463	0.295797
rs10828247	near MLLT10	10	21822856	G	A	0.330109	0.027702	0.014139	0.050104	0.017759	0.022844	0.436923	0.322415	0.0168571	0.0384543	0.66112	0.31385	0.0324672	0.02498	0.1913	0.3442	0.0441605	0.0406859	0.277744	0.342608	0.0711381	0.0702238	0.3113	0.372307
rs2274224	PLCE1	10	96039597	G	C	0.55532	0.055279	0.013552	4.57e-05	0.068771	0.021839	0.001646	0.548487	0.0844692	0.0358219	0.018372	0.53634	0.0295318	0.02411	0.2206	0.5931	0.07701	0.0394335	0.0508306	0.566999	-0.0455509	0.0697576	0.5139	0.577585
rs12260159	HPSE2	10	100702737	G	A	0.930195	0.038304	0.027285	0.16034	0.051144	0.045343	0.259327	0.938825	-0.00299551	0.0653689	0.96345	0.93768	0.0663535	0.04823	0.1687	0.93154	-0.00646314	0.0719901	0.928463	0.921229	NA	NA	NA	NA
rs12260436	CNNM2	10	104741114	C	A	0.251283	0.072314	0.020317	0.000374	0.080414	0.023938	0.000786	0.259428	NA	NA	NA	NA	NA	NA	NA	NA	0.0346875	0.044652	0.437252	0.247503	0.0992314	0.0753883	0.1889	0.265178
rs869432	RBM20	10	112502662	A	C	0.59076	0.014715	0.013657	0.281249	0.019694	0.021977	0.370192	0.599286	0.0191828	0.0363213	0.5974	0.60827	0.011769	0.02424	0.6273	0.5445	0.00855596	0.0396563	0.829181	0.579923	-0.00966286	0.0715183	0.8925	0.598755
rs2672592	HTRA1	10	124230750	T	G	0.358513	0.015962	0.013944	0.252308	0.007408	0.022324	0.740019	0.365242	0.0934903	0.0371695	0.011895	0.35575	-0.0220411	0.02497	0.3771	0.3602	0.0488518	0.0404	0.226585	0.357116	0.0254053	0.071446	0.7222	0.359
rs11248546	near GPR26	10	125242283	C	T	0.553784	0.024156	0.01326	0.068498	0.039511	0.021572	0.067017	0.559954	-0.001998	0.0328697	0.95153	0.54385	0.00230265	0.02387	0.9227	0.5472	0.0474984	0.0392831	0.226613	0.558032	0.0929187	0.069005	0.1777	0.576579
rs200314499	INPP5A	10	134479675	D	I	0.339699	0.023842	0.021975	0.277931	0.028247	0.036032	0.433073	0.326438	0.0188218	0.0373657	0.61446	0.34192	NA	NA	NA	NA	0.0241887	0.04137	0.558755	0.33906	NA	NA	NA	NA
rs12295710	MRGPRE	11	3249984	T	C	0.48242	0.016192	0.012862	0.208036	0.043386	0.023045	0.059755	0.479887	-0.0009995	0.0250164	0.96813	0.50388	-0.0160278	0.02434	0.5094	0.4752	0.0371046	0.0388751	0.339853	0.470329	0.0946452	0.0683083	0.1658	0.459909
rs4910165	MRVI1	11	10674044	G	C	0.671123	0.067073	0.014272	2.65e-06	0.109856	0.022761	1.41e-06	0.65804	0.0629398	0.0380407	0.098018	0.65505	-0.001998	0.02534	0.9496	0.6714	0.0933232	0.0426492	0.028658	0.687713	0.141034	0.0742655	0.05672	0.669427
rs1003194	near INSC	11	15126085	A	G	0.383705	0.046111	0.013737	0.000793	0.06076	0.022108	0.006006	0.389423	-0.00803217	0.0352554	0.81978	0.38381	0.0573251	0.02478	0.02131	0.3893	0.0484565	0.0400803	0.226669	0.380258	0.0150725	0.0711338	0.8322	0.411721
rs11031122	MPPED2	11	30547438	C	T	0.233609	0.088174	0.015179	6.45e-09	0.108668	0.023787	4.99e-06	0.229358	0.0806579	0.0434036	0.063123	0.21657	0.0925792	0.02703	0.0006429	0.2477	0.0588831	0.0444422	0.185192	0.245267	-0.0518393	0.0773037	0.5019	0.250589
rs7932866	AMBRA1	11	46548094	A	G	0.833251	0.093569	0.025587	0.000257	0.098904	0.030837	0.001346	0.838447	NA	NA	NA	NA	NA	NA	NA	NA	0.0788605	0.0530981	0.137495	0.830908	0.0903202	0.0908601	0.3188	0.825949
rs12787928	near RAB3IL1	11	61697078	A	T	0.477977	0.042862	0.018006	0.017312	0.034213	0.021277	0.107831	0.501019	NA	NA	NA	NA	NA	NA	NA	NA	0.0515181	0.0389685	0.186154	0.467335	0.104639	0.0678842	0.1231	0.48292
rs566673	RBM14-RBM4|RBM4	11	66401373	G	T	0.480515	0.006726	0.013531	0.619146	0.004302	0.021883	0.844147	0.478101	0.0335568	0.0362282	0.35431	0.50627	-0.0276796	0.0239	0.2461	0.469	0.0606371	0.0390377	0.120353	0.466006	0.0529169	0.0698188	0.4485	0.452326
rs12226331	YAP1	11	102070976	T	A	0.334986	0.017288	0.014083	0.219593	0.038505	0.022035	0.08057	0.3293	0.00598207	0.0399464	0.88096	0.31173	0.0168571	0.02529	0.5043	0.3287	-0.015956	0.0409397	0.696725	0.353402	-0.0651335	0.0715427	0.3621	0.355432
rs10894756	near SPATA19	11	133745852	G	A	0.56328	0.040095	0.013845	0.00379	0.033244	0.02319	0.151699	0.544391	0.00803217	0.0354576	0.82079	0.54008	0.0675297	0.02411	0.005101	0.553	0.0299348	0.0395666	0.449309	0.587822	0.0279835	0.0701428	0.6898	0.598462
rs2160875	near FGF6	12	4527322	C	T	0.486454	0.05076	0.013264	0.000131	0.059993	0.020887	0.004088	0.486876	0.0256677	0.0354411	0.46892	0.49224	0.0459289	0.02396	0.05753	0.4754	0.0806956	0.0390527	0.0387981	0.483539	-0.0119514	0.0711226	0.8665	0.488099
rs1458170	PDZRN4	12	41901277	C	T	0.849632	0.041242	0.018247	0.023828	0.051085	0.02896	0.077743	0.862263	0.036664	0.0523415	0.48363	0.85955	0.0234734	0.03193	0.463	0.8295	0.0876366	0.0545471	0.108137	0.839472	-0.0224463	0.0879744	0.7988	0.823105
rs11172113	LRP1	12	57527283	T	C	0.559725	0.074955	0.013464	2.65e-08	0.104091	0.021355	1.11e-06	0.547989	0.0544562	0.0356884	0.12704	0.52597	0.0576291	0.02435	0.01802	0.5784	0.0600125	0.0396747	0.130378	0.585265	0.0330736	0.0679057	0.6261	0.592871
rs4842676	ATP2B1	12	90091782	C	G	0.8111	0.028869	0.017786	0.104546	0.079568	0.028936	0.005979	0.795277	-0.0207825	0.044294	0.63893	0.8019	0.00210221	0.03213	0.9483	0.8354	0.0510708	0.0520872	0.326846	0.821924	-0.116945	0.0912873	0.2014	0.825281
rs10777902	near RP11-690J15.1	12	98498223	A	C	0.50383	0.022048	0.013282	0.09691	0.03013	0.020846	0.148327	0.513241	0.0140989	0.03704	0.70347	0.51414	0.00299551	0.02384	0.8976	0.481	0.0229165	0.0388768	0.555549	0.49503	0.114545	0.0677669	0.09074	0.496965
rs1271309	NCOR2	12	124820705	G	A	0.819871	0.025639	0.017929	0.15268	0.025488	0.029728	0.391239	0.812188	-0.0207825	0.0452279	0.64587	0.80157	0.0146062	0.03107	0.6386	0.8159	0.127979	0.054717	0.0193392	0.835895	0.0265735	0.0910206	0.7701	0.813115
rs7335684	LRCH1	13	47193696	G	A	0.256358	0.012477	0.015219	0.41231	0.000239	0.024134	0.992095	0.262911	0.0246926	0.0405086	0.54215	0.26828	0.0148886	0.02732	0.5846	0.2557	0.00553725	0.0449024	0.901856	0.245543	0.101224	0.0802535	0.2079	0.258904
rs7996252	RNF219-AS1	13	78876537	T	C	0.585579	0.029547	0.01357	0.029478	0.020045	0.021546	0.352204	0.591334	0.0661398	0.0361348	0.067196	0.56932	0.0296348	0.02442	0.2241	0.6129	0.0341747	0.0397169	0.389536	0.590767	-0.0237855	0.0708041	0.737	0.607773
rs2000660	near COL4A1	13	110788441	A	G	0.088607	0.082881	0.023419	0.000404	0.116979	0.037888	0.002027	0.08043	0.001998	0.0726847	0.97807	0.08653	0.0392207	0.03999	0.3232	0.09752	0.152021	0.0635762	0.0167951	0.0928087	0.109958	0.124342	0.3782	0.0948198
rs1245463	near RP11-384J4.2	14	27661650	A	G	0.3843	0.005089	0.013629	0.708885	0.005571	0.02151	0.79565	0.383021	0.0295588	0.036876	0.4228	0.38256	-0.0174514	0.0246	0.4771	0.3773	0.0390808	0.0397579	0.325623	0.386888	-0.0112358	0.0703818	0.8731	0.36082
rs1542668	near LRFN5	14	42548912	G	A	0.674787	0.048154	0.015226	0.001571	0.049311	0.022485	0.028326	0.684887	0	NA	1	0.69427	0.0298408	0.02523	0.2375	0.6625	0.0666508	0.0418483	0.111233	0.671466	0.130384	0.0718738	0.06884	0.659487
rs28756401	near ARID4A	14	58761912	G	A	0.717123	0.021725	0.014638	0.137755	0.01986	0.023093	0.389795	0.709823	0.0629398	0.0413459	0.12794	0.73014	0.00511305	0.02579	0.842	0.6887	0.0542817	0.0434661	0.211728	0.714811	-0.0521635	0.0757725	0.4916	0.706595
rs55707505	DLST	14	75362552	T	C	0.69151	0.056645	0.014194	6.65e-05	0.040372	0.022275	0.069925	0.698808	0.103141	0.0404292	0.010737	0.71794	0.0256255	0.02517	0.3087	0.6551	0.116448	0.0423028	0.00591025	0.674651	0.156471	0.0708304	0.02658	0.650605
rs75002882	IFT43	14	76496477	G	T	0.991441	-0.198878	0.12942	0.124363	NA	NA	NA	NA	-0.34146	0.263622	0.19523	0.99671	NA	NA	NA	NA	-0.222827	0.162152	0.169382	0.987981	0.207988	0.370593	0.5703	0.990194
rs11624776	near ITPK1	14	93595591	A	C	0.694127	0.023734	0.014674	0.105792	0.030379	0.023496	0.196011	0.700167	0.0130852	0.0391945	0.73849	0.70899	0.0185714	0.02645	0.4822	0.7121	0.019495	0.0418217	0.641112	0.679769	0.0497458	0.0744186	0.5034	0.694834
rs28929474	SERPINA1	14	94844947	T	C	0.015834	0.005469	0.063643	0.931497	0.043868	0.078925	0.578361	0.019313	-0.231932	0.218086	0.28756	0.00815	NA	NA	NA	NA	-0.0952818	0.143285	0.506062	0.0203197	0.230202	0.245312	0.3518	0.0172918
rs12708529	ABHD17C	15	81022364	A	G	0.725824	0.036013	0.014852	0.015338	0.012237	0.023377	0.60067	0.725829	0.0283995	0.0400926	0.47873	0.72205	0.0497156	0.02662	0.06203	0.7182	0.0774519	0.0443621	0.0808275	0.728911	0.0843706	0.078493	0.2813	0.748652
rs12598836	HMOX2	16	4534482	G	A	0.294653	0.082738	0.014889	2.81e-08	0.097174	0.023352	3.2e-05	0.309133	0.0363319	0.0391778	0.35374	0.28663	0.08158	0.0262	0.001933	0.2831	0.0923138	0.0419262	0.0276782	0.294421	NA	NA	NA	NA
rs8046696	CFDP1	16	75442143	T	G	0.413464	0.046074	0.013711	0.000783	0.041577	0.022246	0.061642	0.441708	0.0563803	0.0361707	0.11906	0.40903	0.0449734	0.0243	0.0662	0.4133	0.0153554	0.0395165	0.697586	0.403266	0.159642	0.0706617	0.02384	0.433825
rs8052831	near ZCCHC14	16	87578039	G	A	0.341884	0.021249	0.014682	0.147804	0.008353	0.024421	0.732336	0.33319	-0.00702461	0.0409111	0.86367	0.33032	0.0497421	0.02521	0.05069	0.3315	0.0134165	0.0407565	0.742015	0.354509	0.0127936	0.0726756	0.8603	0.330474
rs9894634	SMG6	17	1967501	C	T	0.40592	0.023593	0.013469	0.079835	0.030349	0.021298	0.154141	0.409982	0.0276152	0.0367328	0.45218	0.40867	0.0227395	0.02416	0.3434	0.4148	-0.00760516	0.0396628	0.847941	0.401177	0.0392902	0.067756	0.5621	0.432457
rs34914463	ZBTB4	17	7366619	T	C	0.877529	0.058206	0.021049	0.005702	0.069365	0.034161	0.042319	0.876352	0.0481404	0.058969	0.41429	0.89444	0.0496105	0.03669	0.1763	0.8756	0.0906179	0.0592225	0.125985	0.86711	-0.0543603	0.108719	0.6176	0.88033
rs11652860	HOXB3	17	46632679	G	C	0.499851	0.031862	0.013498	0.018272	0.060986	0.022007	0.005599	0.530695	0.0356272	0.0355646	0.31646	0.50462	0.0168571	0.0237	0.4709	0.4991	0.00582283	0.0390179	0.881368	0.482422	-0.0666	0.0714373	0.3511	0.525079
rs2119930	RP11-81K2.1	17	47514039	G	T	0.403796	0.036219	0.013699	0.00821	0.035997	0.021518	0.094346	0.406252	0.0382587	0.0369956	0.30107	0.40009	0.0525925	0.02483	0.03425	0.379	0.0182528	0.0399548	0.647788	0.40755	-0.0495105	0.072496	0.4944	0.407096
rs12452590	MRC2	17	60720058	G	T	0.369064	0.038595	0.014364	0.007228	0.026193	0.024096	0.277014	0.377355	0.0129162	0.037191	0.72837	0.37364	0.064851	0.02476	0.008361	0.3768	0.0253996	0.0408034	0.533622	0.36152	0.0681919	0.0767663	0.3746	0.361137
rs1285294	TBC1D16	17	77925681	C	T	0.622303	0.02754	0.017124	0.107773	0.021144	0.022453	0.346323	0.604303	0.0672087	0.0374367	0.072612	0.62441	NA	NA	NA	NA	-0.0282215	0.040958	0.490801	0.629444	0.178014	0.0924072	0.05348	0.585826
rs8077768	RNF213	17	78256432	C	T	0.488357	0.026219	0.014677	0.074032	0.077551	0.028028	0.005673	0.495508	0.0440169	0.0360907	0.22261	0.49278	-0.00762903	0.02404	0.7495	0.4702	-0.0104598	0.0389772	0.788425	0.484609	0.0436106	0.0685023	0.5244	0.467903
rs7506921	near RBBP8	18	20201527	A	T	0.502181	0.023994	0.014159	0.090154	0.033095	0.023415	0.15752	0.588715	0.0237165	0.0361555	0.51185	0.4976	0.0166376	0.02394	0.4873	0.5013	0.0185655	0.0390975	0.634893	0.465467	NA	NA	NA	NA
rs1019990	near SKOR2	18	44866736	C	T	0.691018	0.025036	0.014605	0.086489	0.054134	0.023155	0.019413	0.685932	0.0672087	0.038675	0.082249	0.67024	-0.00895974	0.02643	0.7389	0.7212	-0.0185346	0.0424522	0.662403	0.70379	-0.0322035	0.0771211	0.6764	0.727369
rs8087942	near FECH	18	55192245	A	G	0.672173	-0.009356	0.014063	0.505912	-0.024196	0.022273	0.277299	0.667273	-0.0129162	0.0368588	0.72602	0.68079	-0.0148886	0.02547	0.5541	0.6801	0.0426731	0.0415837	0.304799	0.667994	0.0501334	0.0736172	0.4955	0.667962
rs10405121	CACNA1A	19	13339128	G	A	0.543512	0.07279	0.013754	1.23e-07	0.063563	0.022223	0.004246	0.545874	0.0661398	0.0360833	0.066806	0.53296	0.101479	0.02453	3.53e-05	0.5543	0.0576666	0.0393967	0.143264	0.548205	-0.00288597	0.0731454	0.9685	0.558751
rs74182632	SUGP1	19	19406126	A	G	0.05686	0.089785	0.02801	0.001355	0.122766	0.047546	0.00984	0.057756	0.0129162	0.0749073	0.8631	0.05983	0.0971267	0.04676	0.03723	0.066	0.155635	0.0802218	0.0523725	0.0536112	-0.261236	0.155701	0.08881	0.0527989
rs1982072	B9D2|TMEM91	19	41864509	A	T	0.714185	0.045286	0.014738	0.002129	0.037691	0.022964	0.100724	0.70756	0.0222456	0.0406707	0.5844	0.72394	0.0569937	0.02674	0.033	0.7154	0.079976	0.0436439	0.0668817	0.710846	0.0104916	0.0745838	0.8881	0.690977
rs111404218	near JAG1	20	10684159	G	C	0.343509	0.050279	0.024679	0.041637	0.050279	0.024679	0.041635	0.343509	NA	NA	NA	NA	NA	NA	NA	NA	NA	NA	NA	NA	NA	NA	NA	NA
rs4814864	SLC24A3	20	19469817	C	G	0.248852	0.045117	0.015131	0.002877	0.044198	0.023837	0.063729	0.248493	0.10075	0.0410171	0.014038	0.24332	0.0353671	0.02723	0.1925	0.254	0.00919045	0.0447919	0.837431	0.252128	0.0427587	0.077563	0.5818	0.251632
rs6057599	C20orf112	20	31168439	T	C	0.347117	0.039497	0.014954	0.008279	0.069898	0.022548	0.001944	0.361384	0.0009995	0.0771241	0.98966	0.37738	0.0217615	0.02518	0.3802	0.3407	0.0204911	0.0415007	0.621481	0.32149	-0.0405057	0.0747512	0.5876	0.314003
rs910187	ZMYND8	20	45841052	G	A	0.623914	0.024497	0.013848	0.076907	0.026132	0.022188	0.238863	0.618767	0.002002	0.0359096	0.95554	0.62268	0.0374942	0.02509	0.1346	0.6316	0.0155675	0.0402679	0.699054	0.626169	0.0194791	0.0702749	0.7816	0.647846
rs28451064	near MRPS6	21	35593827	G	A	0.87015	0.055619	0.020692	0.007204	0.101226	0.033914	0.002848	0.869132	0.058689	0.0552884	0.28846	0.87389	-0.00299551	0.03601	0.9294	0.8728	0.0564616	0.0598922	0.345824	0.867883	0.103979	0.105913	0.3245	0.871414
rs764508	RUNX1	21	36935896	C	T	0.364463	0.041225	0.013635	0.002508	0.061804	0.021527	0.004104	0.369051	0.0639133	0.0373728	0.087237	0.35813	0.0139029	0.02443	0.5609	0.3906	0.0628573	0.0401096	0.117082	0.363871	-0.0947686	0.0692995	0.1707	0.371834
rs625686	near AC006547.14	22	20142932	C	T	0.338517	0.013687	0.018084	0.449147	0.018144	0.025006	0.468101	0.337676	0.0497421	0.0365394	0.17341	0.38624	NA	NA	NA	NA	-0.0560203	0.043177	0.194474	0.307638	0.0324928	0.0759737	0.669	0.315906
rs1507220	near FAM47A	23	34102712	A	C	0.288564	0.023761	0.017034	0.163041	0.053315	0.021592	0.013563	0.314839	-0.00904074	0.0400394	0.82136	0.26024	NA	NA	NA	NA	-0.0395997	0.0384165	0.302635	0.296055	NA	NA	NA	NA
rs4403550	near MED14	23	40746484	T	C	0.713951	0.072551	0.01806	5.95e-05	0.078148	0.02353	0.000901	0.733233	0.11205	0.0416562	0.0071481	0.71488	NA	NA	NA	NA	0.0244655	0.0382461	0.522376	0.705152	NA	NA	NA	NA

### Sheet: Supplementary Table 3c
Supplementary Table 3c: 123 migraine lead variants in the meta-analysis of 15,055 MO cases and 682,301 controls. Effect sizes (BETA_META), standard errors (SE_META) and P-values (P_META) for each of the reported variant were obtained from an inverse-variance weighted fixed-effects meta-analysis. Reported are also study-specific effect sizes, standard errors, P-values and effect allele frequencies. Locus ID was named by the closest protein-coding gene or by the closest non-coding gene if there were no protein-coding genes within the 250kb window. Near before the gene name indicates that the variant is located upstream or downstream of the given gene.
EA=Effect allele, OA=Other allele, EAF=Effect allele frequency
RSID	LOCUS_ID	CHR	POSITION_GRCh37	EA_META	OA_META	EAF_META	BETA_META	SE_META	P_META	BETA_IHGC	SE_IHGC	P_IHGC	EAF_IHGC	BETA_deCODE	SE_deCODE	P_deCODE	EAF_deCODE	BETA_DBDS	SE_DBDS	P_DBDS	EAF_DBDS	BETA_UKBB	SE_UKBB	P_UKBB	EAF_UKBB	BETA_LUMINA	SE_LUMINA	P_LUMINA	EAF_LUMINA
rs10218452	PRDM16	1	3075597	G	A	0.207542	0.10319	0.019806	1.93e-07	0.105094	0.022964	4.8e-06	0.197891	0.105261	0.0498466	0.034713	0.18009	NA	NA	NA	NA	0.0155616	0.123331	0.899591	0.228351	0.110318	0.0735964	0.1339	0.237465
rs10128028	CAMTA1	1	7055843	T	C	0.510492	0.024481	0.013632	0.072536	0.048372	0.019135	0.011492	0.507289	-0.0148886	0.0392787	0.70465	0.50432	-0.0009995	0.02458	0.9694	0.5033	0.0763771	0.103982	0.462631	0.516367	0.0151991	0.0627556	0.8086	0.515327
rs12057629	TMEM51	1	15538493	C	T	0.343513	0.070403	0.014193	7.17e-07	0.0763	0.019864	0.000124	0.323655	0.0430595	0.0414857	0.2993	0.31532	0.0629748	0.02574	0.01434	0.3455	0.20729	0.105476	0.049383	0.369253	0.0697966	0.063336	0.2704	0.365479
rs28739509	INPP5B	1	38366907	C	T	0.266921	0.0576	0.016923	0.000669	0.056264	0.026678	0.034963	0.27062	0.0382587	0.0445067	0.39	0.25272	0.0852598	0.02748	0.002024	0.2656	-0.312596	0.125649	0.0128516	0.274161	0.0496721	0.0717486	0.4888	0.277174
rs1472662	MACF1	1	39590409	T	G	0.21988	0.066389	0.016096	3.76e-05	0.088897	0.022624	8.6e-05	0.223964	0.0363319	0.045571	0.4253	0.2258	0.0525925	0.02901	0.06789	0.2272	0.0323194	0.124965	0.795923	0.213666	0.00299268	0.0761695	0.9687	0.225136
rs11578492	C1orf87	1	60529980	C	A	0.427134	0.048642	0.015223	0.001404	0.042647	0.019652	0.030021	0.428946	NA	NA	NA	NA	0.0554347	0.02473	0.02553	0.4378	0.0973853	0.105038	0.353854	0.425256	NA	NA	NA	NA
rs7511672	near LEPR	1	66178918	G	A	0.548204	0.054037	0.013643	7.55e-05	0.05239	0.018993	0.005822	0.565851	0.136966	0.03977	0.00057329	0.57208	0.0232686	0.02475	0.348	0.5449	-0.0849239	0.103643	0.412563	0.526022	0.117113	0.0642133	0.06792	0.55077
rs56019088	near RP4-598G3.1	1	73891226	I	D	0.486165	0.040582	0.021831	0.063045	0.052382	0.027414	0.056048	0.492299	0.0227395	0.0384753	0.55451	0.47296	NA	NA	NA	NA	0.00100019	0.104155	0.992338	0.493776	NA	NA	NA	NA
rs11165300	TGFBR3	1	92177663	G	T	0.248181	0.033071	0.015644	0.034538	0.001629	0.022155	0.941372	0.24677	0.0639133	0.0437915	0.14443	0.26204	0.0610951	0.02819	0.03111	0.2437	0.0587128	0.119501	0.623204	0.240946	0.0879044	0.0708884	0.215	0.234796
rs2078371	near TSPAN2	1	115677183	C	T	0.11545	0.159176	0.02049	8.33e-15	0.164879	0.028498	7.41e-09	0.113303	0.147558	0.0597589	0.013541	0.11212	0.151862	0.03719	4.65e-05	0.1145	0.0978623	0.156396	0.531488	0.11856	0.196977	0.0968946	0.04207	0.112865
rs6693567	near ADAMTSL4	1	150510660	C	T	0.277979	0.065233	0.015403	2.31e-05	0.079126	0.021506	0.000236	0.291112	0.0392207	0.042774	0.35918	0.29182	0.0657877	0.02846	0.02052	0.2446	-0.0234399	0.117734	0.842191	0.266871	0.0146017	0.0707691	0.8365	0.286986
rs2274319	MEF2D	1	156450873	T	C	0.355394	0.108371	0.014126	1.77e-14	0.093655	0.019861	2.45e-06	0.363712	0.0657877	0.0403569	0.10307	0.36848	0.139762	0.02547	4.41e-08	0.3393	0.16499	0.106658	0.121887	0.345333	0.151625	0.0654792	0.02048	0.348542
rs11487328	RABGAP1L	1	174601659	G	C	0.683116	0.008488	0.018837	0.652298	0.115777	0.040634	0.004395	0.871874	-0.00399202	0.0417695	0.92386	0.68116	-0.0285875	0.02538	0.2589	0.6299	0.00539938	0.107272	0.959857	0.620125	NA	NA	NA	NA
rs6668908	PLA2G4A	1	186913055	G	T	0.672163	0.024131	0.014403	0.093846	0.030129	0.020109	0.134041	0.677368	0.098716	0.0426906	0.020758	0.69186	0.00190181	0.02597	0.9419	0.6569	-0.0105133	0.109005	0.923165	0.659595	-0.0615399	0.0656448	0.3485	0.641872
rs56140113	near MAPKAPK2	1	206843108	C	T	0.761711	-0.005818	0.016159	0.718815	-0.007192	0.022852	0.752971	0.760018	-0.0295588	0.0448884	0.51022	0.7509	0.00060018	0.0293	0.9823	0.7694	-0.0589316	0.121562	0.627828	0.768222	0.0507626	0.0732993	0.4884	0.769482
rs72764846	KIF26B	1	245847455	G	A	0.779009	0.018724	0.01688	0.267328	0.008559	0.023763	0.71873	0.78218	-0.0168571	0.0482277	0.72669	0.77942	0.0436385	0.03015	0.148	0.7785	-0.0819181	0.12181	0.501261	0.777272	0.108549	0.0841908	0.1967	0.792061
rs12712881	THADA	2	43649780	A	C	0.44992	0.030247	0.013666	0.026896	0.046189	0.019199	0.016159	0.462836	0.0119286	0.0392849	0.7614	0.47723	0.00697561	0.02468	0.7761	0.4477	0.0593758	0.104324	0.569256	0.42773	0.0462092	0.0620173	0.4562	0.446961
rs4907224	ANKRD36C	2	96576609	A	T	0.661581	0.009526	0.0157	0.544024	-0.01004	0.024557	0.682676	0.643675	-0.0610951	0.0409496	0.13571	0.65048	0.0478256	0.02573	0.06319	0.6418	0.181541	0.115301	0.115372	0.677152	0.0269328	0.067942	0.6918	0.67597
rs7564469	ZEB2	2	145258445	C	T	0.166442	0.051899	0.019014	0.006359	0.047898	0.026252	0.06808	0.185667	-0.00400802	0.0569776	0.94392	0.17413	0.0544882	0.03491	0.1183	0.1431	0.112356	0.137298	0.413164	0.155223	0.184606	0.0866038	0.033	0.188684
rs895219	near AC064865.1	2	146037564	C	T	0.301332	0.035062	0.014819	0.018003	0.062686	0.020487	0.002223	0.302829	0.0535408	0.0425142	0.2079	0.30336	-0.0156214	0.0276	0.5719	0.2855	0.0215203	0.112448	0.848228	0.301049	-0.00226742	0.0665324	0.9728	0.294495
rs843215	near RNU6-546P	2	156416638	G	A	0.461427	0.043917	0.013514	0.001161	0.029835	0.018892	0.114283	0.454419	0.0788112	0.0392884	0.04486	0.45069	0.0449734	0.02455	0.06546	0.4757	0.130094	0.103644	0.209405	0.469521	0.0697784	0.0604612	0.2483	0.483967
rs4668251	MYO3B	2	171234235	G	C	0.717127	0.02373	0.015317	0.121314	0.014622	0.02123	0.490996	0.718171	0.0232686	0.0446902	0.6026	0.72905	0.0213258	0.0282	0.4504	0.7364	-0.147756	0.111394	0.1847	0.707578	0.205845	0.0698896	0.003104	0.706845
rs72923449	near HOXD10	2	176978383	C	A	0.03317	0.091188	0.046506	0.049922	0.152998	0.053567	0.0043	0.030593	0.0998453	0.116487	0.39137	0.02645	NA	NA	NA	NA	-0.60433	0.360433	0.0936059	0.038405	-0.427106	0.175512	0.01372	0.0349172
rs138556413	CARF	2	203832867	C	T	0.964506	0.193373	0.056879	0.000679	0.121297	0.07098	0.087473	0.96741	0.34814	0.120754	0.0039383	0.96687	NA	NA	NA	NA	-0.0334783	0.263534	0.898912	0.961804	0.445232	0.190248	0.01777	0.967648
rs10166942	near TRPM8	2	234825093	T	C	0.798203	0.15115	0.017453	4.96e-18	0.148279	0.024457	1.38e-09	0.797134	0.145026	0.0493197	0.0032766	0.78787	0.150707	0.03173	2.05e-06	0.8034	0.0740702	0.13337	0.578639	0.804271	0.231447	0.0814868	0.004338	0.820619
rs7371912	near TGFBR2	3	30472786	A	G	0.307061	0.036871	0.01516	0.015033	0.045064	0.021009	0.031975	0.29395	0.0506931	0.0422489	0.23019	0.3039	0.0198026	0.02631	0.4408	0.3225	0.0163861	0.11143	0.88309	0.313372	NA	NA	NA	NA
rs7618883	ATRIP	3	48498456	T	A	0.464614	0.047997	0.013623	0.000429	0.037049	0.019066	0.052002	0.463456	0.0582689	0.0390493	0.13565	0.47252	0.0667236	0.02473	0.007186	0.4511	0.0357813	0.103653	0.729942	0.461875	0.0239011	0.0628453	0.7037	0.43928
rs950570	near HNRNPA3P8	3	80302512	T	C	0.067147	0.058383	0.026725	0.028939	0.081382	0.036708	0.026647	0.05909	0.0971267	0.0855067	0.256	0.05385	0.00895974	0.04838	0.8583	0.06818	-0.0495401	0.19645	0.800905	0.0787636	0.0810778	0.121193	0.5037	0.0674196
rs73138150	near CADM2	3	86149109	T	A	0.327266	0.008884	0.015143	0.557451	0.029146	0.021627	0.177753	0.332743	-0.0387408	0.0420254	0.35661	0.33495	0.00498754	0.02695	0.8489	0.3013	-0.0857994	0.113032	0.44781	0.322888	-0.008874	0.0704357	0.8997	0.30371
rs6795209	near C3orf38	3	88210464	A	G	0.176212	-0.002365	0.020042	0.906058	0.030472	0.027328	0.264823	0.243367	0.00895974	0.0536593	0.86739	0.17198	-0.0574173	0.03627	0.1134	0.1391	-0.142777	0.152308	0.348541	0.153061	NA	NA	NA	NA
rs1499963	ITGB5	3	124607055	C	T	0.679375	0.036235	0.014433	0.012075	0.046237	0.020337	0.023017	0.675883	-0.00598207	0.0402633	0.88189	0.68556	0.0406137	0.02625	0.1222	0.6719	0.012521	0.111207	0.910354	0.677994	0.0251941	0.0654122	0.7001	0.671925
rs13078967	near GPR149	3	154289946	A	C	0.972261	0.178461	0.055502	0.001309	0.199452	0.067218	0.003016	0.97299	0.126698	0.112509	0.26012	0.9657	NA	NA	NA	NA	0.0400555	0.347667	0.908277	0.975892	0.215189	0.249803	0.3873	0.975759
rs73805934	near SEC63P2	4	35469918	G	C	0.816194	0.085387	0.018062	2.31e-06	0.057762	0.025508	0.023569	0.824931	0.116534	0.0511925	0.022823	0.81633	0.128629	0.03271	8.44e-05	0.8177	0.129036	0.13847	0.351404	0.811985	0.00961948	0.0790684	0.9032	0.819826
rs7684253	near SPINK2	4	57727311	T	C	0.551361	0.081515	0.013645	2.38e-09	0.095846	0.019182	5.94e-07	0.553379	0.0283995	0.0391539	0.46825	0.55176	0.0830556	0.02462	0.0007451	0.5466	0.0387626	0.104855	0.711621	0.55051	0.0701582	0.0620244	0.2578	0.572632
rs42854	ANKDD1B	5	74963277	G	C	0.305604	0.06001	0.014378	3.03e-05	0.092736	0.020076	3.91e-06	0.308514	0.0168571	0.041464	0.68434	0.29307	0.0430595	0.02612	0.09617	0.3253	-0.0229584	0.112575	0.838402	0.309593	-0.047432	0.0659441	0.4718	0.350633
rs12653216	near SSBP2	5	81129663	T	C	0.23036	0.031892	0.016366	0.051347	0.018728	0.023724	0.42987	0.241439	0.136278	0.0437761	0.0018516	0.25266	0.0188218	0.02887	0.5209	0.2388	-0.0226487	0.128516	0.860111	0.210995	-0.0373979	0.0756842	0.621	0.226261
rs11957829	near ZNF474	5	121515195	G	A	0.150718	0.070415	0.018616	0.000157	0.079158	0.026303	0.002627	0.135236	0.0582689	0.0600019	0.33149	0.1179	0.064851	0.03223	0.04313	0.1692	-0.0686728	0.139533	0.622605	0.175677	0.0922313	0.0820819	0.2613	0.169115
rs246326	SNX24	5	122306398	T	C	0.119002	0.034732	0.020474	0.089818	0.055533	0.028519	0.051526	0.118973	-0.0273712	0.0627747	0.66282	0.11353	0.0129162	0.03685	0.7163	0.1261	0.358617	0.140149	0.0105027	0.121571	-0.0543482	0.0932673	0.5599	0.127287
rs10038882	near POU4F3	5	145752008	T	C	0.750109	0.087054	0.015858	4.13e-08	0.093174	0.022163	2.65e-05	0.755362	0.113169	0.0464653	0.014869	0.75962	0.0782859	0.02881	0.006574	0.7455	-0.168503	0.113849	0.138859	0.742393	0.116355	0.0715512	0.1035	0.752664
rs4705403	TIGD6|HMGXB3	5	149380493	A	G	0.092387	0.00466	0.023707	0.844162	0.026573	0.032413	0.412313	0.080287	-0.0523465	0.0741607	0.48028	0.07665	-0.0205089	0.04347	0.6368	0.08897	0.0627034	0.16339	0.701152	0.107825	0.0129152	0.1125	0.9086	0.0838741
rs6556059	near NKX2-5	5	172645766	T	C	0.367097	0.029122	0.014396	0.043094	0.026245	0.020338	0.196881	0.365929	0.0305292	0.0409541	0.456	0.36873	0.0392207	0.02575	0.1312	0.3526	0.022965	0.107593	0.830981	0.368141	-0.010408	0.0678667	0.8781	0.358296
rs10866704	NSD1	5	176676461	A	T	0.742263	0.081776	0.025233	0.001198	0.090212	0.025797	0.000474	0.715801	NA	NA	NA	NA	NA	NA	NA	NA	-0.104939	0.121367	0.387236	0.753851	NA	NA	NA	NA
rs9349379	PHACTR1	6	12903957	A	G	0.593486	0.132104	0.014445	6.31e-20	0.124215	0.020721	2.1e-09	0.590699	0.176737	0.0401629	1.08e-05	0.5963	0.12897	0.02546	4.13e-07	0.5848	0.200557	0.107953	0.0631944	0.593551	0.0840296	0.0681991	0.2176	0.636639
rs9295536	near PRL	6	22131929	C	A	0.565359	0.03929	0.01376	0.004312	0.033719	0.019058	0.076859	0.558078	-0.00299551	0.0414078	0.94233	0.56528	0.0555127	0.02506	0.02671	0.5645	0.181672	0.106174	0.0870649	0.568687	0.0451274	0.061569	0.4635	0.577164
rs9468830	near IER3	6	30749712	T	G	0.735859	0.009972	0.017988	0.579365	0.069264	0.031725	0.02904	0.756315	-0.064851	0.0436902	0.13772	0.73542	-0.00895974	0.02787	0.7573	0.7307	-0.0527736	0.115841	0.648699	0.735681	0.0541939	0.0688246	0.4308	0.717336
rs74434374	EHMT2	6	31850308	C	A	0.944353	0.071907	0.030492	0.018386	0.062819	0.044963	0.162363	0.938164	0.0512933	0.0762965	0.5014	0.93001	0.0921153	0.05368	0.08614	0.93983	-0.0355768	0.249038	0.886403	0.956171	0.131927	0.147562	0.3704	0.951711
rs10456100	KCNK5	6	39183470	T	C	0.289933	0.078968	0.015001	1.44e-07	0.080927	0.020971	0.000115	0.295388	0.0629748	0.0421264	0.13494	0.30252	0.0751075	0.02769	0.006932	0.2629	0.044713	0.113699	0.694128	0.28246	0.133464	0.0667152	0.0454	0.295227
rs34273564	near KRT19P1	6	72321017	T	C	0.48478	0.049291	0.013637	0.000303	0.06248	0.01909	0.00107	0.490107	0.0449734	0.0391565	0.25074	0.49267	0.0276152	0.02469	0.2563	0.4754	0.0952349	0.104212	0.360792	0.478504	0.0410668	0.0633933	0.5171	0.485479
rs11153082	FHL5	6	97059666	G	A	0.324853	0.135269	0.014249	2.38e-21	0.140466	0.019911	1.8e-12	0.335551	0.150143	0.0410456	0.00025424	0.32694	0.115113	0.02595	8.78e-06	0.3203	0.0986418	0.109159	0.366179	0.318992	0.181251	0.0644541	0.004874	0.351336
rs6568677	REV3L	6	111713302	A	G	0.207867	-0.023248	0.016775	0.165763	-0.010475	0.023396	0.65437	0.221368	-0.0387408	0.0486587	0.42593	0.20851	-0.0441609	0.03045	0.1472	0.2106	0.0303449	0.12791	0.812474	0.200963	-0.00816085	0.0778678	0.9165	0.225747
rs28455731	near GJA1	6	121846038	T	G	0.163983	0.111467	0.018147	8.36e-10	0.12404	0.025746	1.48e-06	0.169083	0.123102	0.0495139	0.012911	0.1792	0.0676586	0.03313	0.04164	0.1583	0.381334	0.127465	0.00277455	0.152987	0.108692	0.0823104	0.1866	0.164913
rs9383843	near PCMT1	6	150133954	C	A	0.654795	0.026316	0.013837	0.057208	0.025712	0.020402	0.207551	0.662474	-0.0009995	0.0323998	0.97539	0.6656	0.0276796	0.02544	0.2761	0.6276	0.00950551	0.108495	0.930185	0.647572	0.139043	0.0648647	0.03182	0.640608
rs10234636	SUGCT	7	40427617	T	C	0.109402	0.116486	0.021246	4.29e-08	0.121498	0.029725	4.41e-05	0.123012	0.0834216	0.0619799	0.17832	0.10652	0.116894	0.03793	0.002035	0.1094	0.0748949	0.165116	0.650125	0.104822	0.16216	0.104565	0.1213	0.132491
rs13235543	MLXIPL	7	73013901	C	T	0.87481	0.067582	0.021376	0.001576	0.052158	0.030514	0.087399	0.879554	0.103141	0.061947	0.095916	0.87867	0.0739695	0.03772	0.04986	0.8737	-0.020274	0.153279	0.894771	0.870381	0.127872	0.0959547	0.1818	0.881006
rs56067931	TSPAN12	7	120481569	C	T	0.792646	0.03041	0.016937	0.072596	0.047323	0.023938	0.048071	0.78839	0.0335568	0.0477418	0.48213	0.78362	-0.00796817	0.0304	0.7913	0.795	-0.0197363	0.128705	0.878126	0.799649	0.116014	0.0791694	0.1422	0.814108
rs11782789	PTK2B	8	27266287	A	T	0.842468	0.036981	0.018599	0.046793	0.065979	0.025912	0.010905	0.842441	-0.0334348	0.0537994	0.53429	0.85077	0.0143018	0.03414	0.6755	0.8461	-0.175115	0.132876	0.187544	0.83706	0.126173	0.0841015	0.1328	0.844152
rs4739105	near RP11-573J24.1	8	64496159	T	C	0.206869	0.019201	0.016735	0.2512	0.050841	0.023581	0.031106	0.206214	0.0237165	0.0494228	0.63132	0.19213	-0.0368715	0.02976	0.216	0.2281	-0.0312796	0.128687	0.807953	0.213821	0.0630548	0.0759021	0.4062	0.231141
rs580845	NFIB	9	14103618	A	C	0.618537	0.061746	0.017301	0.000361	0.066195	0.020383	0.00117	0.641542	0.0356272	0.0402426	0.37599	0.64224	NA	NA	NA	NA	-0.0673512	0.106148	0.525753	0.59377	0.135895	0.0662853	0.04007	0.614403
rs10156578	near RP11-373A6.1	9	29372501	C	G	0.419883	0.045932	0.01376	0.000848	0.045102	0.019433	0.020315	0.407688	0.102557	0.039404	0.0092495	0.39656	0.0411419	0.02472	0.09639	0.4483	-0.0389813	0.104928	0.710262	0.436536	-0.0254856	0.0617666	0.6799	0.446177
rs7034179	TJP2	9	71746838	T	C	0.430609	0.053136	0.013694	0.000105	0.060409	0.019197	0.001658	0.442432	0.0601539	0.0388641	0.12167	0.44535	0.0430595	0.02493	0.0845	0.4186	0.0334748	0.104983	0.749833	0.417616	0.0283057	0.062356	0.6499	0.416214
rs17723637	ZNF462	9	109687403	G	A	0.155053	0.073932	0.018712	7.85e-05	0.043431	0.026434	0.100388	0.16016	0.0806579	0.0515396	0.11759	0.16417	0.10616	0.03375	0.001583	0.1476	0.380056	0.128942	0.00320359	0.148127	0.0233739	0.095121	0.8059	0.132186
rs3891689	ASTN2	9	119258583	C	T	0.233835	0.122573	0.015935	1.52e-14	0.125558	0.022489	2.42e-08	0.233113	0.117783	0.0455237	0.0096734	0.23166	0.116004	0.02863	4.81e-05	0.231	0.145616	0.117858	0.216639	0.235826	0.137415	0.0732524	0.06064	0.226225
rs4278223	near EHMT1	9	140743200	T	A	0.637699	-0.039486	0.03408	0.246581	NA	NA	NA	NA	-0.0276152	0.0415246	0.50603	0.64562	NA	NA	NA	NA	0.0682358	0.109922	0.534756	0.63315	-0.119159	0.0710117	0.09321	0.604473
rs7916911	near RNA5SP299	10	8722944	T	G	0.275674	0.033076	0.015012	0.027591	0.048867	0.020938	0.019624	0.275257	-0.0345914	0.0445436	0.43741	0.2558	0.0246926	0.02719	0.3553	0.2831	0.175071	0.110893	0.114395	0.286996	0.0233643	0.067629	0.7298	0.301716
rs10828247	near MLLT10	10	21822856	G	A	0.33078	0.049392	0.01414	0.000481	0.064114	0.01973	0.001162	0.323794	-0.00904074	0.0415327	0.82768	0.31385	0.0563803	0.02571	0.02959	0.3446	0.0145457	0.108808	0.893653	0.342563	0.00411149	0.0625451	0.9476	0.367241
rs2274224	PLCE1	10	96039597	G	C	0.555472	0.084855	0.013763	7.25e-10	0.08136	0.019244	2.39e-05	0.546784	0.13582	0.0392349	0.00053676	0.53634	0.0724632	0.025	0.003737	0.5941	0.200475	0.106391	0.05952	0.56695	0.0264832	0.0644395	0.6811	0.585502
rs12260159	HPSE2	10	100702737	G	A	0.929862	0.10681	0.028444	0.000175	0.14588	0.039276	0.000205	0.93805	0.0110609	0.0784324	0.88785	0.93768	0.0780697	0.04988	0.1177	0.9316	0.183776	0.207393	0.37555	0.921238	NA	NA	NA	NA
rs12260436	CNNM2	10	104741114	C	A	0.251514	0.051615	0.020167	0.010506	0.052241	0.021406	0.014688	0.260191	NA	NA	NA	NA	NA	NA	NA	NA	0.05426	0.118456	0.64691	0.247483	0.0440371	0.069832	0.5284	0.265351
rs869432	RBM20	10	112502662	A	C	0.590756	0.014074	0.014272	0.32406	0.027805	0.019602	0.156043	0.601257	-0.001998	0.0528798	0.96986	0.60827	0.00110061	0.02489	0.9636	0.5443	-0.108212	0.104807	0.301846	0.579902	0.0226144	0.0640001	0.7238	0.600407
rs2672592	HTRA1	10	124230750	T	G	0.358561	0.059831	0.014046	2.07e-05	0.055681	0.019649	0.004614	0.364804	0.0880109	0.0403215	0.029056	0.35575	0.0487902	0.02548	0.05396	0.3619	0.223166	0.105569	0.0345216	0.357104	0.0416864	0.0654531	0.5242	0.360385
rs11248546	near GPR26	10	125242283	C	T	0.553936	0.055914	0.013713	4.6e-05	0.062004	0.019306	0.001326	0.559185	-0.0314987	0.0391069	0.42056	0.54385	0.0735389	0.02473	0.002948	0.549	0.0346415	0.104591	0.740487	0.557988	0.110688	0.0626791	0.07715	0.578684
rs200314499	INPP5A	10	134479675	D	I	0.339771	0.018246	0.025291	0.470651	0.024408	0.033809	0.470353	0.329409	-0.026344	0.040788	0.51836	0.34192	NA	NA	NA	NA	0.263202	0.106959	0.0138641	0.339073	NA	NA	NA	NA
rs12295710	MRGPRE	11	3249984	T	C	0.482086	0.065802	0.01452	5.93e-06	0.086952	0.021276	4.42e-05	0.480479	-0.0119286	0.0406262	0.76905	0.50388	0.0544882	0.02507	0.03094	0.477	0.227711	0.103545	0.0278682	0.470328	0.0792292	0.0640489	0.216	0.449759
rs4910165	MRVI1	11	10674044	G	C	0.671464	0.099675	0.014568	8.1e-12	0.076532	0.020305	0.000165	0.657009	0.080126	0.0409802	0.050555	0.65505	0.137884	0.02679	2.64e-07	0.6745	-0.0506344	0.110512	0.646822	0.687624	0.224143	0.0680918	0.0009533	0.677068
rs1003194	near INSC	11	15126085	A	G	0.383824	0.034482	0.014234	0.015435	0.037072	0.02009	0.065007	0.390212	0.0535408	0.0402206	0.18313	0.38381	0.0168571	0.02574	0.5102	0.3882	-0.0218001	0.107658	0.839531	0.380207	0.0888037	0.0640032	0.1652	0.422005
rs11031122	MPPED2	11	30547438	C	T	0.233527	-0.008552	0.015873	0.590073	-0.010055	0.022117	0.649413	0.227479	0.0168571	0.0487607	0.72956	0.21657	-0.0374942	0.02867	0.1907	0.245	0.152028	0.115724	0.188944	0.245237	0.0648233	0.068569	0.3446	0.257352
rs7932866	AMBRA1	11	46548094	A	G	0.832774	0.043284	0.024945	0.082714	0.03564	0.026651	0.181108	0.836942	NA	NA	NA	NA	NA	NA	NA	NA	-0.16853	0.130497	0.19655	0.830851	0.208488	0.0843848	0.01316	0.837702
rs12787928	near RAB3IL1	11	61697078	A	T	0.476995	0.021112	0.018174	0.245357	0.014785	0.019312	0.44392	0.498305	NA	NA	NA	NA	NA	NA	NA	NA	-0.0792118	0.104338	0.447744	0.467275	0.124016	0.0626948	0.04774	0.488582
rs566673	RBM14-RBM4|RBM4	11	66401373	G	T	0.480482	0.00917	0.013872	0.508601	0.014004	0.019722	0.477657	0.480945	0.0253178	0.0397708	0.52439	0.50627	-0.0155198	0.02456	0.5278	0.4693	0.11447	0.103948	0.2708	0.46596	0.0443146	0.0641185	0.4894	0.448881
rs12226331	YAP1	11	102070976	T	A	0.335439	0.026771	0.014043	0.056626	0.042579	0.019947	0.032814	0.328615	-0.0010005	0.0362645	0.97799	0.31173	0.0148886	0.02609	0.5569	0.3286	0.231942	0.105873	0.0284696	0.353448	-0.0548257	0.0647523	0.397	0.355834
rs10894756	near SPATA19	11	133745852	G	A	0.56372	0.014531	0.014163	0.304877	0.030555	0.02049	0.135889	0.544021	-0.0178399	0.0397766	0.65379	0.54008	0.0176549	0.02478	0.4754	0.5517	-0.0595713	0.10464	0.569156	0.587787	-0.0491616	0.063041	0.4355	0.591376
rs2160875	near FGF6	12	4527322	C	T	0.48649	0.110998	0.013542	2.6e-16	0.111496	0.018804	3.13e-09	0.487209	0.121332	0.038995	0.0018615	0.49224	0.10436	0.0248	2.54e-05	0.4768	-0.0283928	0.104122	0.785094	0.483458	0.173034	0.063372	0.006236	0.508153
rs1458170	PDZRN4	12	41901277	C	T	0.849348	0.054886	0.018588	0.003161	0.061831	0.026139	0.018028	0.862188	0.0345914	0.0560702	0.53728	0.85955	0.0447882	0.03307	0.1761	0.8298	0.0222323	0.141852	0.875459	0.83943	0.103023	0.082078	0.2086	0.831368
rs11172113	LRP1	12	57527283	T	C	0.56083	0.156602	0.013865	1.51e-29	0.157601	0.019369	4.27e-16	0.548342	0.121038	0.0391842	0.0020086	0.52597	0.160521	0.02534	2.43e-10	0.5808	0.226751	0.107809	0.0354421	0.585236	0.191246	0.0643629	0.002892	0.616043
rs4842676	ATP2B1	12	90091782	C	G	0.810784	0.052037	0.018153	0.004161	0.042268	0.025272	0.094425	0.792246	0.0921153	0.0498988	0.064886	0.8019	0.0672087	0.03379	0.04683	0.8364	0.168249	0.144355	0.243807	0.821904	-0.0849895	0.0834744	0.3087	0.824797
rs10777902	near RP11-690J15.1	12	98498223	A	C	0.503512	0.00986	0.013234	0.456254	0.012079	0.018891	0.522581	0.513205	0.00300451	0.0336056	0.92876	0.51414	0.0148886	0.02455	0.5422	0.4813	0.0620067	0.103605	0.549514	0.495015	-0.0396457	0.0608985	0.515	0.486548
rs1271309	NCOR2	12	124820705	G	A	0.819776	0.052351	0.018338	0.00432	0.038227	0.026424	0.147979	0.809615	0.0877389	0.04995	0.078997	0.80157	0.0692429	0.03251	0.03321	0.8168	-0.0868721	0.135864	0.522561	0.835824	0.0352692	0.0844458	0.6761	0.807672
rs7335684	LRCH1	13	47193696	G	A	0.256472	0.061069	0.015379	7.23e-05	0.051554	0.021652	0.017286	0.264468	0.0227395	0.0432359	0.59893	0.26828	0.076961	0.02771	0.005701	0.257	-0.117288	0.123581	0.342578	0.245523	0.226216	0.0720872	0.001669	0.269854
rs7996252	RNF219-AS1	13	78876537	T	C	0.585477	0.060031	0.013865	1.51e-05	0.064897	0.019458	0.000857	0.588907	0.0779615	0.0391129	0.046235	0.56932	0.0461487	0.02522	0.06745	0.6134	-0.0948034	0.104631	0.364895	0.590714	0.106863	0.0640974	0.09517	0.618339
rs2000660	near COL4A1	13	110788441	A	G	0.088694	0.051663	0.02365	0.028945	0.077217	0.034292	0.02436	0.080589	0.00299551	0.0640364	0.96269	0.08653	0.0372958	0.04118	0.3598	0.09751	-0.179979	0.193451	0.352184	0.0927417	0.113766	0.113752	0.3174	0.0953078
rs1245463	near RP11-384J4.2	14	27661650	A	G	0.384473	0.034051	0.013931	0.014536	0.031567	0.019506	0.105582	0.383303	0.0305292	0.0402635	0.44831	0.38256	0.0353671	0.02527	0.1645	0.3787	0.0271037	0.106014	0.798212	0.386852	0.0627899	0.0629222	0.3183	0.370055
rs1542668	near LRFN5	14	42548912	G	A	0.679863	0.023781	0.014334	0.097092	0.039532	0.02007	0.048889	0.683517	-0.0497421	0.0415898	0.23169	0.69427	0.0203048	0.02601	0.4351	0.6622	-0.00803443	0.109955	0.941751	0.671408	0.0692691	0.0638034	0.2774	0.654969
rs28756401	near ARID4A	14	58761912	G	A	0.717219	0.040363	0.015093	0.007506	0.046937	0.021016	0.025545	0.711533	0.00300451	0.0469729	0.949	0.73014	0.0361454	0.02668	0.1753	0.6894	0.144299	0.118338	0.2227	0.714784	0.0431637	0.071384	0.5453	0.706275
rs55707505	DLST	14	75362552	T	C	0.691253	0.049449	0.014518	0.000663	0.059763	0.020366	0.003352	0.700995	0.036664	0.0435404	0.39975	0.71794	0.0278852	0.02594	0.2821	0.6551	0.0916599	0.112108	0.413584	0.674562	0.0934546	0.0645431	0.1472	0.648597
rs75002882	IFT43	14	76496477	G	T	0.991277	-0.234978	0.191939	0.220845	NA	NA	NA	NA	0.156654	0.344032	0.64886	0.99671	NA	NA	NA	NA	-0.738269	0.338581	0.0292221	0.987985	-0.126529	0.316675	0.69	0.990021
rs11624776	near ITPK1	14	93595591	A	C	0.693804	0.043033	0.015244	0.004771	0.05459	0.021452	0.010955	0.700316	-0.001998	0.0457951	0.9652	0.70899	0.0492953	0.02734	0.07151	0.7127	-0.0414583	0.110162	0.706666	0.679743	0.0213628	0.0654578	0.7441	0.695478
rs28929474	SERPINA1	14	94844947	T	C	0.016046	0.172369	0.063733	0.006856	0.193365	0.070775	0.006309	0.019413	-0.018164	0.225817	0.93589	0.00815	NA	NA	NA	NA	0.26051	0.321266	0.417431	0.0203299	0.0964981	0.240735	0.6891	0.016674
rs12708529	ABHD17C	15	81022364	A	G	0.725807	0.015202	0.015105	0.3142	0.013664	0.021199	0.519218	0.725658	0.071496	0.0439476	0.10377	0.72205	0.00220242	0.02716	0.9348	0.7171	-0.241755	0.11036	0.0284801	0.728822	0.0795094	0.0703427	0.2579	0.750887
rs12598836	HMOX2	16	4534482	G	A	0.294624	0.001916	0.015424	0.901093	0.005054	0.021139	0.811048	0.308964	0.0139029	0.0421199	0.74134	0.28663	-0.0152152	0.02751	0.5805	0.281	0.111588	0.111263	0.315899	0.294357	NA	NA	NA	NA
rs8046696	CFDP1	16	75442143	T	G	0.413231	0.030172	0.014114	0.032564	0.032981	0.0202	0.102518	0.44074	-0.0191828	0.0391121	0.62381	0.40903	0.0372958	0.0251	0.1348	0.4129	-0.0133383	0.105565	0.899453	0.403248	0.105649	0.0647968	0.1029	0.43108
rs8052831	near ZCCHC14	16	87578039	G	A	0.342187	0.041098	0.014768	0.0054	0.036842	0.021397	0.085112	0.333193	0.0129162	0.0408056	0.7516	0.33032	0.0478373	0.02598	0.06536	0.3314	0.219091	0.105933	0.0386198	0.354527	0.0427366	0.0659485	0.517	0.33331
rs9894634	SMG6	17	1967501	C	T	0.405937	0.018711	0.013764	0.174008	0.015529	0.019324	0.421628	0.410313	0.0554347	0.0396913	0.16252	0.40867	0	0.02487	0.9919	0.4142	0.139975	0.104407	0.180027	0.401201	0.0355997	0.0623907	0.5683	0.440746
rs34914463	ZBTB4	17	7366619	T	C	0.877008	0.01617	0.022127	0.464925	0.02169	0.030157	0.472003	0.875724	0.0010005	0.102606	0.99222	0.89444	0.0218367	0.03744	0.5598	0.8753	-0.180991	0.142714	0.204724	0.867053	0.0280014	0.108254	0.7959	0.890631
rs11652860	HOXB3	17	46632679	G	C	0.499943	0.029989	0.013843	0.030306	0.049836	0.019927	0.012407	0.53229	0.0283995	0.0383879	0.45942	0.50462	0.00995033	0.02439	0.6773	0.4988	0.10344	0.103882	0.319374	0.48243	-0.0589705	0.0635582	0.3534	0.521218
rs2119930	RP11-81K2.1	17	47514039	G	T	0.403885	0.044252	0.013862	0.001418	0.037794	0.019197	0.049001	0.406155	0.00995033	0.039646	0.80183	0.40009	0.0778865	0.02555	0.002429	0.3795	-0.0266642	0.106844	0.802926	0.40753	0.0189002	0.065193	0.7719	0.411132
rs12452590	MRC2	17	60720058	G	T	0.368699	0.052741	0.014935	0.000416	0.059086	0.021968	0.007171	0.376491	-0.0232686	0.0407244	0.56775	0.37364	0.0861777	0.02552	0.0007502	0.3771	-0.0783958	0.110336	0.477382	0.361485	0.0114023	0.0724126	0.8749	0.350655
rs1285294	TBC1D16	17	77925681	C	T	0.622326	0.042878	0.017503	0.014319	0.033551	0.020241	0.097395	0.604572	0.065072	0.0406472	0.1094	0.62441	NA	NA	NA	NA	0.209896	0.113052	0.0633633	0.629498	0.0161429	0.0845949	0.8487	0.569887
rs8077768	RNF213	17	78256432	C	T	0.488526	0.063191	0.015571	5e-05	0.06465	0.025955	0.012763	0.496632	0.0246926	0.0396355	0.53329	0.49278	0.0751075	0.02461	0.002196	0.4725	0.0205971	0.10378	0.842678	0.484622	0.0887222	0.0621041	0.1529	0.466293
rs7506921	near RBBP8	18	20201527	A	T	0.50237	0.057571	0.014783	9.93e-05	0.07153	0.021454	0.00086	0.590652	0.07139	0.0386908	0.065017	0.4976	0.0327298	0.02467	0.1843	0.5017	0.0711945	0.104005	0.49364	0.465454	NA	NA	NA	NA
rs1019990	near SKOR2	18	44866736	C	T	0.691591	0.072202	0.01506	1.66e-06	0.078798	0.021024	0.00018	0.685765	0.0965109	0.0421088	0.021909	0.67024	0.0557241	0.02761	0.04359	0.7226	0.295374	0.121677	0.0152021	0.70384	-0.0364789	0.070143	0.603	0.72682
rs8087942	near FECH	18	55192245	A	G	0.672304	0.057151	0.014571	8.86e-05	0.073357	0.020431	0.000332	0.668624	0.065072	0.0420066	0.12136	0.68079	0.020713	0.02636	0.4317	0.6809	0.151226	0.113095	0.181172	0.667976	0.0648571	0.0658983	0.3247	0.669613
rs10405121	CACNA1A	19	13339128	G	A	0.543195	0.008492	0.014277	0.551982	0.018621	0.020613	0.366323	0.543512	-0.0421012	0.0393723	0.28493	0.53296	0.0118702	0.02497	0.6354	0.5519	0.0717504	0.105041	0.494564	0.54816	-0.00255524	0.068546	0.9703	0.574437
rs74182632	SUGP1	19	19406126	A	G	0.056751	0.042174	0.029253	0.14938	0.105653	0.043076	0.0142	0.057813	0.0237165	0.0809972	0.76967	0.05983	-0.0303561	0.05027	0.5457	0.06515	0.355387	0.196083	0.0699196	0.0535876	-0.153224	0.134244	0.2524	0.0540938
rs1982072	B9D2|TMEM91	19	41864509	A	T	0.713378	0.032864	0.014892	0.02735	0.079872	0.020772	0.000122	0.705512	-0.0207825	0.0434168	0.63217	0.72394	-0.00796817	0.02702	0.7622	0.7139	-0.207341	0.109942	0.0593069	0.710757	0.010383	0.0692456	0.8808	0.676177
rs111404218	near JAG1	20	10684159	G	C	0.34488	0.039615	0.022287	0.075494	0.039615	0.022287	0.075495	0.34488	NA	NA	NA	NA	NA	NA	NA	NA	NA	NA	NA	NA	NA	NA	NA	NA
rs4814864	SLC24A3	20	19469817	C	G	0.249351	0.09031	0.015301	3.69e-09	0.075162	0.021431	0.000456	0.24984	0.0732505	0.0448121	0.10213	0.24332	0.132781	0.02748	1.37e-06	0.256	-0.0127105	0.120061	0.915688	0.25212	0.052643	0.0703175	0.4541	0.251376
rs6057599	C20orf112	20	31168439	T	C	0.346102	0.05684	0.014452	8.47e-05	0.05683	0.020553	0.005707	0.359951	0.0610951	0.0401867	0.12844	0.37738	0.0554347	0.02583	0.03307	0.3415	0.094645	0.10923	0.38623	0.321484	0.040034	0.0676594	0.5541	0.322012
rs910187	ZMYND8	20	45841052	G	A	0.623506	0.036182	0.014175	0.010711	0.036287	0.019904	0.068295	0.616581	0.0491902	0.039883	0.21744	0.62268	0.0518197	0.02594	0.04591	0.6319	-0.202049	0.104935	0.0541701	0.626127	-0.00443612	0.0635856	0.9444	0.6456
rs28451064	near MRPS6	21	35593827	G	A	0.870212	0.069762	0.021579	0.001232	0.031894	0.030637	0.297841	0.86958	0.100926	0.0606407	0.096047	0.87389	0.108142	0.03851	0.004981	0.874	0.328476	0.176885	0.0633102	0.867875	0.0478238	0.0980953	0.6257	0.871586
rs764508	RUNX1	21	36935896	C	T	0.364186	0.005755	0.013924	0.679378	0.013839	0.019495	0.477777	0.367191	0.0217615	0.0400872	0.58723	0.35813	-0.0312843	0.02536	0.218	0.3894	-0.0241876	0.10803	0.822838	0.363806	0.115522	0.0615983	0.06058	0.389304
rs625686	near AC006547.14	22	20142932	C	T	0.337982	0.052025	0.018477	0.004881	0.051212	0.022306	0.021705	0.340482	0.0870947	0.0397947	0.028626	0.38624	NA	NA	NA	NA	-0.222601	0.119354	0.0621752	0.307665	0.0463594	0.0677623	0.4939	0.319733
rs1507220	near FAM47A	23	34102712	A	C	0.289028	0.009816	0.018739	0.600399	0.02405	0.020842	0.248503	0.314325	-0.0736465	0.0471812	0.11854	0.26024	NA	NA	NA	NA	0.0587421	0.101741	0.563689	0.296107	NA	NA	NA	NA
rs4403550	near MED14	23	40746484	T	C	0.713695	0.020752	0.019604	0.289784	-4.2e-05	0.022082	0.998472	0.732787	0.139262	0.0469879	0.0030388	0.71488	NA	NA	NA	NA	-0.0915172	0.100881	0.36431	0.705112	NA	NA	NA	NA

### Sheet: Supplementary Table 4
Supplementary Table 4: Previously reported migraine risk loci in GWAS catalog.
REPLICATED (locus): Indicator whether the reported locus was replicated (1) or not replicated (0) within the new migraine loci, where the locus region is defined as an LD block around a lead variant formed by all variants in high LD (r2>0.6) with the lead variant.
REPLICATED (250kb): Indicator whether the reported locus was replicated (1) or not replicated (0) within the migraine loci regions +-250kb
First author of the study	Published	Journal	Study	Disease trait	Chromosome	Position_GRCh37	Reported genes	SNPS	Reported P-value	REPLICATED (locus)	REPLICATED (250kb)	P-value meta
Anttila V	2010-08-29	Nat Genet	Genome-wide association study of migraine implicates a common susceptibility variant on 8q22.1.	Migraine	8	98166913	MTDH, PGCP	rs1835740	2e-11	0	0	0.15053
Chasman DI	2011-06-12	Nat Genet	Genome-wide association study reveals three susceptibility loci for common migraine in the general population.	Migraine	1	3083712	PRDM16	rs2651899	4e-09	1	1	2.56e-42
Chasman DI	2011-06-12	Nat Genet	Genome-wide association study reveals three susceptibility loci for common migraine in the general population.	Migraine	2	234825093	TRPM8	rs10166942	6e-12	1	1	9.35e-51
Chasman DI	2011-06-12	Nat Genet	Genome-wide association study reveals three susceptibility loci for common migraine in the general population.	Migraine	12	57527283	LRP1	rs11172113	4e-09	1	1	1.38e-90
Freilinger T	2012-06-10	Nat Genet	Genome-wide association analysis identifies susceptibility loci for migraine without aura.	Migraine	1	156456301	MEF2D	rs3790455	7e-11	1	1	7.16e-41
Freilinger T	2012-06-10	Nat Genet	Genome-wide association analysis identifies susceptibility loci for migraine without aura.	Migraine	3	30462403	TGFBR2	rs7640543	1e-09	1	1	1.17e-12
Freilinger T	2012-06-10	Nat Genet	Genome-wide association analysis identifies susceptibility loci for migraine without aura.	Migraine	6	12903957	PHACTR1	rs9349379	3e-08	1	1	1.41e-47
Freilinger T	2012-06-10	Nat Genet	Genome-wide association analysis identifies susceptibility loci for migraine without aura.	Migraine	9	119252629	ASTN2	rs6478241	4e-08	1	1	1.29e-20
Anttila V	2013-06-23	Nat Genet	Genome-wide meta-analysis identifies new susceptibility loci for migraine.	Migraine - clinic-based	1	4183006	AJAP1	rs10915437	3e-08	0	0	0.25373
Anttila V	2013-06-23	Nat Genet	Genome-wide meta-analysis identifies new susceptibility loci for migraine.	Migraine	1	115677946	TSPAN2	rs12134493	5e-14	1	1	7.52e-42
Anttila V	2013-06-23	Nat Genet	Genome-wide meta-analysis identifies new susceptibility loci for migraine.	Migraine	6	97065212	FHL5	rs11759769	1e-11	1	1	6.89e-49
Anttila V	2013-06-23	Nat Genet	Genome-wide meta-analysis identifies new susceptibility loci for migraine.	Migraine	7	40466200	c7orf10	rs4379368	1e-09	1	1	1.25e-26
Anttila V	2013-06-23	Nat Genet	Genome-wide meta-analysis identifies new susceptibility loci for migraine.	Migraine without aura	8	89547932	MMP16	rs10504861	1e-08	0	0	0.143015
Pickrell JK	2016-05-16	Nat Genet	Detection and interpretation of shared genetic influences on 42 human traits.	Migraine	1	73868386	LRRIQ3	rs1923243	2e-10	1	1	4.02e-12
Pickrell JK	2016-05-16	Nat Genet	Detection and interpretation of shared genetic influences on 42 human traits.	Migraine	2	203777226	ALS2CR8	rs149163995	4e-10	1	1	1.67e-13
Pickrell JK	2016-05-16	Nat Genet	Detection and interpretation of shared genetic influences on 42 human traits.	Migraine	7	72857718	BAZ1B	rs202203062	3e-08	1	1	NA
Pickrell JK	2016-05-16	Nat Genet	Detection and interpretation of shared genetic influences on 42 human traits.	Migraine	9	29372501	LINGO2	rs10156578	2e-08	1	1	3.34e-12
Pickrell JK	2016-05-16	Nat Genet	Detection and interpretation of shared genetic influences on 42 human traits.	Migraine	10	96038686	PLCE1	rs11187838	1e-09	1	1	3.7e-26
Pickrell JK	2016-05-16	Nat Genet	Detection and interpretation of shared genetic influences on 42 human traits.	Migraine	10	134568387	INPP5A	rs3793683	2e-08	1	1	1.91e-09
Pickrell JK	2016-05-16	Nat Genet	Detection and interpretation of shared genetic influences on 42 human traits.	Migraine	11	10674044	MRVI1, CTR9	rs4910165	2e-09	1	1	1.09e-24
Pickrell JK	2016-05-16	Nat Genet	Detection and interpretation of shared genetic influences on 42 human traits.	Migraine	12	4528672	FGF23, FGF6	rs140668749	1e-18	1	1	NA
Pickrell JK	2016-05-16	Nat Genet	Detection and interpretation of shared genetic influences on 42 human traits.	Migraine	14	27660859	NOVA1	rs1245465	3e-09	1	1	1.37e-13
Pickrell JK	2016-05-16	Nat Genet	Detection and interpretation of shared genetic influences on 42 human traits.	Migraine	14	93595591	ITPK1, MOAP1	rs11624776	4e-09	1	1	9.75e-19
Pickrell JK	2016-05-16	Nat Genet	Detection and interpretation of shared genetic influences on 42 human traits.	Migraine	16	87578039	ZCCHC14, JPH3	rs8052831	2e-09	1	1	8.25e-15
Pickrell JK	2016-05-16	Nat Genet	Detection and interpretation of shared genetic influences on 42 human traits.	Migraine	17	78260011	RNF213	rs7220465	5e-10	1	1	8.54e-09
Pickrell JK	2016-05-16	Nat Genet	Detection and interpretation of shared genetic influences on 42 human traits.	Migraine	20	19465907	SLC24A3	rs6081613	2e-15	1	1	4.87e-27
Pickrell JK	2016-05-16	Nat Genet	Detection and interpretation of shared genetic influences on 42 human traits.	Migraine	20	45841052	ZMYND8	rs910187	4e-08	1	1	1.14e-10
Gormley P	2016-06-20	Nat Genet	Meta-analysis of 375,000 individuals identifies 38 susceptibility loci for migraine.	Migraine	1	150510660	ADAMTSL4, ECM1	rs6693567	1e-08	1	1	1.25e-13
Gormley P	2016-06-20	Nat Genet	Meta-analysis of 375,000 individuals identifies 38 susceptibility loci for migraine.	Migraine	3	154289946	GPR149	rs13078967	2e-09	1	1	2.16e-16
Gormley P	2016-06-20	Nat Genet	Meta-analysis of 375,000 individuals identifies 38 susceptibility loci for migraine.	Migraine	4	57727311	REST, SPINK2	rs7684253	3e-09	1	1	4.21e-14
Gormley P	2016-06-20	Nat Genet	Meta-analysis of 375,000 individuals identifies 38 susceptibility loci for migraine.	Migraine	6	32206049	NOTCH4	rs140002913	4e-08	0	0	6.38e-06
Gormley P	2016-06-20	Nat Genet	Meta-analysis of 375,000 individuals identifies 38 susceptibility loci for migraine.	Migraine	6	39183470	KCNK5	rs10456100	7e-13	1	1	9.16e-19
Gormley P	2016-06-20	Nat Genet	Meta-analysis of 375,000 individuals identifies 38 susceptibility loci for migraine.	Migraine	6	121846038	GJA1	rs28455731	7e-09	1	1	8.82e-23
Gormley P	2016-06-20	Nat Genet	Meta-analysis of 375,000 individuals identifies 38 susceptibility loci for migraine.	Migraine	6	126049040	HEY2, NCOA7	rs1268083	5e-09	0	0	7.86e-08
Gormley P	2016-06-20	Nat Genet	Meta-analysis of 375,000 individuals identifies 38 susceptibility loci for migraine.	Migraine	7	111328397	DOCK4, IMMP2L	rs10155855	2e-08	0	0	2.99e-05
Gormley P	2016-06-20	Nat Genet	Meta-analysis of 375,000 individuals identifies 38 susceptibility loci for migraine.	Migraine	10	33468124	NRP1	rs2506142	2e-09	0	0	3.67e-06
Gormley P	2016-06-20	Nat Genet	Meta-analysis of 375,000 individuals identifies 38 susceptibility loci for migraine.	Migraine	10	100702737	HPSE2	rs12260159	3e-10	1	1	7.33e-16
Gormley P	2016-06-20	Nat Genet	Meta-analysis of 375,000 individuals identifies 38 susceptibility loci for migraine.	Migraine	10	124210160	ARMS2, HTRA1	rs2223089	3e-08	1	1	1.16e-11
Gormley P	2016-06-20	Nat Genet	Meta-analysis of 375,000 individuals identifies 38 susceptibility loci for migraine.	Migraine	11	30547438	MPPED2	rs11031122	4e-08	1	1	6.91e-10
Gormley P	2016-06-20	Nat Genet	Meta-analysis of 375,000 individuals identifies 38 susceptibility loci for migraine.	Migraine	11	102083608	YAP1	rs10895275	2e-08	1	1	4.84e-13
Gormley P	2016-06-20	Nat Genet	Meta-analysis of 375,000 individuals identifies 38 susceptibility loci for migraine.	Migraine	11	133829706	IGSF9B	rs561561	3e-08	0	1	5.93e-07
Gormley P	2016-06-20	Nat Genet	Meta-analysis of 375,000 individuals identifies 38 susceptibility loci for migraine.	Migraine	16	75442143	CFDP1	rs77505915	3e-10	1	1	4.76e-14
Gormley P	2016-06-20	Nat Genet	Meta-analysis of 375,000 individuals identifies 38 susceptibility loci for migraine.	Migraine	17	5612640	WSCD1, NLRP1	rs75213074	7e-09	0	0	3.5e-05
Gormley P	2016-06-20	Nat Genet	Meta-analysis of 375,000 individuals identifies 38 susceptibility loci for migraine.	Migraine	20	10684159	JAG1	rs111404218	2e-09	1	1	2.04e-10
Gormley P	2016-06-20	Nat Genet	Meta-analysis of 375,000 individuals identifies 38 susceptibility loci for migraine.	Migraine	20	30628982	CCM2L, HCK	rs144017103	1e-08	0	0	1.61e-05
Gormley P	2016-06-20	Nat Genet	Meta-analysis of 375,000 individuals identifies 38 susceptibility loci for migraine.	Migraine	23	40764757	MED14, USP9X	rs12845494	2e-08	1	1	5.31e-09
Chen SP	2017-01-01	Cephalalgia	Genome-wide association study identifies novel susceptibility loci for migraine in Han Chinese resided in Taiwan.	Migraine without aura	11	84183435	DLG2	rs655484	1e-12	0	0	NA
Chang X	2018-09-28	J Med Genet	Common variants at 5q33.1 predispose to migraine in African-American children.	Paediatric migraine	5	151807964	NR	rs1946225	1e-08	0	0	0.002371

### Sheet: Supplementary Table 5
Supplementary Table 5. Variants that are LD-independent (in the UK Biobank or in the 23andMe) of the 123 migraine lead variants and of each other identified from the fixed-effects meta-analysis on 102,084 cases and 771,257 controls.
Independent (r2 < 0.1)= Indicator whether the variant is LD-independent (1) or not LD-independent (0) by a threshold of r2 < 0.1
Independent (r2 < 0.01)= Indicator whether the variant is LD-independent (1) or not LD-independent (0) by a threshold of r2 < 0.01
Note! Because of the iterative process a set of (r2 < 0.01) variants is not necessarily included in a set of (r2 < 0.1) variants.
Rsid	Chromosome	Position_GRCh37	Effect allele	Other allele	EAF	Beta	SE	P-value	Number of studies	Number of samples	i2	Independent (r2 < 0.1)	Independent (r2 < 0.01)
rs2124663	1	2833427	T	C	0.222084	-0.037547	0.006289	2.44e-09	5	872397	0.106944	1	1
rs2817137	1	3105160	G	A	0.241485	0.04831	0.005983	7.1e-16	5	872398	0.658435	1	0
rs2483262	1	3229134	T	G	0.231707	0.048281	0.006039	1.36e-15	5	872397	0.745694	1	1
rs61561984	1	15490865	A	T	0.183359	-0.039326	0.006953	1.59e-08	5	872398	0	1	0
rs200310839	1	73666225	I	D	0.47969	-0.040706	0.00725	2.02e-08	1	283985	NA	1	0
rs139846391	1	115069251	T	C	0.040836	0.088349	0.013236	2.57e-11	5	872398	0	1	0
rs11102915	1	115820598	C	T	0.363939	-0.043564	0.005351	4.1e-16	5	872398	0	1	1
rs11466096	1	115836207	C	A	0.018602	0.125817	0.02195	1.02e-08	4	747311	0.163317	1	0
rs68002561	1	149880863	G	A	0.088918	0.059104	0.009419	3.61e-10	5	872398	0	1	1
rs7544531	1	149897217	C	T	0.913954	-0.066699	0.010371	1.31e-10	2	485183	0	1	0
rs2272785	1	175161599	T	G	0.270278	-0.032418	0.005802	2.36e-08	5	872398	0.22128	1	0
rs112494629	2	204062727	I	D	0.88184	0.063414	0.011207	1.57e-08	1	283985	NA	1	1
rs7603146	2	234731883	A	G	0.275173	-0.034163	0.005818	4.42e-09	5	872294	0.180938	1	0
rs213551	2	234745389	G	A	0.390288	-0.033829	0.005303	1.83e-10	5	872294	0	1	0
rs566529	2	234756811	T	G	0.146392	-0.056246	0.007293	1.3e-14	5	872294	0	1	0
rs17862906	2	234768944	G	A	0.86142	0.055078	0.008455	7.54e-11	4	531244	0	1	1
rs4865164	4	57765132	T	C	0.092272	0.053908	0.008864	1.23e-09	5	872294	0	1	0
rs6930415	6	12892394	T	G	0.116938	0.046168	0.00844	4.6e-08	4	866353	0	1	0
rs62386823	6	12961929	G	T	0.110534	0.053448	0.008428	2.35e-10	5	872294	0	1	0
rs2561401	6	39191384	C	T	0.195732	-0.042123	0.007411	1.35e-08	5	828646	0	1	0
rs4240603	6	96649920	C	T	0.201724	0.041787	0.006394	6.57e-11	5	872294	0	0	1
rs7769734	6	96701026	C	A	0.203102	-0.035468	0.006451	3.93e-08	5	872294	0	1	0
rs4599655	6	96732257	C	A	0.222344	0.046432	0.006181	6.11e-14	5	872294	0	1	0
rs138899284	6	96938564	I	D	0.53247	-0.05203	0.007111	2.64e-13	1	283985	NA	1	1
rs77062342	6	96960016	C	T	0.024451	0.162482	0.02055	2.78e-15	5	809043	0.356738	1	0
rs17052911	6	121750995	C	T	0.02575	0.087374	0.015737	2.89e-08	5	872294	0.564819	1	0
rs554159536	7	40408717	I	D	0.89967	-0.065721	0.011509	1.16e-08	1	283985	NA	1	1
rs2165554	9	119479774	T	C	0.379645	-0.034584	0.005387	1.4e-10	5	872294	0	1	0
rs1416901	10	21820453	A	G	0.341705	0.03156	0.005458	7.58e-09	5	872294	0.371678	1	1
rs2223089	10	124210160	C	G	0.086017	-0.064933	0.009562	1.16e-11	5	872294	0.560933	1	0
rs76663352	10	125184352	C	T	0.063736	-0.05897	0.010649	3.14e-08	5	872294	0.198383	1	0
rs845102	10	125185442	T	C	0.292759	0.031895	0.00565	1.69e-08	5	872294	0	1	0
rs4980294	10	125272745	T	C	0.253588	0.033401	0.005895	1.5e-08	5	872294	0	1	1
rs12419507	11	47669619	A	G	0.400102	-0.031373	0.005347	4.54e-09	5	872294	0	1	0
rs3922405	12	57259205	G	A	0.423981	0.031883	0.005234	1.15e-09	5	872294	0	1	0
rs7974618	12	57460694	T	A	0.479929	0.041798	0.005304	3.43e-15	5	872294	0.4118	1	0
rs3001428	12	57506350	A	G	0.055246	0.073483	0.012943	1.4e-08	5	823340	0.614187	1	0
rs35616842	12	57524108	C	T	0.121847	0.051079	0.008274	6.89e-10	5	872294	0.289002	1	0
rs34393552	12	57536989	A	G	0.035549	-0.102652	0.014508	1.55e-12	5	872294	0	1	0
rs57916742	12	57544931	G	A	0.393254	-0.035996	0.00577	4.56e-10	5	872293	0.549084	1	0
rs7148352	14	93593890	A	G	0.160768	0.044016	0.00767	9.81e-09	5	868228	0	1	0
rs78378222	17	7571752	G	T	0.013902	0.124824	0.022871	4.93e-08	5	872294	0.331244	1	1
17:46619175_CG_C	17	46619175	I	D	0.144514	0.046189	0.008167	1.59e-08	2	625035	0	1	0
rs616060	20	10547805	A	G	0.37073	-0.033348	0.00533	4.04e-10	5	872294	0	1	1
rs6134000	20	10682863	G	A	0.42861	0.032102	0.005235	8.94e-10	5	872294	0.380988	1	1
rs186083787	20	19503777	T	C	0.02437	0.103474	0.018932	4.72e-08	5	872294	0	1	0
rs57069429	20	19513160	A	G	0.093854	-0.060174	0.008806	8.59e-12	5	872293	0.167997	1	0
rs3092262	20	45580290	G	A	0.46279	0.029938	0.005232	1.08e-08	5	872294	0.270362	1	1

### Sheet: Supplementary Table 6a
Supplementary Table 6a: Stepwise conditional analysis (CA) results using FINEMAP v1.4 and an LD reference from the random sample of n=10,000 individuals included in the meta-analysis from the UK biobank.
Locus number	Locus ID	Lead SNP	P-value from CA (FINEMAP)	2nd strongest SNP	P-value conditioned	3rd strongest SNP	P-value condtioned
1	PRDM16	rs10218452	5.38559e-71	rs2483259	1.99504e-14	rs2124663	7.74085e-09
49	FHL5	rs11153082	4.76047e-54	rs13198560	2.64144e-08
10	near TSPAN2	rs2078371	3.57329e-42	rs11102915	3.90744e-15
11	near ADAMTSL4	rs6693567	7.27448e-14	rs68002561	2.08036e-10
118	ZMYND8	rs910187	6.61395e-11	rs3092262	1.46384e-08

### Sheet: Supplementary Table 6b
Supplementary Table 6b. Six independent SNPs associated with migraine from the conditional analysis. Effect sizes (Beta), standard errors (SE) and P-values were obtained from an inverse-variance weighted fixed-effects meta-analysis for each of the reported variant. Locus ID is named by the closest protein-coding gene or by the closest non-coding gene if there were no protein-coding genes within the 250kb window. Near before the gene name indicates that the variant is located upstream or downstream of the given gene.
Eaf= effect allele frequency, i2 = a heterogeneity index
Locus ID	Rsid	Chromosome	Position_GRCh37	Effect allele	Other allele	EAF	Beta	SE	P-value	i2	Number of studies	Number of samples	Nearest protein-coding genes (20kb)	Nearest protein-coding genes (250kb)	Nearest non-protein-coding genes (20kb)	Nearest non-protein-coding genes (250kb)
near ACTRT2	rs2124663	1	2833427	C	T	0.777916	0.037547	0.006289	2.44e-09	0.106944	5	872397		PRDM16,ACTRT2,TTC34		LINC00982,AL008733.1,RP11-740P5.3,RP1-163G9.2,RP11-740P5.2
PRDM16	rs2483259	1	3227175	G	C	0.231583	0.048054	0.006024	1.58e-15	0.738719	5	872397	PRDM16	PRDM16,MEGF6,ARHGEF16	RP11-22L13.1	LINC00982,AL008733.1,RP1-163G9.2,RP11-168F9.2,RP11-22L13.1
near NGF	rs11102915	1	115820598	T	C	0.636061	0.043564	0.005351	4.1e-16	0	5	872398	NGF	TSHB,NGF,TSPAN2	RP4-663N10.1	RP4-663N10.1,RP4-666F24.3,RP4-663N10.2,AL512638.1
SV2A	rs68002561	1	149880863	G	A	0.088918	0.059104	0.009419	3.61e-10	0	5	872398	SF3B4,MTMR11,SV2A,BOLA1	PLEKHO1,SF3B4,HIST2H2AB,HIST2H2AC,HIST2H3D,MTMR11,VPS45,OTUD7B,SV2A,BOLA1,HIST2H2BE,HIST2H4B,HIST2H3C,HIST2H2AA4,HIST2H2AA3,HIST2H2BF,FCGR1A,FAM231D,HIST2H3A,HIST2H4A,HIST1H4A,AC243772.2		AL358813.1,HIST2H2BD,AL358813.2,RP11-353N4.8,RP11-196G18.21,RP11-458I7.1,RP11-196G18.3,RP11-353N4.7,RP11-353N4.5,RP11-353N4.3,RP11-353N4.4,RP11-353N4.2,RP11-196G18.1,HIST2H2BC,RNU1-68P,RP11-196G18.22,RP11-196G18.23,RP11-196G18.24,AC243772.1
near FHL5	rs13198560	6	97072797	A	G	0.108689	0.02131	0.008174	0.009152	0	5	872294	FHL5	GPR63,FHL5,UFL1		RNU4-70P,EEF1GP6,RP11-304C16.3,RP11-304C16.2,RPS7P8,UFL1-AS1,RP3-417O22.3
EYA2	rs3092262	20	45580290	G	A	0.46279	0.029938	0.005232	1.08e-08	0.270362	5	872294	EYA2	EYA2,SLC2A10		RP5-890O15.3,AL031055.1,RN7SKP33,RP11-323C15.2,RP11-323C15.1,RP5-1050K3.3,GAPDHP54,MIR3616

### Sheet: Supplementary Table 7a
Supplementary Table 7a: Migraine lead variants and variants in high LD (r2 > 0.6) with the lead variants annotated as missense variants by VEP.
CLASS: LEAD= migraine lead variant, HIGH_LD= variant in high LD (r2 > 0.6) with the migraine lead variant, GENE: Ensembl stable ID of affected gene, Feature: Ensembl stable ID of feature, Consequence: consequence type of this variant (https://www.ensembl.org/info/genome/variation/prediction/predicted_data.html#consequences), IMPACT: the impact modifier for the consequence type, BIOTYPE: Biotype of transcript or regulatory feature (https://www.ensembl.org/info/genome/genebuild/biotypes.html). All columns are described in https://www.ensembl.org/info/docs/tools/vep/vep_formats.html#other_fields .
CLASS	Uploaded_variation	Location	Allele	Consequence	IMPACT	SYMBOL	Gene	Feature_type	Feature	BIOTYPE	EXON	INTRON	HGVSc	HGVSp	cDNA_position	CDS_position	Protein_position	Amino_acids	Codons	Existing_variation	DISTANCE	STRAND	FLAGS	SYMBOL_SOURCE	HGNC_ID	TSL	APPRIS	SIFT	PolyPhen	AF	CLIN_SIG	SOMATIC	PHENO	PUBMED	MOTIF_NAME	MOTIF_POS	HIGH_INF_POS	MOTIF_SCORE_CHANGE	CADD_PHRED	CADD_RAW
LEAD	rs2274224	10:96039597-96039597	A	missense_variant	MODERATE	PLCE1	ENSG00000138193	Transcript	ENST00000260766.3	protein_coding	'20/33'	-	-	-	5358	4724	1575	R/Q	cGa/cAa	rs2274224,CM1314035	-	1	-	HGNC	17175	-	-	tolerated(0.57)	benign(0)	-	-	-	1,1	25741868,22865593,25133033,16385451,23688607,29891935	-	-	-	-	18.14	1.88544
LEAD	rs2274224	10:96039597-96039597	C	missense_variant	MODERATE	PLCE1	ENSG00000138193	Transcript	ENST00000260766.3	protein_coding	'20/33'	-	-	-	5358	4724	1575	R/P	cGa/cCa	rs2274224,CM1314035	-	1	-	HGNC	17175	-	-	tolerated(0.69)	benign(0)	0.4862	benign	-	1,1	25741868,22865593,25133033,16385451,23688607,29891935	-	-	-	-	17.35	1.78719
LEAD	rs2274224	10:96039597-96039597	A	missense_variant	MODERATE	PLCE1	ENSG00000138193	Transcript	ENST00000371375.1	protein_coding	'19/31'	-	-	-	3800	3800	1267	R/Q	cGa/cAa	rs2274224,CM1314035	-	1	-	HGNC	17175	-	-	tolerated(0.55)	benign(0)	-	-	-	1,1	25741868,22865593,25133033,16385451,23688607,29891935	-	-	-	-	18.14	1.88544
LEAD	rs2274224	10:96039597-96039597	C	missense_variant	MODERATE	PLCE1	ENSG00000138193	Transcript	ENST00000371375.1	protein_coding	'19/31'	-	-	-	3800	3800	1267	R/P	cGa/cCa	rs2274224,CM1314035	-	1	-	HGNC	17175	-	-	tolerated(0.68)	benign(0)	0.4862	benign	-	1,1	25741868,22865593,25133033,16385451,23688607,29891935	-	-	-	-	17.35	1.78719
LEAD	rs2274224	10:96039597-96039597	A	missense_variant	MODERATE	PLCE1	ENSG00000138193	Transcript	ENST00000371380.3	protein_coding	'19/32'	-	-	-	4959	4724	1575	R/Q	cGa/cAa	rs2274224,CM1314035	-	1	-	HGNC	17175	-	-	tolerated(0.57)	benign(0)	-	-	-	1,1	25741868,22865593,25133033,16385451,23688607,29891935	-	-	-	-	18.14	1.88544
LEAD	rs2274224	10:96039597-96039597	C	missense_variant	MODERATE	PLCE1	ENSG00000138193	Transcript	ENST00000371380.3	protein_coding	'19/32'	-	-	-	4959	4724	1575	R/P	cGa/cCa	rs2274224,CM1314035	-	1	-	HGNC	17175	-	-	tolerated(0.69)	benign(0)	0.4862	benign	-	1,1	25741868,22865593,25133033,16385451,23688607,29891935	-	-	-	-	17.35	1.78719
LEAD	rs2274224	10:96039597-96039597	A	missense_variant	MODERATE	PLCE1	ENSG00000138193	Transcript	ENST00000371385.3	protein_coding	'19/32'	-	-	-	3822	3800	1267	R/Q	cGa/cAa	rs2274224,CM1314035	-	1	-	HGNC	17175	-	-	tolerated(0.55)	benign(0)	-	-	-	1,1	25741868,22865593,25133033,16385451,23688607,29891935	-	-	-	-	18.14	1.88544
LEAD	rs2274224	10:96039597-96039597	C	missense_variant	MODERATE	PLCE1	ENSG00000138193	Transcript	ENST00000371385.3	protein_coding	'19/32'	-	-	-	3822	3800	1267	R/P	cGa/cCa	rs2274224,CM1314035	-	1	-	HGNC	17175	-	-	tolerated(0.68)	benign(0)	0.4862	benign	-	1,1	25741868,22865593,25133033,16385451,23688607,29891935	-	-	-	-	17.35	1.78719
LEAD	rs12295710	11:3249984-3249984	T	missense_variant	MODERATE	MRGPRE	ENSG00000184350	Transcript	ENST00000389832.5	protein_coding	'2/2'	-	-	-	353	46	16	G/S	Ggc/Agc	rs12295710	-	-1	-	HGNC	30694	-	-	tolerated(1)	benign(0.003)	0.3315	-	-	-	-	-	-	-	-	1.228	-0.119639
LEAD	rs12295710	11:3249984-3249984	T	missense_variant	MODERATE	MRGPRE	ENSG00000184350	Transcript	ENST00000436689.2	protein_coding	'2/2'	-	-	-	353	43	15	G/S	Ggc/Agc	rs12295710	-	-1	-	HGNC	30694	-	-	tolerated(1)	benign(0)	0.3315	-	-	-	-	-	-	-	-	1.228	-0.119639
LEAD	rs28929474	14:94844947-94844947	G	missense_variant	MODERATE	SERPINA1	ENSG00000197249	Transcript	ENST00000355814.4	protein_coding	'5/5'	-	-	-	1373	1096	366	E/Q	Gag/Cag	rs28929474,CM830003	-	-1	-	HGNC	8941	-	-	deleterious(0)	probably_damaging(0.995)	-	-	-	1,1	25741868,26174136,24033266,21067581,21625484,22426792,18414213,26304913,19444872,16608528,21935354,2696185,14985567,19956452,20170533,20301692,20981092,21138453,22975760,23837941,24055113,25454901,26672964,26831755,28289587,18974877,26771213,23696881,28887542,28029757,26917578,27005778,21228398,24082139,1608473,2339709,2575668,2700304,2904702,2989709,3264419,3484754,3537008,3875547,6306478,7045697,7227484,9195389,14522813,18294358,18340647,19083091,19398551,19738092,21960536,22735536,22912729,23632999,23858502,24328305,25181470,3259592,18164971,22916037,30083333,28552196,30068317,24603877,28146470,28486562,28449691,27548312,23990791,26030696,22617718,29573137,23926210,29090095,28170284,28546746,25306238,29782485,26310624,22993338	-	-	-	-	21.6	2.23207
LEAD	rs28929474	14:94844947-94844947	T	missense_variant	MODERATE	SERPINA1	ENSG00000197249	Transcript	ENST00000355814.4	protein_coding	'5/5'	-	-	-	1373	1096	366	E/K	Gag/Aag	rs28929474,CM830003	-	-1	-	HGNC	8941	-	-	tolerated(0.07)	probably_damaging(1)	0.004	pathogenic,other	-	1,1	25741868,26174136,24033266,21067581,21625484,22426792,18414213,26304913,19444872,16608528,21935354,2696185,14985567,19956452,20170533,20301692,20981092,21138453,22975760,23837941,24055113,25454901,26672964,26831755,28289587,18974877,26771213,23696881,28887542,28029757,26917578,27005778,21228398,24082139,1608473,2339709,2575668,2700304,2904702,2989709,3264419,3484754,3537008,3875547,6306478,7045697,7227484,9195389,14522813,18294358,18340647,19083091,19398551,19738092,21960536,22735536,22912729,23632999,23858502,24328305,25181470,3259592,18164971,22916037,30083333,28552196,30068317,24603877,28146470,28486562,28449691,27548312,23990791,26030696,22617718,29573137,23926210,29090095,28170284,28546746,25306238,29782485,26310624,22993338	-	-	-	-	20.2	2.08724
LEAD	rs28929474	14:94844947-94844947	G	missense_variant	MODERATE	SERPINA1	ENSG00000197249	Transcript	ENST00000393087.4	protein_coding	'5/5'	-	-	-	1361	1096	366	E/Q	Gag/Cag	rs28929474,CM830003	-	-1	-	HGNC	8941	-	-	deleterious(0)	probably_damaging(0.995)	-	-	-	1,1	25741868,26174136,24033266,21067581,21625484,22426792,18414213,26304913,19444872,16608528,21935354,2696185,14985567,19956452,20170533,20301692,20981092,21138453,22975760,23837941,24055113,25454901,26672964,26831755,28289587,18974877,26771213,23696881,28887542,28029757,26917578,27005778,21228398,24082139,1608473,2339709,2575668,2700304,2904702,2989709,3264419,3484754,3537008,3875547,6306478,7045697,7227484,9195389,14522813,18294358,18340647,19083091,19398551,19738092,21960536,22735536,22912729,23632999,23858502,24328305,25181470,3259592,18164971,22916037,30083333,28552196,30068317,24603877,28146470,28486562,28449691,27548312,23990791,26030696,22617718,29573137,23926210,29090095,28170284,28546746,25306238,29782485,26310624,22993338	-	-	-	-	21.6	2.23207
LEAD	rs28929474	14:94844947-94844947	T	missense_variant	MODERATE	SERPINA1	ENSG00000197249	Transcript	ENST00000393087.4	protein_coding	'5/5'	-	-	-	1361	1096	366	E/K	Gag/Aag	rs28929474,CM830003	-	-1	-	HGNC	8941	-	-	tolerated(0.07)	probably_damaging(1)	0.004	pathogenic,other	-	1,1	25741868,26174136,24033266,21067581,21625484,22426792,18414213,26304913,19444872,16608528,21935354,2696185,14985567,19956452,20170533,20301692,20981092,21138453,22975760,23837941,24055113,25454901,26672964,26831755,28289587,18974877,26771213,23696881,28887542,28029757,26917578,27005778,21228398,24082139,1608473,2339709,2575668,2700304,2904702,2989709,3264419,3484754,3537008,3875547,6306478,7045697,7227484,9195389,14522813,18294358,18340647,19083091,19398551,19738092,21960536,22735536,22912729,23632999,23858502,24328305,25181470,3259592,18164971,22916037,30083333,28552196,30068317,24603877,28146470,28486562,28449691,27548312,23990791,26030696,22617718,29573137,23926210,29090095,28170284,28546746,25306238,29782485,26310624,22993338	-	-	-	-	20.2	2.08724
LEAD	rs28929474	14:94844947-94844947	G	missense_variant	MODERATE	SERPINA1	ENSG00000197249	Transcript	ENST00000393088.4	protein_coding	'7/7'	-	-	-	1651	1096	366	E/Q	Gag/Cag	rs28929474,CM830003	-	-1	-	HGNC	8941	-	-	deleterious(0)	probably_damaging(0.995)	-	-	-	1,1	25741868,26174136,24033266,21067581,21625484,22426792,18414213,26304913,19444872,16608528,21935354,2696185,14985567,19956452,20170533,20301692,20981092,21138453,22975760,23837941,24055113,25454901,26672964,26831755,28289587,18974877,26771213,23696881,28887542,28029757,26917578,27005778,21228398,24082139,1608473,2339709,2575668,2700304,2904702,2989709,3264419,3484754,3537008,3875547,6306478,7045697,7227484,9195389,14522813,18294358,18340647,19083091,19398551,19738092,21960536,22735536,22912729,23632999,23858502,24328305,25181470,3259592,18164971,22916037,30083333,28552196,30068317,24603877,28146470,28486562,28449691,27548312,23990791,26030696,22617718,29573137,23926210,29090095,28170284,28546746,25306238,29782485,26310624,22993338	-	-	-	-	21.6	2.23207
LEAD	rs28929474	14:94844947-94844947	T	missense_variant	MODERATE	SERPINA1	ENSG00000197249	Transcript	ENST00000393088.4	protein_coding	'7/7'	-	-	-	1651	1096	366	E/K	Gag/Aag	rs28929474,CM830003	-	-1	-	HGNC	8941	-	-	tolerated(0.07)	probably_damaging(1)	0.004	pathogenic,other	-	1,1	25741868,26174136,24033266,21067581,21625484,22426792,18414213,26304913,19444872,16608528,21935354,2696185,14985567,19956452,20170533,20301692,20981092,21138453,22975760,23837941,24055113,25454901,26672964,26831755,28289587,18974877,26771213,23696881,28887542,28029757,26917578,27005778,21228398,24082139,1608473,2339709,2575668,2700304,2904702,2989709,3264419,3484754,3537008,3875547,6306478,7045697,7227484,9195389,14522813,18294358,18340647,19083091,19398551,19738092,21960536,22735536,22912729,23632999,23858502,24328305,25181470,3259592,18164971,22916037,30083333,28552196,30068317,24603877,28146470,28486562,28449691,27548312,23990791,26030696,22617718,29573137,23926210,29090095,28170284,28546746,25306238,29782485,26310624,22993338	-	-	-	-	20.2	2.08724
LEAD	rs28929474	14:94844947-94844947	G	missense_variant	MODERATE	SERPINA1	ENSG00000197249	Transcript	ENST00000404814.4	protein_coding	'6/6'	-	-	-	1407	1096	366	E/Q	Gag/Cag	rs28929474,CM830003	-	-1	-	HGNC	8941	-	-	deleterious(0)	probably_damaging(0.995)	-	-	-	1,1	25741868,26174136,24033266,21067581,21625484,22426792,18414213,26304913,19444872,16608528,21935354,2696185,14985567,19956452,20170533,20301692,20981092,21138453,22975760,23837941,24055113,25454901,26672964,26831755,28289587,18974877,26771213,23696881,28887542,28029757,26917578,27005778,21228398,24082139,1608473,2339709,2575668,2700304,2904702,2989709,3264419,3484754,3537008,3875547,6306478,7045697,7227484,9195389,14522813,18294358,18340647,19083091,19398551,19738092,21960536,22735536,22912729,23632999,23858502,24328305,25181470,3259592,18164971,22916037,30083333,28552196,30068317,24603877,28146470,28486562,28449691,27548312,23990791,26030696,22617718,29573137,23926210,29090095,28170284,28546746,25306238,29782485,26310624,22993338	-	-	-	-	21.6	2.23207
LEAD	rs28929474	14:94844947-94844947	T	missense_variant	MODERATE	SERPINA1	ENSG00000197249	Transcript	ENST00000404814.4	protein_coding	'6/6'	-	-	-	1407	1096	366	E/K	Gag/Aag	rs28929474,CM830003	-	-1	-	HGNC	8941	-	-	tolerated(0.07)	probably_damaging(1)	0.004	pathogenic,other	-	1,1	25741868,26174136,24033266,21067581,21625484,22426792,18414213,26304913,19444872,16608528,21935354,2696185,14985567,19956452,20170533,20301692,20981092,21138453,22975760,23837941,24055113,25454901,26672964,26831755,28289587,18974877,26771213,23696881,28887542,28029757,26917578,27005778,21228398,24082139,1608473,2339709,2575668,2700304,2904702,2989709,3264419,3484754,3537008,3875547,6306478,7045697,7227484,9195389,14522813,18294358,18340647,19083091,19398551,19738092,21960536,22735536,22912729,23632999,23858502,24328305,25181470,3259592,18164971,22916037,30083333,28552196,30068317,24603877,28146470,28486562,28449691,27548312,23990791,26030696,22617718,29573137,23926210,29090095,28170284,28546746,25306238,29782485,26310624,22993338	-	-	-	-	20.2	2.08724
LEAD	rs28929474	14:94844947-94844947	G	missense_variant	MODERATE	SERPINA1	ENSG00000197249	Transcript	ENST00000437397.1	protein_coding	'6/6'	-	-	-	1477	1096	366	E/Q	Gag/Cag	rs28929474,CM830003	-	-1	-	HGNC	8941	-	-	deleterious(0)	probably_damaging(0.995)	-	-	-	1,1	25741868,26174136,24033266,21067581,21625484,22426792,18414213,26304913,19444872,16608528,21935354,2696185,14985567,19956452,20170533,20301692,20981092,21138453,22975760,23837941,24055113,25454901,26672964,26831755,28289587,18974877,26771213,23696881,28887542,28029757,26917578,27005778,21228398,24082139,1608473,2339709,2575668,2700304,2904702,2989709,3264419,3484754,3537008,3875547,6306478,7045697,7227484,9195389,14522813,18294358,18340647,19083091,19398551,19738092,21960536,22735536,22912729,23632999,23858502,24328305,25181470,3259592,18164971,22916037,30083333,28552196,30068317,24603877,28146470,28486562,28449691,27548312,23990791,26030696,22617718,29573137,23926210,29090095,28170284,28546746,25306238,29782485,26310624,22993338	-	-	-	-	21.6	2.23207
LEAD	rs28929474	14:94844947-94844947	T	missense_variant	MODERATE	SERPINA1	ENSG00000197249	Transcript	ENST00000437397.1	protein_coding	'6/6'	-	-	-	1477	1096	366	E/K	Gag/Aag	rs28929474,CM830003	-	-1	-	HGNC	8941	-	-	tolerated(0.07)	probably_damaging(1)	0.004	pathogenic,other	-	1,1	25741868,26174136,24033266,21067581,21625484,22426792,18414213,26304913,19444872,16608528,21935354,2696185,14985567,19956452,20170533,20301692,20981092,21138453,22975760,23837941,24055113,25454901,26672964,26831755,28289587,18974877,26771213,23696881,28887542,28029757,26917578,27005778,21228398,24082139,1608473,2339709,2575668,2700304,2904702,2989709,3264419,3484754,3537008,3875547,6306478,7045697,7227484,9195389,14522813,18294358,18340647,19083091,19398551,19738092,21960536,22735536,22912729,23632999,23858502,24328305,25181470,3259592,18164971,22916037,30083333,28552196,30068317,24603877,28146470,28486562,28449691,27548312,23990791,26030696,22617718,29573137,23926210,29090095,28170284,28546746,25306238,29782485,26310624,22993338	-	-	-	-	20.2	2.08724
LEAD	rs28929474	14:94844947-94844947	G	missense_variant	MODERATE	SERPINA1	ENSG00000197249	Transcript	ENST00000440909.1	protein_coding	'5/5'	-	-	-	1281	1096	366	E/Q	Gag/Cag	rs28929474,CM830003	-	-1	-	HGNC	8941	-	-	deleterious(0)	probably_damaging(0.995)	-	-	-	1,1	25741868,26174136,24033266,21067581,21625484,22426792,18414213,26304913,19444872,16608528,21935354,2696185,14985567,19956452,20170533,20301692,20981092,21138453,22975760,23837941,24055113,25454901,26672964,26831755,28289587,18974877,26771213,23696881,28887542,28029757,26917578,27005778,21228398,24082139,1608473,2339709,2575668,2700304,2904702,2989709,3264419,3484754,3537008,3875547,6306478,7045697,7227484,9195389,14522813,18294358,18340647,19083091,19398551,19738092,21960536,22735536,22912729,23632999,23858502,24328305,25181470,3259592,18164971,22916037,30083333,28552196,30068317,24603877,28146470,28486562,28449691,27548312,23990791,26030696,22617718,29573137,23926210,29090095,28170284,28546746,25306238,29782485,26310624,22993338	-	-	-	-	21.6	2.23207
LEAD	rs28929474	14:94844947-94844947	T	missense_variant	MODERATE	SERPINA1	ENSG00000197249	Transcript	ENST00000440909.1	protein_coding	'5/5'	-	-	-	1281	1096	366	E/K	Gag/Aag	rs28929474,CM830003	-	-1	-	HGNC	8941	-	-	tolerated(0.07)	probably_damaging(1)	0.004	pathogenic,other	-	1,1	25741868,26174136,24033266,21067581,21625484,22426792,18414213,26304913,19444872,16608528,21935354,2696185,14985567,19956452,20170533,20301692,20981092,21138453,22975760,23837941,24055113,25454901,26672964,26831755,28289587,18974877,26771213,23696881,28887542,28029757,26917578,27005778,21228398,24082139,1608473,2339709,2575668,2700304,2904702,2989709,3264419,3484754,3537008,3875547,6306478,7045697,7227484,9195389,14522813,18294358,18340647,19083091,19398551,19738092,21960536,22735536,22912729,23632999,23858502,24328305,25181470,3259592,18164971,22916037,30083333,28552196,30068317,24603877,28146470,28486562,28449691,27548312,23990791,26030696,22617718,29573137,23926210,29090095,28170284,28546746,25306238,29782485,26310624,22993338	-	-	-	-	20.2	2.08724
LEAD	rs28929474	14:94844947-94844947	G	missense_variant	MODERATE	SERPINA1	ENSG00000197249	Transcript	ENST00000448921.1	protein_coding	'7/7'	-	-	-	1669	1096	366	E/Q	Gag/Cag	rs28929474,CM830003	-	-1	-	HGNC	8941	-	-	deleterious(0)	probably_damaging(0.995)	-	-	-	1,1	25741868,26174136,24033266,21067581,21625484,22426792,18414213,26304913,19444872,16608528,21935354,2696185,14985567,19956452,20170533,20301692,20981092,21138453,22975760,23837941,24055113,25454901,26672964,26831755,28289587,18974877,26771213,23696881,28887542,28029757,26917578,27005778,21228398,24082139,1608473,2339709,2575668,2700304,2904702,2989709,3264419,3484754,3537008,3875547,6306478,7045697,7227484,9195389,14522813,18294358,18340647,19083091,19398551,19738092,21960536,22735536,22912729,23632999,23858502,24328305,25181470,3259592,18164971,22916037,30083333,28552196,30068317,24603877,28146470,28486562,28449691,27548312,23990791,26030696,22617718,29573137,23926210,29090095,28170284,28546746,25306238,29782485,26310624,22993338	-	-	-	-	21.6	2.23207
LEAD	rs28929474	14:94844947-94844947	T	missense_variant	MODERATE	SERPINA1	ENSG00000197249	Transcript	ENST00000448921.1	protein_coding	'7/7'	-	-	-	1669	1096	366	E/K	Gag/Aag	rs28929474,CM830003	-	-1	-	HGNC	8941	-	-	tolerated(0.07)	probably_damaging(1)	0.004	pathogenic,other	-	1,1	25741868,26174136,24033266,21067581,21625484,22426792,18414213,26304913,19444872,16608528,21935354,2696185,14985567,19956452,20170533,20301692,20981092,21138453,22975760,23837941,24055113,25454901,26672964,26831755,28289587,18974877,26771213,23696881,28887542,28029757,26917578,27005778,21228398,24082139,1608473,2339709,2575668,2700304,2904702,2989709,3264419,3484754,3537008,3875547,6306478,7045697,7227484,9195389,14522813,18294358,18340647,19083091,19398551,19738092,21960536,22735536,22912729,23632999,23858502,24328305,25181470,3259592,18164971,22916037,30083333,28552196,30068317,24603877,28146470,28486562,28449691,27548312,23990791,26030696,22617718,29573137,23926210,29090095,28170284,28546746,25306238,29782485,26310624,22993338	-	-	-	-	20.2	2.08724
LEAD	rs28929474	14:94844947-94844947	G	missense_variant	MODERATE	SERPINA1	ENSG00000197249	Transcript	ENST00000449399.3	protein_coding	'6/6'	-	-	-	1398	1096	366	E/Q	Gag/Cag	rs28929474,CM830003	-	-1	-	HGNC	8941	-	-	deleterious(0)	probably_damaging(0.995)	-	-	-	1,1	25741868,26174136,24033266,21067581,21625484,22426792,18414213,26304913,19444872,16608528,21935354,2696185,14985567,19956452,20170533,20301692,20981092,21138453,22975760,23837941,24055113,25454901,26672964,26831755,28289587,18974877,26771213,23696881,28887542,28029757,26917578,27005778,21228398,24082139,1608473,2339709,2575668,2700304,2904702,2989709,3264419,3484754,3537008,3875547,6306478,7045697,7227484,9195389,14522813,18294358,18340647,19083091,19398551,19738092,21960536,22735536,22912729,23632999,23858502,24328305,25181470,3259592,18164971,22916037,30083333,28552196,30068317,24603877,28146470,28486562,28449691,27548312,23990791,26030696,22617718,29573137,23926210,29090095,28170284,28546746,25306238,29782485,26310624,22993338	-	-	-	-	21.6	2.23207
LEAD	rs28929474	14:94844947-94844947	T	missense_variant	MODERATE	SERPINA1	ENSG00000197249	Transcript	ENST00000449399.3	protein_coding	'6/6'	-	-	-	1398	1096	366	E/K	Gag/Aag	rs28929474,CM830003	-	-1	-	HGNC	8941	-	-	tolerated(0.07)	probably_damaging(1)	0.004	pathogenic,other	-	1,1	25741868,26174136,24033266,21067581,21625484,22426792,18414213,26304913,19444872,16608528,21935354,2696185,14985567,19956452,20170533,20301692,20981092,21138453,22975760,23837941,24055113,25454901,26672964,26831755,28289587,18974877,26771213,23696881,28887542,28029757,26917578,27005778,21228398,24082139,1608473,2339709,2575668,2700304,2904702,2989709,3264419,3484754,3537008,3875547,6306478,7045697,7227484,9195389,14522813,18294358,18340647,19083091,19398551,19738092,21960536,22735536,22912729,23632999,23858502,24328305,25181470,3259592,18164971,22916037,30083333,28552196,30068317,24603877,28146470,28486562,28449691,27548312,23990791,26030696,22617718,29573137,23926210,29090095,28170284,28546746,25306238,29782485,26310624,22993338	-	-	-	-	20.2	2.08724
LEAD	rs34914463	17:7366619-7366619	C	missense_variant	MODERATE	ZBTB4	ENSG00000174282	Transcript	ENST00000311403.4	protein_coding	'4/4'	-	-	-	2022	1682	561	N/S	aAt/aGt	rs34914463	-	-1	-	HGNC	23847	-	-	tolerated(0.84)	benign(0.13)	0.028	-	-	-	-	-	-	-	-	14.99	1.31494
LEAD	rs34914463	17:7366619-7366619	C	missense_variant	MODERATE	ZBTB4	ENSG00000174282	Transcript	ENST00000380599.4	protein_coding	'4/4'	-	-	-	1832	1682	561	N/S	aAt/aGt	rs34914463	-	-1	-	HGNC	23847	-	-	tolerated(0.84)	benign(0.13)	0.028	-	-	-	-	-	-	-	-	14.99	1.31494
LEAD	rs17723637	9:109687403-109687403	G	missense_variant	MODERATE	ZNF462	ENSG00000148143	Transcript	ENST00000277225.5	protein_coding	'3/13'	-	-	-	1499	1210	404	M/V	Atg/Gtg	rs17723637	-	1	-	HGNC	21684	-	-	tolerated_low_confidence(1)	benign(0.006)	0.1214	-	-	-	-	-	-	-	-	14.66	1.24652
LEAD	rs17723637	9:109687403-109687403	G	missense_variant	MODERATE	ZNF462	ENSG00000148143	Transcript	ENST00000457913.1	protein_coding	'3/13'	-	-	-	1499	1210	404	M/V	Atg/Gtg	rs17723637	-	1	-	HGNC	21684	-	-	tolerated(1)	benign(0.014)	0.1214	-	-	-	-	-	-	-	-	14.66	1.24652
HIGH_LD	rs61561984	1:15490865-15490865	A	missense_variant	MODERATE	C1orf195	ENSG00000204464	Transcript	ENST00000424792.1	protein_coding	'2/2'	-	-	-	191	191	64	Y/F	tAc/tTc	rs61561984	-	-1	-	HGNC	32332	-	-	deleterious_low_confidence(0)	benign(0.302)	0.2264	-	-	-	-	-	-	-	-	2.167	-0.031911
HIGH_LD	rs16826069	1:39797055-39797055	G	missense_variant	MODERATE	MACF1	ENSG00000127603	Transcript	ENST00000289893.4	protein_coding	'1/64'	-	-	-	246	115	39	I/V	Ata/Gta	rs16826069	-	1	-	HGNC	13664	-	-	tolerated(0.21)	benign(0)	0.1599	-	-	1	21881118,27082954	-	-	-	-	7.303	0.306857
HIGH_LD	rs16826069	1:39797055-39797055	G	missense_variant	MODERATE	MACF1	ENSG00000127603	Transcript	ENST00000372915.3	protein_coding	'36/97'	-	-	-	4897	4810	1604	I/V	Ata/Gta	rs16826069	-	1	-	HGNC	13664	-	-	tolerated(0.13)	benign(0)	0.1599	-	-	1	21881118,27082954	-	-	-	-	7.303	0.306857
HIGH_LD	rs16826069	1:39797055-39797055	G	missense_variant	MODERATE	MACF1	ENSG00000127603	Transcript	ENST00000564288.1	protein_coding	'37/101'	-	-	-	5572	4795	1599	I/V	Ata/Gta	rs16826069	-	1	-	HGNC	13664	-	-	-	benign(0)	0.1599	-	-	1	21881118,27082954	-	-	-	-	7.303	0.306857
HIGH_LD	rs16826069	1:39797055-39797055	G	missense_variant	MODERATE	MACF1	ENSG00000127603	Transcript	ENST00000567887.1	protein_coding	'37/101'	-	-	-	5063	4906	1636	I/V	Ata/Gta	rs16826069	-	1	-	HGNC	13664	-	-	tolerated(0.16)	benign(0.038)	0.1599	-	-	1	21881118,27082954	-	-	-	-	7.303	0.306857
HIGH_LD	rs41270807	1:39801815-39801815	C	missense_variant	MODERATE	MACF1	ENSG00000127603	Transcript	ENST00000289893.4	protein_coding	'1/64'	-	-	-	5006	4875	1625	K/N	aaA/aaC	rs41270807	-	1	-	HGNC	13664	-	-	deleterious_low_confidence(0.03)	benign(0.071)	0.1182	-	-	-	-	-	-	-	-	6.848	0.272162
HIGH_LD	rs41270807	1:39801815-39801815	C	missense_variant	MODERATE	MACF1	ENSG00000127603	Transcript	ENST00000372915.3	protein_coding	'36/97'	-	-	-	9657	9570	3190	K/N	aaA/aaC	rs41270807	-	1	-	HGNC	13664	-	-	deleterious_low_confidence(0.02)	benign(0.125)	0.1182	-	-	-	-	-	-	-	-	6.848	0.272162
HIGH_LD	rs41270807	1:39801815-39801815	C	missense_variant	MODERATE	MACF1	ENSG00000127603	Transcript	ENST00000564288.1	protein_coding	'37/101'	-	-	-	10332	9555	3185	K/N	aaA/aaC	rs41270807	-	1	-	HGNC	13664	-	-	-	benign(0.007)	0.1182	-	-	-	-	-	-	-	-	6.848	0.272162
HIGH_LD	rs41270807	1:39801815-39801815	C	missense_variant	MODERATE	MACF1	ENSG00000127603	Transcript	ENST00000567887.1	protein_coding	'37/101'	-	-	-	9823	9666	3222	K/N	aaA/aaC	rs41270807	-	1	-	HGNC	13664	-	-	deleterious_low_confidence(0.03)	benign(0.011)	0.1182	-	-	-	-	-	-	-	-	6.848	0.272162
HIGH_LD	rs2296172	1:39835817-39835817	G	missense_variant	MODERATE	MACF1	ENSG00000127603	Transcript	ENST00000289893.4	protein_coding	'15/64'	-	-	-	8505	8374	2792	M/V	Atg/Gtg	rs2296172,CM130502	-	1	-	HGNC	13664	-	-	tolerated(0.14)	benign(0)	0.1182	-	-	1,1	25774817,27082954,23160641,30089489,26160912	-	-	-	-	16.16	1.57898
HIGH_LD	rs2296172	1:39835817-39835817	T	missense_variant	MODERATE	MACF1	ENSG00000127603	Transcript	ENST00000289893.4	protein_coding	'15/64'	-	-	-	8505	8374	2792	M/L	Atg/Ttg	rs2296172,CM130502	-	1	-	HGNC	13664	-	-	tolerated(1)	benign(0)	-	-	-	1,1	25774817,27082954,23160641,30089489,26160912	-	-	-	-	14.66	1.24481
HIGH_LD	rs2296172	1:39835817-39835817	G	missense_variant	MODERATE	MACF1	ENSG00000127603	Transcript	ENST00000317713.7	protein_coding	'45/93'	-	-	-	6920	6868	2290	M/V	Atg/Gtg	rs2296172,CM130502	-	1	-	HGNC	13664	-	-	tolerated(0.12)	benign(0)	0.1182	-	-	1,1	25774817,27082954,23160641,30089489,26160912	-	-	-	-	16.16	1.57898
HIGH_LD	rs2296172	1:39835817-39835817	T	missense_variant	MODERATE	MACF1	ENSG00000127603	Transcript	ENST00000317713.7	protein_coding	'45/93'	-	-	-	6920	6868	2290	M/L	Atg/Ttg	rs2296172,CM130502	-	1	-	HGNC	13664	-	-	tolerated(1)	benign(0)	-	-	-	1,1	25774817,27082954,23160641,30089489,26160912	-	-	-	-	14.66	1.24481
HIGH_LD	rs2296172	1:39835817-39835817	G	missense_variant	MODERATE	MACF1	ENSG00000127603	Transcript	ENST00000361689.2	protein_coding	'45/93'	-	-	-	6920	6868	2290	M/V	Atg/Gtg	rs2296172,CM130502	-	1	-	HGNC	13664	-	-	tolerated(0.12)	benign(0)	0.1182	-	-	1,1	25774817,27082954,23160641,30089489,26160912	-	-	-	-	16.16	1.57898
HIGH_LD	rs2296172	1:39835817-39835817	T	missense_variant	MODERATE	MACF1	ENSG00000127603	Transcript	ENST00000361689.2	protein_coding	'45/93'	-	-	-	6920	6868	2290	M/L	Atg/Ttg	rs2296172,CM130502	-	1	-	HGNC	13664	-	-	tolerated(1)	benign(0)	-	-	-	1,1	25774817,27082954,23160641,30089489,26160912	-	-	-	-	14.66	1.24481
HIGH_LD	rs2296172	1:39835817-39835817	G	missense_variant	MODERATE	MACF1	ENSG00000127603	Transcript	ENST00000372915.3	protein_coding	'50/97'	-	-	-	13156	13069	4357	M/V	Atg/Gtg	rs2296172,CM130502	-	1	-	HGNC	13664	-	-	tolerated(0.45)	benign(0.001)	0.1182	-	-	1,1	25774817,27082954,23160641,30089489,26160912	-	-	-	-	16.16	1.57898
HIGH_LD	rs2296172	1:39835817-39835817	T	missense_variant	MODERATE	MACF1	ENSG00000127603	Transcript	ENST00000372915.3	protein_coding	'50/97'	-	-	-	13156	13069	4357	M/L	Atg/Ttg	rs2296172,CM130502	-	1	-	HGNC	13664	-	-	tolerated(1)	benign(0)	-	-	-	1,1	25774817,27082954,23160641,30089489,26160912	-	-	-	-	14.66	1.24481
HIGH_LD	rs2296172	1:39835817-39835817	G	missense_variant	MODERATE	MACF1	ENSG00000127603	Transcript	ENST00000372925.2	protein_coding	'25/71'	-	-	-	4268	4270	1424	M/V	Atg/Gtg	rs2296172,CM130502	-	1	cds_start_NF	HGNC	13664	-	-	tolerated(0.35)	benign(0.015)	0.1182	-	-	1,1	25774817,27082954,23160641,30089489,26160912	-	-	-	-	16.16	1.57898
HIGH_LD	rs2296172	1:39835817-39835817	T	missense_variant	MODERATE	MACF1	ENSG00000127603	Transcript	ENST00000372925.2	protein_coding	'25/71'	-	-	-	4268	4270	1424	M/L	Atg/Ttg	rs2296172,CM130502	-	1	cds_start_NF	HGNC	13664	-	-	tolerated(1)	benign(0.015)	-	-	-	1,1	25774817,27082954,23160641,30089489,26160912	-	-	-	-	14.66	1.24481
HIGH_LD	rs2296172	1:39835817-39835817	G	missense_variant	MODERATE	MACF1	ENSG00000127603	Transcript	ENST00000539005.1	protein_coding	'45/91'	-	-	-	6920	6868	2290	M/V	Atg/Gtg	rs2296172,CM130502	-	1	-	HGNC	13664	-	-	tolerated(0.19)	benign(0)	0.1182	-	-	1,1	25774817,27082954,23160641,30089489,26160912	-	-	-	-	16.16	1.57898
HIGH_LD	rs2296172	1:39835817-39835817	T	missense_variant	MODERATE	MACF1	ENSG00000127603	Transcript	ENST00000539005.1	protein_coding	'45/91'	-	-	-	6920	6868	2290	M/L	Atg/Ttg	rs2296172,CM130502	-	1	-	HGNC	13664	-	-	tolerated(1)	benign(0)	-	-	-	1,1	25774817,27082954,23160641,30089489,26160912	-	-	-	-	14.66	1.24481
HIGH_LD	rs2296172	1:39835817-39835817	G	missense_variant	MODERATE	MACF1	ENSG00000127603	Transcript	ENST00000545844.1	protein_coding	'46/94'	-	-	-	6976	6868	2290	M/V	Atg/Gtg	rs2296172,CM130502	-	1	-	HGNC	13664	-	-	tolerated(0.12)	benign(0)	0.1182	-	-	1,1	25774817,27082954,23160641,30089489,26160912	-	-	-	-	16.16	1.57898
HIGH_LD	rs2296172	1:39835817-39835817	T	missense_variant	MODERATE	MACF1	ENSG00000127603	Transcript	ENST00000545844.1	protein_coding	'46/94'	-	-	-	6976	6868	2290	M/L	Atg/Ttg	rs2296172,CM130502	-	1	-	HGNC	13664	-	-	tolerated(1)	benign(0)	-	-	-	1,1	25774817,27082954,23160641,30089489,26160912	-	-	-	-	14.66	1.24481
HIGH_LD	rs2296172	1:39835817-39835817	G	missense_variant	MODERATE	MACF1	ENSG00000127603	Transcript	ENST00000564288.1	protein_coding	'51/101'	-	-	-	13831	13054	4352	M/V	Atg/Gtg	rs2296172,CM130502	-	1	-	HGNC	13664	-	-	-	benign(0.003)	0.1182	-	-	1,1	25774817,27082954,23160641,30089489,26160912	-	-	-	-	16.16	1.57898
HIGH_LD	rs2296172	1:39835817-39835817	T	missense_variant	MODERATE	MACF1	ENSG00000127603	Transcript	ENST00000564288.1	protein_coding	'51/101'	-	-	-	13831	13054	4352	M/L	Atg/Ttg	rs2296172,CM130502	-	1	-	HGNC	13664	-	-	-	benign(0.003)	-	-	-	1,1	25774817,27082954,23160641,30089489,26160912	-	-	-	-	14.66	1.24481
HIGH_LD	rs2296172	1:39835817-39835817	G	missense_variant	MODERATE	MACF1	ENSG00000127603	Transcript	ENST00000567887.1	protein_coding	'51/101'	-	-	-	13322	13165	4389	M/V	Atg/Gtg	rs2296172,CM130502	-	1	-	HGNC	13664	-	-	tolerated(0.11)	benign(0)	0.1182	-	-	1,1	25774817,27082954,23160641,30089489,26160912	-	-	-	-	16.16	1.57898
HIGH_LD	rs2296172	1:39835817-39835817	T	missense_variant	MODERATE	MACF1	ENSG00000127603	Transcript	ENST00000567887.1	protein_coding	'51/101'	-	-	-	13322	13165	4389	M/L	Atg/Ttg	rs2296172,CM130502	-	1	-	HGNC	13664	-	-	tolerated(1)	benign(0)	-	-	-	1,1	25774817,27082954,23160641,30089489,26160912	-	-	-	-	14.66	1.24481
HIGH_LD	rs6691166	1:115053498-115053498	C	missense_variant	MODERATE	TRIM33	ENSG00000197323	Transcript	ENST00000358465.2	protein_coding	'1/20'	-	-	-	284	200	67	V/G	gTg/gGg	rs6691166	-	-1	-	HGNC	16290	-	-	tolerated_low_confidence(0.53)	benign(0.026)	-	-	-	-	-	-	-	-	-	20.2	2.08321
HIGH_LD	rs6691166	1:115053498-115053498	G	missense_variant	MODERATE	TRIM33	ENSG00000197323	Transcript	ENST00000358465.2	protein_coding	'1/20'	-	-	-	284	200	67	V/A	gTg/gCg	rs6691166	-	-1	-	HGNC	16290	-	-	tolerated_low_confidence(1)	benign(0)	0.0539	-	-	-	-	-	-	-	-	18.11	1.88209
HIGH_LD	rs6691166	1:115053498-115053498	C	missense_variant	MODERATE	TRIM33	ENSG00000197323	Transcript	ENST00000369543.2	protein_coding	'1/19'	-	-	-	284	200	67	V/G	gTg/gGg	rs6691166	-	-1	-	HGNC	16290	-	-	tolerated_low_confidence(0.52)	benign(0.057)	-	-	-	-	-	-	-	-	-	20.2	2.08321
HIGH_LD	rs6691166	1:115053498-115053498	G	missense_variant	MODERATE	TRIM33	ENSG00000197323	Transcript	ENST00000369543.2	protein_coding	'1/19'	-	-	-	284	200	67	V/A	gTg/gCg	rs6691166	-	-1	-	HGNC	16290	-	-	tolerated_low_confidence(1)	benign(0.001)	0.0539	-	-	-	-	-	-	-	-	18.11	1.88209
HIGH_LD	rs61752477	1:115168440-115168440	G	missense_variant	MODERATE	DENND2C	ENSG00000175984	Transcript	ENST00000393274.1	protein_coding	'4/21'	-	-	-	792	166	56	I/L	Atc/Ctc	rs61752477	-	-1	-	HGNC	24748	-	-	tolerated(0.37)	benign(0)	0.011	-	-	-	-	-	-	-	-	9.684	0.533083
HIGH_LD	rs61752477	1:115168440-115168440	G	missense_variant	MODERATE	DENND2C	ENSG00000175984	Transcript	ENST00000393276.3	protein_coding	'2/18'	-	-	-	499	166	56	I/L	Atc/Ctc	rs61752477	-	-1	-	HGNC	24748	-	-	tolerated(0.41)	benign(0)	0.011	-	-	-	-	-	-	-	-	9.684	0.533083
HIGH_LD	rs61752477	1:115168440-115168440	G	missense_variant	MODERATE	DENND2C	ENSG00000175984	Transcript	ENST00000393277.1	protein_coding	'2/18'	-	-	-	499	166	56	I/L	Atc/Ctc	rs61752477	-	-1	-	HGNC	24748	-	-	tolerated(0.38)	benign(0)	0.011	-	-	-	-	-	-	-	-	9.684	0.533083
HIGH_LD	rs34526199	1:115222237-115222237	A	missense_variant	MODERATE	AMPD1	ENSG00000116748	Transcript	ENST00000353928.6	protein_coding	'7/16'	-	-	-	1007	860	287	K/I	aAa/aTa	rs34526199,CM041235	-	-1	-	HGNC	468	-	-	deleterious(0)	probably_damaging(1)	0.011	pathogenic	-	1,1	23757202,21108053	-	-	-	-	29.8	4.1628
HIGH_LD	rs34526199	1:115222237-115222237	A	missense_variant	MODERATE	AMPD1	ENSG00000116748	Transcript	ENST00000369538.3	protein_coding	'6/15'	-	-	-	995	947	316	K/I	aAa/aTa	rs34526199,CM041235	-	-1	-	HGNC	468	-	-	deleterious(0)	probably_damaging(0.998)	0.011	pathogenic	-	1,1	23757202,21108053	-	-	-	-	29.8	4.1628
HIGH_LD	rs34526199	1:115222237-115222237	A	missense_variant	MODERATE	AMPD1	ENSG00000116748	Transcript	ENST00000520113.2	protein_coding	'7/16'	-	-	-	975	959	320	K/I	aAa/aTa	rs34526199,CM041235	-	-1	-	HGNC	468	-	-	deleterious(0)	probably_damaging(0.999)	0.011	pathogenic	-	1,1	23757202,21108053	-	-	-	-	29.8	4.1628
HIGH_LD	rs1044808	1:149871905-149871905	C	missense_variant	MODERATE	BOLA1	ENSG00000178096	Transcript	ENST00000369150.1	protein_coding	'2/2'	-	-	-	615	293	98	G/A	gGa/gCa	rs1044808	-	1	-	HGNC	24263	-	-	tolerated(1)	benign(0)	0.0232	-	-	-	-	-	-	-	-	15.78	1.49365
HIGH_LD	rs1044808	1:149871905-149871905	C	missense_variant	MODERATE	BOLA1	ENSG00000178096	Transcript	ENST00000369152.5	protein_coding	'2/2'	-	-	-	419	293	98	G/A	gGa/gCa	rs1044808	-	1	-	HGNC	24263	-	-	tolerated(1)	benign(0)	0.0232	-	-	-	-	-	-	-	-	15.78	1.49365
HIGH_LD	rs1044808	1:149871905-149871905	C	missense_variant	MODERATE	BOLA1	ENSG00000178096	Transcript	ENST00000369153.2	protein_coding	'3/3'	-	-	-	957	293	98	G/A	gGa/gCa	rs1044808	-	1	-	HGNC	24263	-	-	tolerated(1)	benign(0)	0.0232	-	-	-	-	-	-	-	-	15.78	1.49365
HIGH_LD	rs41302101	1:149906167-149906167	G	missense_variant	MODERATE	MTMR11	ENSG00000014914	Transcript	ENST00000361405.6	protein_coding	'7/11'	-	-	-	851	600	200	E/D	gaA/gaC	rs41302101	-	-1	-	HGNC	24307	-	-	tolerated(0.07)	probably_damaging(0.913)	0.0244	-	-	-	-	-	-	-	-	22.8	2.61455
HIGH_LD	rs41302101	1:149906167-149906167	G	missense_variant	MODERATE	MTMR11	ENSG00000014914	Transcript	ENST00000369140.3	protein_coding	'6/17'	-	-	-	570	384	128	E/D	gaA/gaC	rs41302101	-	-1	-	HGNC	24307	-	-	tolerated(0.4)	possibly_damaging(0.801)	0.0244	-	-	-	-	-	-	-	-	22.8	2.61455
HIGH_LD	rs41302101	1:149906167-149906167	G	missense_variant	MODERATE	MTMR11	ENSG00000014914	Transcript	ENST00000406732.3	protein_coding	'7/16'	-	-	-	851	516	172	E/D	gaA/gaC	rs41302101	-	-1	-	HGNC	24307	-	-	tolerated(0.19)	possibly_damaging(0.546)	0.0244	-	-	-	-	-	-	-	-	22.8	2.61455
HIGH_LD	rs41302101	1:149906167-149906167	G	missense_variant	MODERATE	MTMR11	ENSG00000014914	Transcript	ENST00000439741.2	protein_coding	'7/17'	-	-	-	851	600	200	E/D	gaA/gaC	rs41302101	-	-1	-	HGNC	24307	-	-	tolerated(0.4)	possibly_damaging(0.637)	0.0244	-	-	-	-	-	-	-	-	22.8	2.61455
HIGH_LD	rs1925950	1:156450740-156450740	C	missense_variant	MODERATE	MEF2D	ENSG00000116604	Transcript	ENST00000348159.4	protein_coding	'4/12'	-	-	-	763	282	94	N/K	aaC/aaG	rs1925950	-	-1	-	HGNC	6997	-	-	tolerated(0.09)	benign(0.022)	-	-	-	1	29671086	-	-	-	-	17.56	1.81492
HIGH_LD	rs1925950	1:156450740-156450740	C	missense_variant	MODERATE	MEF2D	ENSG00000116604	Transcript	ENST00000360595.3	protein_coding	'4/11'	-	-	-	496	282	94	N/K	aaC/aaG	rs1925950	-	-1	-	HGNC	6997	-	-	tolerated(0.09)	benign(0.02)	-	-	-	1	29671086	-	-	-	-	17.56	1.81492
HIGH_LD	rs1925950	1:156450740-156450740	C	missense_variant	MODERATE	MEF2D	ENSG00000116604	Transcript	ENST00000368240.2	protein_coding	'4/11'	-	-	-	672	282	94	N/K	aaC/aaG	rs1925950	-	-1	-	HGNC	6997	-	-	tolerated(0.09)	benign(0.02)	-	-	-	1	29671086	-	-	-	-	17.56	1.81492
HIGH_LD	rs1925950	1:156450740-156450740	C	missense_variant,NMD_transcript_variant	MODERATE	MEF2D	ENSG00000116604	Transcript	ENST00000475587.2	nonsense_mediated_decay	'4/9'	-	-	-	688	282	94	N/K	aaC/aaG	rs1925950	-	-1	-	HGNC	6997	-	-	tolerated_low_confidence(0.36)	benign(0.007)	-	-	-	1	29671086	-	-	-	-	17.56	1.81492
HIGH_LD	rs4391795	11:3249552-3249552	G	missense_variant	MODERATE	MRGPRE	ENSG00000184350	Transcript	ENST00000389832.5	protein_coding	'2/2'	-	-	-	785	478	160	G/R	Ggc/Cgc	rs4391795	-	-1	-	HGNC	30694	-	-	tolerated(0.22)	possibly_damaging(0.692)	-	-	-	-	-	-	-	-	-	13.32	1.00639
HIGH_LD	rs4391795	11:3249552-3249552	T	missense_variant	MODERATE	MRGPRE	ENSG00000184350	Transcript	ENST00000389832.5	protein_coding	'2/2'	-	-	-	785	478	160	G/S	Ggc/Agc	rs4391795	-	-1	-	HGNC	30694	-	-	tolerated(0.32)	possibly_damaging(0.899)	0.2929	-	-	-	-	-	-	-	-	12.25	0.851444
HIGH_LD	rs4391795	11:3249552-3249552	G	missense_variant	MODERATE	MRGPRE	ENSG00000184350	Transcript	ENST00000436689.2	protein_coding	'2/2'	-	-	-	785	475	159	G/R	Ggc/Cgc	rs4391795	-	-1	-	HGNC	30694	-	-	tolerated(0.23)	probably_damaging(0.966)	-	-	-	-	-	-	-	-	-	13.32	1.00639
HIGH_LD	rs4391795	11:3249552-3249552	T	missense_variant	MODERATE	MRGPRE	ENSG00000184350	Transcript	ENST00000436689.2	protein_coding	'2/2'	-	-	-	785	475	159	G/S	Ggc/Agc	rs4391795	-	-1	-	HGNC	30694	-	-	tolerated(0.32)	possibly_damaging(0.776)	0.2929	-	-	-	-	-	-	-	-	12.25	0.851444
HIGH_LD	rs4909945	11:10673739-10673739	A	missense_variant	MODERATE	MRVI1	ENSG00000072952	Transcript	ENST00000421747.1	protein_coding	'1/20'	-	-	-	110	31	11	I/F	Atc/Ttc	rs4909945	-	-1	-	HGNC	7237	-	-	deleterious_low_confidence(0)	benign(0.147)	-	-	-	1	29397368	-	-	-	-	16.41	1.62937
HIGH_LD	rs4909945	11:10673739-10673739	C	missense_variant	MODERATE	MRVI1	ENSG00000072952	Transcript	ENST00000421747.1	protein_coding	'1/20'	-	-	-	110	31	11	I/V	Atc/Gtc	rs4909945	-	-1	-	HGNC	7237	-	-	tolerated_low_confidence(0.78)	benign(0)	-	-	-	1	29397368	-	-	-	-	16.49	1.64628
HIGH_LD	rs4909945	11:10673739-10673739	A	missense_variant	MODERATE	MRVI1	ENSG00000072952	Transcript	ENST00000436272.1	protein_coding	'1/20'	-	-	-	110	31	11	I/F	Atc/Ttc	rs4909945	-	-1	-	HGNC	7237	-	-	deleterious_low_confidence(0)	benign(0.07)	-	-	-	1	29397368	-	-	-	-	16.41	1.62937
HIGH_LD	rs4909945	11:10673739-10673739	C	missense_variant	MODERATE	MRVI1	ENSG00000072952	Transcript	ENST00000436272.1	protein_coding	'1/20'	-	-	-	110	31	11	I/V	Atc/Gtc	rs4909945	-	-1	-	HGNC	7237	-	-	tolerated_low_confidence(0.82)	benign(0)	-	-	-	1	29397368	-	-	-	-	16.49	1.64628
HIGH_LD	rs4909945	11:10673739-10673739	A	missense_variant	MODERATE	MRVI1	ENSG00000072952	Transcript	ENST00000531107.1	protein_coding	'1/20'	-	-	-	95	31	11	I/F	Atc/Ttc	rs4909945	-	-1	-	HGNC	7237	-	-	deleterious_low_confidence(0)	benign(0.07)	-	-	-	1	29397368	-	-	-	-	16.41	1.62937
HIGH_LD	rs4909945	11:10673739-10673739	C	missense_variant	MODERATE	MRVI1	ENSG00000072952	Transcript	ENST00000531107.1	protein_coding	'1/20'	-	-	-	95	31	11	I/V	Atc/Gtc	rs4909945	-	-1	-	HGNC	7237	-	-	tolerated_low_confidence(0.79)	benign(0)	-	-	-	1	29397368	-	-	-	-	16.49	1.64628
HIGH_LD	rs2030166	11:47602729-47602729	T	missense_variant,splice_region_variant	MODERATE	NDUFS3	ENSG00000213619	Transcript	ENST00000528192.1	protein_coding	'5/5'	-	-	-	435	383	128	T/M	aCg/aTg	rs2030166	-	1	-	HGNC	7710	-	-	tolerated_low_confidence(0.24)	benign(0)	0.2794	-	-	-	-	-	-	-	-	1.457	-0.094066
HIGH_LD	rs1064608	11:47640429-47640429	C	missense_variant	MODERATE	MTCH2	ENSG00000109919	Transcript	ENST00000302503.3	protein_coding	'13/13'	-	-	-	1026	868	290	P/A	Ccc/Gcc	rs1064608,CM0910249	-	-1	-	HGNC	17587	-	-	deleterious(0.01)	possibly_damaging(0.881)	0.2574	-	-	1,1	19474294,19079261	-	-	-	-	25	3.48147
HIGH_LD	rs1064608	11:47640429-47640429	T	missense_variant	MODERATE	MTCH2	ENSG00000109919	Transcript	ENST00000302503.3	protein_coding	'13/13'	-	-	-	1026	868	290	P/T	Ccc/Acc	rs1064608,CM0910249	-	-1	-	HGNC	17587	-	-	deleterious(0.05)	probably_damaging(0.945)	-	-	-	1,1	19474294,19079261	-	-	-	-	25.4	3.58249
HIGH_LD	rs1064608	11:47640429-47640429	C	missense_variant	MODERATE	MTCH2	ENSG00000109919	Transcript	ENST00000542981.1	protein_coding	'12/12'	-	-	-	879	424	142	P/A	Ccc/Gcc	rs1064608,CM0910249	-	-1	-	HGNC	17587	-	-	deleterious(0.01)	possibly_damaging(0.881)	0.2574	-	-	1,1	19474294,19079261	-	-	-	-	25	3.48147
HIGH_LD	rs1064608	11:47640429-47640429	T	missense_variant	MODERATE	MTCH2	ENSG00000109919	Transcript	ENST00000542981.1	protein_coding	'12/12'	-	-	-	879	424	142	P/T	Ccc/Acc	rs1064608,CM0910249	-	-1	-	HGNC	17587	-	-	deleterious(0.05)	probably_damaging(0.945)	-	-	-	1,1	19474294,19079261	-	-	-	-	25.4	3.58249
HIGH_LD	rs2282602	11:133714522-133714522	A	missense_variant	MODERATE	SPATA19	ENSG00000166118	Transcript	ENST00000299140.3	protein_coding	'3/7'	-	-	-	204	149	50	A/V	gCt/gTt	rs2282602	-	-1	-	HGNC	30614	-	-	deleterious(0)	probably_damaging(0.994)	0.3395	-	-	-	-	-	-	-	-	25.9	3.68967
HIGH_LD	rs2282602	11:133714522-133714522	A	missense_variant	MODERATE	SPATA19	ENSG00000166118	Transcript	ENST00000532889.1	protein_coding	'3/7'	-	-	-	241	149	50	A/V	gCt/gTt	rs2282602	-	-1	-	HGNC	30614	-	-	deleterious(0)	probably_damaging(0.994)	0.3395	-	-	-	-	-	-	-	-	25.9	3.68967
HIGH_LD	rs2229840	12:124826462-124826462	G	missense_variant	MODERATE	NCOR2	ENSG00000196498	Transcript	ENST00000356219.3	protein_coding	'35/48'	-	-	-	5272	5116	1706	A/P	Gcg/Ccg	rs2229840	-	-1	-	HGNC	7673	-	-	tolerated(0.1)	possibly_damaging(0.881)	-	-	-	-	20003447	-	-	-	-	24.3	3.26882
HIGH_LD	rs2229840	12:124826462-124826462	T	missense_variant	MODERATE	NCOR2	ENSG00000196498	Transcript	ENST00000356219.3	protein_coding	'35/48'	-	-	-	5272	5116	1706	A/T	Gcg/Acg	rs2229840	-	-1	-	HGNC	7673	-	-	tolerated(0.07)	possibly_damaging(0.746)	0.1609	-	-	-	20003447	-	-	-	-	22.9	2.67537
HIGH_LD	rs2229840	12:124826462-124826462	G	missense_variant	MODERATE	NCOR2	ENSG00000196498	Transcript	ENST00000397355.1	protein_coding	'34/47'	-	-	-	5224	5068	1690	A/P	Gcg/Ccg	rs2229840	-	-1	-	HGNC	7673	-	-	tolerated(0.08)	probably_damaging(0.998)	-	-	-	-	20003447	-	-	-	-	24.3	3.26882
HIGH_LD	rs2229840	12:124826462-124826462	T	missense_variant	MODERATE	NCOR2	ENSG00000196498	Transcript	ENST00000397355.1	protein_coding	'34/47'	-	-	-	5224	5068	1690	A/T	Gcg/Acg	rs2229840	-	-1	-	HGNC	7673	-	-	tolerated(0.06)	probably_damaging(0.99)	0.1609	-	-	-	20003447	-	-	-	-	22.9	2.67537
HIGH_LD	rs2229840	12:124826462-124826462	G	missense_variant	MODERATE	NCOR2	ENSG00000196498	Transcript	ENST00000404121.2	protein_coding	'34/47'	-	-	-	5224	3778	1260	A/P	Gcg/Ccg	rs2229840	-	-1	-	HGNC	7673	-	-	tolerated(0.09)	probably_damaging(0.965)	-	-	-	-	20003447	-	-	-	-	24.3	3.26882
HIGH_LD	rs2229840	12:124826462-124826462	T	missense_variant	MODERATE	NCOR2	ENSG00000196498	Transcript	ENST00000404121.2	protein_coding	'34/47'	-	-	-	5224	3778	1260	A/T	Gcg/Acg	rs2229840	-	-1	-	HGNC	7673	-	-	tolerated(0.07)	benign(0.218)	0.1609	-	-	-	20003447	-	-	-	-	22.9	2.67537
HIGH_LD	rs2229840	12:124826462-124826462	G	missense_variant	MODERATE	NCOR2	ENSG00000196498	Transcript	ENST00000404621.1	protein_coding	'34/47'	-	-	-	5221	5065	1689	A/P	Gcg/Ccg	rs2229840	-	-1	-	HGNC	7673	-	-	tolerated(0.09)	probably_damaging(0.998)	-	-	-	-	20003447	-	-	-	-	24.3	3.26882
HIGH_LD	rs2229840	12:124826462-124826462	T	missense_variant	MODERATE	NCOR2	ENSG00000196498	Transcript	ENST00000404621.1	protein_coding	'34/47'	-	-	-	5221	5065	1689	A/T	Gcg/Acg	rs2229840	-	-1	-	HGNC	7673	-	-	tolerated(0.05)	probably_damaging(0.99)	0.1609	-	-	-	20003447	-	-	-	-	22.9	2.67537
HIGH_LD	rs2229840	12:124826462-124826462	G	missense_variant	MODERATE	NCOR2	ENSG00000196498	Transcript	ENST00000405201.1	protein_coding	'34/47'	-	-	-	5096	5095	1699	A/P	Gcg/Ccg	rs2229840	-	-1	-	HGNC	7673	-	-	tolerated(0.1)	probably_damaging(0.979)	-	-	-	-	20003447	-	-	-	-	24.3	3.26882
HIGH_LD	rs2229840	12:124826462-124826462	T	missense_variant	MODERATE	NCOR2	ENSG00000196498	Transcript	ENST00000405201.1	protein_coding	'34/47'	-	-	-	5096	5095	1699	A/T	Gcg/Acg	rs2229840	-	-1	-	HGNC	7673	-	-	tolerated(0.06)	benign(0.315)	0.1609	-	-	-	20003447	-	-	-	-	22.9	2.67537
HIGH_LD	rs2229840	12:124826462-124826462	G	missense_variant	MODERATE	NCOR2	ENSG00000196498	Transcript	ENST00000429285.2	protein_coding	'34/47'	-	-	-	5221	5065	1689	A/P	Gcg/Ccg	rs2229840	-	-1	-	HGNC	7673	-	-	tolerated(0.1)	probably_damaging(0.965)	-	-	-	-	20003447	-	-	-	-	24.3	3.26882
HIGH_LD	rs2229840	12:124826462-124826462	T	missense_variant	MODERATE	NCOR2	ENSG00000196498	Transcript	ENST00000429285.2	protein_coding	'34/47'	-	-	-	5221	5065	1689	A/T	Gcg/Acg	rs2229840	-	-1	-	HGNC	7673	-	-	tolerated(0.06)	benign(0.218)	0.1609	-	-	-	20003447	-	-	-	-	22.9	2.67537
HIGH_LD	rs2229840	12:124826462-124826462	G	missense_variant	MODERATE	NCOR2	ENSG00000196498	Transcript	ENST00000453428.1	protein_coding	'1/4'	-	-	-	140	142	48	A/P	Gcg/Ccg	rs2229840	-	-1	cds_start_NF,cds_end_NF	HGNC	7673	-	-	tolerated(0.12)	possibly_damaging(0.845)	-	-	-	-	20003447	-	-	-	-	24.3	3.26882
HIGH_LD	rs2229840	12:124826462-124826462	T	missense_variant	MODERATE	NCOR2	ENSG00000196498	Transcript	ENST00000453428.1	protein_coding	'1/4'	-	-	-	140	142	48	A/T	Gcg/Acg	rs2229840	-	-1	cds_start_NF,cds_end_NF	HGNC	7673	-	-	tolerated(0.11)	probably_damaging(0.994)	0.1609	-	-	-	20003447	-	-	-	-	22.9	2.67537
HIGH_LD	rs1051858	14:58831142-58831142	G	missense_variant	MODERATE	ARID4A	ENSG00000032219	Transcript	ENST00000348476.3	protein_coding	'20/23'	-	-	-	2589	2335	779	T/A	Aca/Gca	rs1051858	-	1	-	HGNC	9885	-	-	tolerated_low_confidence(0.76)	benign(0)	0.3494	-	-	-	23300646,17014956	-	-	-	-	8.878	0.4474
HIGH_LD	rs1051858	14:58831142-58831142	G	missense_variant	MODERATE	ARID4A	ENSG00000032219	Transcript	ENST00000355431.3	protein_coding	'20/24'	-	-	-	2708	2335	779	T/A	Aca/Gca	rs1051858	-	1	-	HGNC	9885	-	-	tolerated_low_confidence(0.84)	benign(0)	0.3494	-	-	-	23300646,17014956	-	-	-	-	8.878	0.4474
HIGH_LD	rs1051858	14:58831142-58831142	G	missense_variant	MODERATE	ARID4A	ENSG00000032219	Transcript	ENST00000395168.3	protein_coding	'20/24'	-	-	-	2537	2335	779	T/A	Aca/Gca	rs1051858	-	1	-	HGNC	9885	-	-	tolerated_low_confidence(0.82)	benign(0)	0.3494	-	-	-	23300646,17014956	-	-	-	-	8.878	0.4474
HIGH_LD	rs1051858	14:58831142-58831142	G	missense_variant	MODERATE	ARID4A	ENSG00000032219	Transcript	ENST00000417477.2	protein_coding	'10/10'	-	-	-	1661	1369	457	T/A	Aca/Gca	rs1051858	-	1	cds_end_NF	HGNC	9885	-	-	tolerated(0.78)	benign(0)	0.3494	-	-	-	23300646,17014956	-	-	-	-	8.878	0.4474
HIGH_LD	rs1051858	14:58831142-58831142	G	missense_variant	MODERATE	ARID4A	ENSG00000032219	Transcript	ENST00000431317.2	protein_coding	'19/22'	-	-	-	2653	2335	779	T/A	Aca/Gca	rs1051858	-	1	-	HGNC	9885	-	-	tolerated_low_confidence(0.76)	benign(0)	0.3494	-	-	-	23300646,17014956	-	-	-	-	8.878	0.4474
HIGH_LD	rs1139653	16:4484396-4484396	T	missense_variant	MODERATE	DNAJA3	ENSG00000103423	Transcript	ENST00000262375.6	protein_coding	'2/12'	-	-	-	300	223	75	N/Y	Aac/Tac	rs1139653	-	1	-	HGNC	11808	-	-	tolerated(1)	benign(0)	0.635	-	-	-	-	-	-	-	-	15.16	1.35334
HIGH_LD	rs1139653	16:4484396-4484396	T	missense_variant	MODERATE	DNAJA3	ENSG00000103423	Transcript	ENST00000355296.4	protein_coding	'2/11'	-	-	-	245	223	75	N/Y	Aac/Tac	rs1139653	-	1	-	HGNC	11808	-	-	tolerated(1)	benign(0)	0.635	-	-	-	-	-	-	-	-	15.16	1.35334
HIGH_LD	rs1139653	16:4484396-4484396	T	missense_variant	MODERATE	DNAJA3	ENSG00000103423	Transcript	ENST00000574895.1	protein_coding	'2/4'	-	-	-	226	223	75	N/Y	Aac/Tac	rs1139653	-	1	cds_end_NF	HGNC	11808	-	-	tolerated(1)	benign(0)	0.635	-	-	-	-	-	-	-	-	15.16	1.35334
HIGH_LD	rs1800470	19:41858921-41858921	A	missense_variant	MODERATE	TGFB1	ENSG00000105329	Transcript	ENST00000221930.5	protein_coding	'1/7'	-	-	-	896	29	10	P/L	cCg/cTg	rs1800470,CM002115	-	-1	-	HGNC	11766	-	-	tolerated_low_confidence(0.72)	benign(0)	-	risk_factor,benign	-	1,1	21708280,27277665,28685248,21919968,24281113,25741868,18936436,21054877,26648684,20981351,24895547,18676870,22113576,19004027,25075970,27107574,23267696,27386381,17054776,17363767,19933216,19951401,20233420,21514219,22176972,21155761,21333900,21717429,19357773,20418110,21658613,21955043,26870349,26886631,22281051,23820649,22367361,17293864,21869864,22144047,24701578,20473875,23029430,25721048,26658659,19567509,15175276,16456143,16780585,18281501,18670143,19096005,19258388,20479942,21320324,21556788,22162633,28784933,28211612,20332227,25253900,18687755,20843204,23313170,25238536,27177030,19910030,23284751,24337772,28574846,23554640,15113441,20334523,21420246,21877955,23697595,23719583,28324443,21833528,20605201,22726230,27835972,24825461,18431743,26930482,23154078,28673752,23635555,22539603,20525719,21194473,19710942,24780874,25690670,17940599,25359546,21596841,24944803,20646866,27696788,22513132,23544014,21995493,28811677,22579472,28438554,27234600,23922006,19566948,19835575,20712888,22320189,21332318,2164744	-	-	-	-	21.9	2.28514
HIGH_LD	rs1800470	19:41858921-41858921	C	missense_variant	MODERATE	TGFB1	ENSG00000105329	Transcript	ENST00000221930.5	protein_coding	'1/7'	-	-	-	896	29	10	P/R	cCg/cGg	rs1800470,CM002115	-	-1	-	HGNC	11766	-	-	tolerated_low_confidence(0.51)	benign(0)	-	-	-	1,1	21708280,27277665,28685248,21919968,24281113,25741868,18936436,21054877,26648684,20981351,24895547,18676870,22113576,19004027,25075970,27107574,23267696,27386381,17054776,17363767,19933216,19951401,20233420,21514219,22176972,21155761,21333900,21717429,19357773,20418110,21658613,21955043,26870349,26886631,22281051,23820649,22367361,17293864,21869864,22144047,24701578,20473875,23029430,25721048,26658659,19567509,15175276,16456143,16780585,18281501,18670143,19096005,19258388,20479942,21320324,21556788,22162633,28784933,28211612,20332227,25253900,18687755,20843204,23313170,25238536,27177030,19910030,23284751,24337772,28574846,23554640,15113441,20334523,21420246,21877955,23697595,23719583,28324443,21833528,20605201,22726230,27835972,24825461,18431743,26930482,23154078,28673752,23635555,22539603,20525719,21194473,19710942,24780874,25690670,17940599,25359546,21596841,24944803,20646866,27696788,22513132,23544014,21995493,28811677,22579472,28438554,27234600,23922006,19566948,19835575,20712888,22320189,21332318,2164744	-	-	-	-	21.6	2.22829
HIGH_LD	rs2241714	19:41869392-41869392	C	missense_variant	MODERATE	B9D2	ENSG00000123810	Transcript	ENST00000243578.3	protein_coding	'2/4'	-	-	-	253	33	11	I/M	atA/atG	rs2241714	-	-1	-	HGNC	28636	-	-	tolerated(0.15)	benign(0.005)	-	benign	-	1	25741868,28084440,19471308,23094028,18366677,24065520,24836286,29228579,26846999	-	-	-	-	15.1	1.34031
HIGH_LD	rs2241714	19:41869392-41869392	C	missense_variant,NMD_transcript_variant	MODERATE	B9D2	ENSG00000123810	Transcript	ENST00000594416.1	nonsense_mediated_decay	'2/5'	-	-	-	245	33	11	I/M	atA/atG	rs2241714	-	-1	-	HGNC	28636	-	-	tolerated_low_confidence(0.1)	benign(0)	-	benign	-	1	25741868,28084440,19471308,23094028,18366677,24065520,24836286,29228579,26846999	-	-	-	-	15.1	1.34031
HIGH_LD	rs11695514	2:96548068-96548068	A	missense_variant	MODERATE	ANKRD36C	ENSG00000174501	Transcript	ENST00000295246.5	protein_coding	'47/51'	-	-	-	2354	1612	538	G/C	Ggt/Tgt	rs11695514	-	-1	-	HGNC	32946	-	-	deleterious_low_confidence(0)	probably_damaging(0.993)	-	-	-	-	-	-	-	-	-	17.53	1.81126
HIGH_LD	rs11695514	2:96548068-96548068	T	missense_variant	MODERATE	ANKRD36C	ENSG00000174501	Transcript	ENST00000295246.5	protein_coding	'47/51'	-	-	-	2354	1612	538	G/S	Ggt/Agt	rs11695514	-	-1	-	HGNC	32946	-	-	tolerated_low_confidence(0.07)	possibly_damaging(0.86)	0.2792	-	-	-	-	-	-	-	-	9.471	0.509489
HIGH_LD	rs11695514	2:96548068-96548068	A	missense_variant	MODERATE	ANKRD36C	ENSG00000174501	Transcript	ENST00000419039.2	protein_coding	'48/58'	-	-	-	2436	430	144	G/C	Ggt/Tgt	rs11695514	-	-1	-	HGNC	32946	-	-	deleterious_low_confidence(0)	benign(0.3)	-	-	-	-	-	-	-	-	-	17.53	1.81126
HIGH_LD	rs11695514	2:96548068-96548068	T	missense_variant	MODERATE	ANKRD36C	ENSG00000174501	Transcript	ENST00000419039.2	protein_coding	'48/58'	-	-	-	2436	430	144	G/S	Ggt/Agt	rs11695514	-	-1	-	HGNC	32946	-	-	tolerated_low_confidence(0.1)	benign(0)	0.2792	-	-	-	-	-	-	-	-	9.471	0.509489
HIGH_LD	rs11695514	2:96548068-96548068	A	missense_variant	MODERATE	ANKRD36C	ENSG00000174501	Transcript	ENST00000420871.2	protein_coding	'47/58'	-	-	-	2373	1102	368	G/C	Ggt/Tgt	rs11695514	-	-1	-	HGNC	32946	-	-	deleterious_low_confidence(0.01)	probably_damaging(0.999)	-	-	-	-	-	-	-	-	-	17.53	1.81126
HIGH_LD	rs11695514	2:96548068-96548068	T	missense_variant	MODERATE	ANKRD36C	ENSG00000174501	Transcript	ENST00000420871.2	protein_coding	'47/58'	-	-	-	2373	1102	368	G/S	Ggt/Agt	rs11695514	-	-1	-	HGNC	32946	-	-	tolerated_low_confidence(0.11)	probably_damaging(0.973)	0.2792	-	-	-	-	-	-	-	-	9.471	0.509489
HIGH_LD	rs11695514	2:96548068-96548068	A	missense_variant	MODERATE	ANKRD36C	ENSG00000174501	Transcript	ENST00000456556.1	protein_coding	'56/67'	-	-	-	3434	3349	1117	G/C	Ggt/Tgt	rs11695514	-	-1	-	HGNC	32946	-	-	deleterious(0.01)	probably_damaging(0.967)	-	-	-	-	-	-	-	-	-	17.53	1.81126
HIGH_LD	rs11695514	2:96548068-96548068	T	missense_variant	MODERATE	ANKRD36C	ENSG00000174501	Transcript	ENST00000456556.1	protein_coding	'56/67'	-	-	-	3434	3349	1117	G/S	Ggt/Agt	rs11695514	-	-1	-	HGNC	32946	-	-	tolerated(0.06)	benign(0.125)	0.2792	-	-	-	-	-	-	-	-	9.471	0.509489
HIGH_LD	rs1657502	2:96795608-96795608	G	missense_variant	MODERATE	ASTL	ENSG00000188886	Transcript	ENST00000342380.2	protein_coding	'8/9'	-	-	-	829	829	277	K/Q	Aaa/Caa	rs1657502	-	-1	-	HGNC	31704	-	-	tolerated(0.08)	benign(0.025)	0.3842	-	-	-	19471308	-	-	-	-	13.91	1.10391
HIGH_LD	rs3806589	2:234750831-234750831	C	missense_variant	MODERATE	HJURP	ENSG00000123485	Transcript	ENST00000411486.2	protein_coding	'8/9'	-	-	-	661	595	199	R/G	Aga/Gga	rs3806589	-	-1	-	HGNC	25444	-	-	tolerated(0.53)	benign(0)	0.7117	-	-	-	26863619	-	-	-	-	11.7	0.778076
HIGH_LD	rs3806589	2:234750831-234750831	C	missense_variant	MODERATE	HJURP	ENSG00000123485	Transcript	ENST00000414924.1	protein_coding	'5/5'	-	-	-	406	340	114	R/G	Aga/Gga	rs3806589	-	-1	cds_end_NF	HGNC	25444	-	-	tolerated(0.56)	benign(0)	0.7117	-	-	-	26863619	-	-	-	-	11.7	0.778076
HIGH_LD	rs3806589	2:234750831-234750831	C	missense_variant	MODERATE	HJURP	ENSG00000123485	Transcript	ENST00000432087.1	protein_coding	'6/7'	-	-	-	499	433	145	R/G	Aga/Gga	rs3806589	-	-1	-	HGNC	25444	-	-	tolerated(0.45)	benign(0)	0.7117	-	-	-	26863619	-	-	-	-	11.7	0.778076
HIGH_LD	rs3806589	2:234750831-234750831	C	missense_variant	MODERATE	HJURP	ENSG00000123485	Transcript	ENST00000441687.1	protein_coding	'5/6'	-	-	-	406	340	114	R/G	Aga/Gga	rs3806589	-	-1	-	HGNC	25444	-	-	tolerated(0.56)	benign(0)	0.7117	-	-	-	26863619	-	-	-	-	11.7	0.778076
HIGH_LD	rs3806589	2:234750831-234750831	C	missense_variant	MODERATE	HJURP	ENSG00000123485	Transcript	ENST00000454020.1	protein_coding	'7/7'	-	-	-	472	472	158	R/G	Aga/Gga	rs3806589	-	-1	cds_start_NF,cds_end_NF	HGNC	25444	-	-	tolerated_low_confidence(0.42)	benign(0)	0.7117	-	-	-	26863619	-	-	-	-	11.7	0.778076
HIGH_LD	rs6442117	3:48419897-48419897	T	missense_variant	MODERATE	FBXW12	ENSG00000164049	Transcript	ENST00000296438.5	protein_coding	'6/11'	-	-	-	682	496	166	R/W	Cgg/Tgg	rs6442117	-	1	-	HGNC	20729	-	-	deleterious(0.05)	benign(0.005)	0.6194	-	-	-	28341977	-	-	-	-	0.196	-0.38868
HIGH_LD	rs6442117	3:48419897-48419897	T	missense_variant	MODERATE	FBXW12	ENSG00000164049	Transcript	ENST00000436231.1	protein_coding	'3/8'	-	-	-	190	25	9	R/W	Cgg/Tgg	rs6442117	-	1	-	HGNC	20729	-	-	tolerated(0.08)	benign(0.005)	0.6194	-	-	-	28341977	-	-	-	-	0.196	-0.38868
HIGH_LD	rs6442117	3:48419897-48419897	T	missense_variant	MODERATE	FBXW12	ENSG00000164049	Transcript	ENST00000445170.1	protein_coding	'5/10'	-	-	-	452	439	147	R/W	Cgg/Tgg	rs6442117	-	1	-	HGNC	20729	-	-	deleterious(0.05)	benign(0.007)	0.6194	-	-	-	28341977	-	-	-	-	0.196	-0.38868
HIGH_LD	rs6784322	3:48422235-48422235	A	missense_variant	MODERATE	FBXW12	ENSG00000164049	Transcript	ENST00000296438.5	protein_coding	'8/11'	-	-	-	1004	818	273	V/D	gTt/gAt	rs6784322	-	1	-	HGNC	20729	-	-	tolerated(0.22)	benign(0.021)	0.3538	-	-	-	-	-	-	-	-	0.32	-0.318687
HIGH_LD	rs6784322	3:48422235-48422235	A	missense_variant	MODERATE	FBXW12	ENSG00000164049	Transcript	ENST00000415155.1	protein_coding	'7/10'	-	-	-	765	608	203	V/D	gTt/gAt	rs6784322	-	1	-	HGNC	20729	-	-	tolerated(0.16)	benign(0.013)	0.3538	-	-	-	-	-	-	-	-	0.32	-0.318687
HIGH_LD	rs6784322	3:48422235-48422235	A	missense_variant	MODERATE	FBXW12	ENSG00000164049	Transcript	ENST00000436231.1	protein_coding	'5/8'	-	-	-	512	347	116	V/D	gTt/gAt	rs6784322	-	1	-	HGNC	20729	-	-	tolerated(0.38)	benign(0.021)	0.3538	-	-	-	-	-	-	-	-	0.32	-0.318687
HIGH_LD	rs6784322	3:48422235-48422235	A	missense_variant	MODERATE	FBXW12	ENSG00000164049	Transcript	ENST00000445170.1	protein_coding	'7/10'	-	-	-	774	761	254	V/D	gTt/gAt	rs6784322	-	1	-	HGNC	20729	-	-	tolerated(0.2)	benign(0.029)	0.3538	-	-	-	-	-	-	-	-	0.32	-0.318687
HIGH_LD	rs7653652	3:88189341-88189341	A	missense_variant	MODERATE	ZNF654	ENSG00000175105	Transcript	ENST00000309495.5	protein_coding	'1/2'	-	-	-	1088	881	294	I/K	aTa/aAa	rs7653652	-	1	-	HGNC	25612	-	-	tolerated(0.06)	benign(0.023)	-	-	-	-	21102462	-	-	-	-	22.2	2.36334
HIGH_LD	rs7653652	3:88189341-88189341	C	missense_variant	MODERATE	ZNF654	ENSG00000175105	Transcript	ENST00000309495.5	protein_coding	'1/2'	-	-	-	1088	881	294	I/T	aTa/aCa	rs7653652	-	1	-	HGNC	25612	-	-	tolerated(0.27)	benign(0.015)	-	-	-	-	21102462	-	-	-	-	21	2.16903
HIGH_LD	rs7653652	3:88189341-88189341	G	missense_variant	MODERATE	ZNF654	ENSG00000175105	Transcript	ENST00000309495.5	protein_coding	'1/2'	-	-	-	1088	881	294	I/R	aTa/aGa	rs7653652	-	1	-	HGNC	25612	-	-	deleterious(0.04)	benign(0.062)	-	-	-	-	21102462	-	-	-	-	23	2.70006
HIGH_LD	rs2307111	5:75003678-75003678	A	missense_variant	MODERATE	POC5	ENSG00000152359	Transcript	ENST00000428202.2	protein_coding	'3/12'	-	-	-	297	107	36	H/L	cAt/cTt	rs2307111	-	-1	-	HGNC	26658	-	-	deleterious(0.01)	benign(0.007)	-	-	-	1	29126384	-	-	-	-	22.3	2.40606
HIGH_LD	rs2307111	5:75003678-75003678	C	missense_variant	MODERATE	POC5	ENSG00000152359	Transcript	ENST00000428202.2	protein_coding	'3/12'	-	-	-	297	107	36	H/R	cAt/cGt	rs2307111	-	-1	-	HGNC	26658	-	-	tolerated(1)	benign(0)	-	-	-	1	29126384	-	-	-	-	15.77	1.49129
HIGH_LD	rs2307111	5:75003678-75003678	A	missense_variant	MODERATE	POC5	ENSG00000152359	Transcript	ENST00000446329.2	protein_coding	'2/11'	-	-	-	103	32	11	H/L	cAt/cTt	rs2307111	-	-1	-	HGNC	26658	-	-	deleterious(0.01)	benign(0.007)	-	-	-	1	29126384	-	-	-	-	22.3	2.40606
HIGH_LD	rs2307111	5:75003678-75003678	C	missense_variant	MODERATE	POC5	ENSG00000152359	Transcript	ENST00000446329.2	protein_coding	'2/11'	-	-	-	103	32	11	H/R	cAt/cGt	rs2307111	-	-1	-	HGNC	26658	-	-	tolerated(1)	benign(0)	-	-	-	1	29126384	-	-	-	-	15.77	1.49129
HIGH_LD	rs2307111	5:75003678-75003678	A	missense_variant	MODERATE	POC5	ENSG00000152359	Transcript	ENST00000514838.2	protein_coding	'3/11'	-	-	-	214	107	36	H/L	cAt/cTt	rs2307111	-	-1	-	HGNC	26658	-	-	deleterious(0.01)	benign(0)	-	-	-	1	29126384	-	-	-	-	22.3	2.40606
HIGH_LD	rs2307111	5:75003678-75003678	C	missense_variant	MODERATE	POC5	ENSG00000152359	Transcript	ENST00000514838.2	protein_coding	'3/11'	-	-	-	214	107	36	H/R	cAt/cGt	rs2307111	-	-1	-	HGNC	26658	-	-	tolerated(1)	benign(0)	-	-	-	1	29126384	-	-	-	-	15.77	1.49129
HIGH_LD	rs2307111	5:75003678-75003678	A	missense_variant,NMD_transcript_variant	MODERATE	POC5	ENSG00000152359	Transcript	ENST00000515285.1	nonsense_mediated_decay	'4/7'	-	-	-	299	166	56	I/F	Att/Ttt	rs2307111	-	-1	-	HGNC	26658	-	-	-	unknown(0)	-	-	-	1	29126384	-	-	-	-	22.3	2.40606
HIGH_LD	rs2307111	5:75003678-75003678	C	missense_variant,NMD_transcript_variant	MODERATE	POC5	ENSG00000152359	Transcript	ENST00000515285.1	nonsense_mediated_decay	'4/7'	-	-	-	299	166	56	I/V	Att/Gtt	rs2307111	-	-1	-	HGNC	26658	-	-	-	unknown(0)	-	-	-	1	29126384	-	-	-	-	15.77	1.49129
HIGH_LD	rs3776070	5:149361221-149361221	G	missense_variant	MODERATE	SLC26A2	ENSG00000155850	Transcript	ENST00000286298.4	protein_coding	'3/3'	-	-	-	2333	2065	689	T/A	Act/Gct	rs3776070	-	1	-	HGNC	10994	-	-	tolerated(0.06)	benign(0.007)	-	-	-	1	25741868,20301524	-	-	-	-	17.17	1.76045
HIGH_LD	rs3776070	5:149361221-149361221	T	missense_variant	MODERATE	SLC26A2	ENSG00000155850	Transcript	ENST00000286298.4	protein_coding	'3/3'	-	-	-	2333	2065	689	T/S	Act/Tct	rs3776070	-	1	-	HGNC	10994	-	-	tolerated(1)	benign(0.001)	0.1929	benign	-	1	25741868,20301524	-	-	-	-	14.27	1.16917
HIGH_LD	rs2241698	5:149390148-149390148	A	missense_variant	MODERATE	HMGXB3	ENSG00000113716	Transcript	ENST00000502717.1	protein_coding	'4/20'	-	-	-	1251	787	263	V/I	Gta/Ata	rs2241698	-	1	-	HGNC	28982	-	-	tolerated(0.31)	benign(0.003)	0.1142	-	-	-	-	-	-	-	-	15.77	1.49155
HIGH_LD	rs2241698	5:149390148-149390148	A	missense_variant	MODERATE	HMGXB3	ENSG00000113716	Transcript	ENST00000503427.1	protein_coding	'4/21'	-	-	-	1648	787	263	V/I	Gta/Ata	rs2241698	-	1	-	HGNC	28982	-	-	tolerated(0.32)	benign(0)	0.1142	-	-	-	-	-	-	-	-	15.77	1.49155
HIGH_LD	rs2276982	5:149421502-149421502	C	missense_variant	MODERATE	HMGXB3	ENSG00000113716	Transcript	ENST00000502717.1	protein_coding	'15/20'	-	-	-	3164	2700	900	E/D	gaA/gaC	rs2276982	-	1	-	HGNC	28982	-	-	tolerated(0.54)	benign(0.206)	-	-	-	-	14574644	-	-	-	-	15.8	1.49837
HIGH_LD	rs2276982	5:149421502-149421502	C	missense_variant	MODERATE	HMGXB3	ENSG00000113716	Transcript	ENST00000503427.1	protein_coding	'16/21'	-	-	-	3465	2604	868	E/D	gaA/gaC	rs2276982	-	1	-	HGNC	28982	-	-	tolerated(0.53)	benign(0.265)	-	-	-	-	14574644	-	-	-	-	15.8	1.49837
HIGH_LD	rs2273621	6:97058553-97058553	G	missense_variant	MODERATE	FHL5	ENSG00000112214	Transcript	ENST00000326771.2	protein_coding	'6/7'	-	-	-	990	610	204	R/G	Aga/Gga	rs2273621	-	1	-	HGNC	17371	-	-	deleterious(0)	benign(0.12)	0.3982	-	-	-	18062861	-	-	-	-	23.6	2.98509
HIGH_LD	rs2273621	6:97058553-97058553	G	missense_variant	MODERATE	FHL5	ENSG00000112214	Transcript	ENST00000450218.1	protein_coding	'5/5'	-	-	-	759	610	204	R/G	Aga/Gga	rs2273621	-	1	cds_end_NF	HGNC	17371	-	-	deleterious(0)	benign(0.12)	0.3982	-	-	-	18062861	-	-	-	-	23.6	2.98509
HIGH_LD	rs2273621	6:97058553-97058553	G	missense_variant	MODERATE	FHL5	ENSG00000112214	Transcript	ENST00000541107.1	protein_coding	'5/6'	-	-	-	795	610	204	R/G	Aga/Gga	rs2273621	-	1	-	HGNC	17371	-	-	deleterious(0)	benign(0.12)	0.3982	-	-	-	18062861	-	-	-	-	23.6	2.98509
HIGH_LD	rs9373985	6:97063522-97063522	G	missense_variant	MODERATE	FHL5	ENSG00000112214	Transcript	ENST00000326771.2	protein_coding	'7/7'	-	-	-	1109	729	243	S/R	agC/agG	rs9373985	-	1	-	HGNC	17371	-	-	tolerated(1)	benign(0)	0.382	-	-	-	18179882	-	-	-	-	15.51	1.4319
HIGH_LD	rs9373985	6:97063522-97063522	G	missense_variant	MODERATE	FHL5	ENSG00000112214	Transcript	ENST00000541107.1	protein_coding	'6/6'	-	-	-	914	729	243	S/R	agC/agG	rs9373985	-	1	-	HGNC	17371	-	-	tolerated(1)	benign(0)	0.382	-	-	-	18179882	-	-	-	-	15.51	1.4319
HIGH_LD	rs462779	6:111695887-111695887	A	missense_variant	MODERATE	REV3L	ENSG00000009413	Transcript	ENST00000358835.3	protein_coding	'14/33'	-	-	-	4126	3671	1224	T/I	aCa/aTa	rs462779	-	-1	-	HGNC	9968	-	-	tolerated_low_confidence(0.88)	benign(0)	0.5865	-	-	-	28827732,25452763,28698656,24012694,21455670,28791697,27902597,25748439,29301327	-	-	-	-	9.424	0.504386
HIGH_LD	rs462779	6:111695887-111695887	A	missense_variant	MODERATE	REV3L	ENSG00000009413	Transcript	ENST00000368802.3	protein_coding	'13/32'	-	-	-	3994	3671	1224	T/I	aCa/aTa	rs462779	-	-1	-	HGNC	9968	-	-	tolerated_low_confidence(0.88)	benign(0)	0.5865	-	-	-	28827732,25452763,28698656,24012694,21455670,28791697,27902597,25748439,29301327	-	-	-	-	9.424	0.504386
HIGH_LD	rs462779	6:111695887-111695887	A	missense_variant	MODERATE	REV3L	ENSG00000009413	Transcript	ENST00000368805.1	protein_coding	'14/33'	-	-	-	3754	3671	1224	T/I	aCa/aTa	rs462779	-	-1	-	HGNC	9968	-	-	tolerated_low_confidence(0.88)	benign(0)	0.5865	-	-	-	28827732,25452763,28698656,24012694,21455670,28791697,27902597,25748439,29301327	-	-	-	-	9.424	0.504386
HIGH_LD	rs462779	6:111695887-111695887	A	missense_variant	MODERATE	REV3L	ENSG00000009413	Transcript	ENST00000435970.1	protein_coding	'15/34'	-	-	-	4254	3437	1146	T/I	aCa/aTa	rs462779	-	-1	-	HGNC	9968	-	-	tolerated_low_confidence(0.88)	benign(0)	0.5865	-	-	-	28827732,25452763,28698656,24012694,21455670,28791697,27902597,25748439,29301327	-	-	-	-	9.424	0.504386
HIGH_LD	rs12174349	6:150039148-150039148	A	missense_variant	MODERATE	LATS1	ENSG00000131023	Transcript	ENST00000458696.2	protein_coding	'1/3'	-	-	-	23	23	8	S/L	tCa/tTa	rs12174349	-	-1	cds_start_NF,cds_end_NF	HGNC	6514	-	-	-	unknown(0)	0.5491	-	-	-	26370619	-	-	-	-	16.78	1.69939
HIGH_LD	rs10872646	6:150067675-150067675	G	missense_variant	MODERATE	NUP43	ENSG00000120253	Transcript	ENST00000367403.3	protein_coding	'1/7'	-	-	-	140	140	47	V/A	gTa/gCa	rs10872646	-	-1	-	HGNC	21182	-	-	tolerated_low_confidence(0.91)	benign(0)	0.5421	-	-	-	26648445	-	-	-	-	13.35	1.01129
HIGH_LD	rs4816	6:150114745-150114745	A	missense_variant	MODERATE	PCMT1	ENSG00000120265	Transcript	ENST00000367378.1	protein_coding	'5/7'	-	-	-	816	532	178	V/I	Gta/Ata	rs4816,CM060415	-	1	-	HGNC	8728	-	-	tolerated(0.82)	benign(0)	0.6673	-	-	0,1	19290383,22647835,23918616,16256389,18582870	-	-	-	-	20.4	2.10106
HIGH_LD	rs4816	6:150114745-150114745	A	missense_variant	MODERATE	PCMT1	ENSG00000120265	Transcript	ENST00000367380.5	protein_coding	'5/8'	-	-	-	565	358	120	V/I	Gta/Ata	rs4816,CM060415	-	1	-	HGNC	8728	-	-	tolerated(0.74)	benign(0)	0.6673	-	-	0,1	19290383,22647835,23918616,16256389,18582870	-	-	-	-	20.4	2.10106
HIGH_LD	rs4816	6:150114745-150114745	A	missense_variant	MODERATE	PCMT1	ENSG00000120265	Transcript	ENST00000367384.2	protein_coding	'5/8'	-	-	-	817	532	178	V/I	Gta/Ata	rs4816,CM060415	-	1	-	HGNC	8728	-	-	tolerated(0.87)	benign(0)	0.6673	-	-	0,1	19290383,22647835,23918616,16256389,18582870	-	-	-	-	20.4	2.10106
HIGH_LD	rs4816	6:150114745-150114745	A	missense_variant	MODERATE	PCMT1	ENSG00000120265	Transcript	ENST00000464889.1	protein_coding	'5/8'	-	-	-	816	532	178	V/I	Gta/Ata	rs4816,CM060415	-	1	-	HGNC	8728	-	-	tolerated(0.82)	benign(0)	0.6673	-	-	0,1	19290383,22647835,23918616,16256389,18582870	-	-	-	-	20.4	2.10106
HIGH_LD	rs4816	6:150114745-150114745	A	missense_variant	MODERATE	PCMT1	ENSG00000120265	Transcript	ENST00000495487.1	protein_coding	'5/5'	-	-	-	525	265	89	V/I	Gta/Ata	rs4816,CM060415	-	1	cds_end_NF	HGNC	8728	-	-	tolerated(1)	benign(0)	0.6673	-	-	0,1	19290383,22647835,23918616,16256389,18582870	-	-	-	-	20.4	2.10106
HIGH_LD	rs4816	6:150114745-150114745	A	missense_variant	MODERATE	PCMT1	ENSG00000120265	Transcript	ENST00000544496.1	protein_coding	'4/7'	-	-	-	381	253	85	V/I	Gta/Ata	rs4816,CM060415	-	1	-	HGNC	8728	-	-	tolerated(1)	benign(0)	0.6673	-	-	0,1	19290383,22647835,23918616,16256389,18582870	-	-	-	-	20.4	2.10106
HIGH_LD	rs9322225	6:150184882-150184882	C	missense_variant	MODERATE	LRP11	ENSG00000120256	Transcript	ENST00000239367.2	protein_coding	'1/7'	-	-	-	281	275	92	P/R	cCg/cGg	rs9322225	-	-1	-	HGNC	16936	-	-	tolerated(0.21)	benign(0.025)	0.478	-	-	-	-	-	-	-	-	15.32	1.38785
HIGH_LD	rs9322225	6:150184882-150184882	C	missense_variant	MODERATE	LRP11	ENSG00000120256	Transcript	ENST00000367368.2	protein_coding	'1/4'	-	-	-	281	275	92	P/R	cCg/cGg	rs9322225	-	-1	-	HGNC	16936	-	-	tolerated(0.23)	benign(0.025)	0.478	-	-	-	-	-	-	-	-	15.32	1.38785
HIGH_LD	rs35332062	7:73012042-73012042	A	missense_variant,splice_region_variant	MODERATE	MLXIPL	ENSG00000009950	Transcript	ENST00000313375.3	protein_coding	'9/17'	-	-	-	1121	1073	358	A/V	gCt/gTt	rs35332062	-	-1	-	HGNC	12744	-	-	tolerated(0.13)	benign(0.026)	0.0781	-	-	-	24989072,27466198	-	-	-	-	19.09	1.98833
HIGH_LD	rs35332062	7:73012042-73012042	A	missense_variant,splice_region_variant,NMD_transcript_variant	MODERATE	MLXIPL	ENSG00000009950	Transcript	ENST00000345114.5	nonsense_mediated_decay	'9/16'	-	-	-	1073	1073	358	A/V	gCt/gTt	rs35332062	-	-1	-	HGNC	12744	-	-	tolerated(0.16)	benign(0.061)	0.0781	-	-	-	24989072,27466198	-	-	-	-	19.09	1.98833
HIGH_LD	rs35332062	7:73012042-73012042	A	missense_variant,splice_region_variant	MODERATE	MLXIPL	ENSG00000009950	Transcript	ENST00000354613.1	protein_coding	'9/17'	-	-	-	1121	1073	358	A/V	gCt/gTt	rs35332062	-	-1	-	HGNC	12744	-	-	tolerated(0.14)	benign(0.058)	0.0781	-	-	-	24989072,27466198	-	-	-	-	19.09	1.98833
HIGH_LD	rs35332062	7:73012042-73012042	A	missense_variant,splice_region_variant	MODERATE	MLXIPL	ENSG00000009950	Transcript	ENST00000395189.1	protein_coding	'8/16'	-	-	-	842	794	265	A/V	gCt/gTt	rs35332062	-	-1	-	HGNC	12744	-	-	tolerated(0.12)	benign(0.026)	0.0781	-	-	-	24989072,27466198	-	-	-	-	19.09	1.98833
HIGH_LD	rs35332062	7:73012042-73012042	A	missense_variant,splice_region_variant	MODERATE	MLXIPL	ENSG00000009950	Transcript	ENST00000414749.2	protein_coding	'9/17'	-	-	-	1073	1073	358	A/V	gCt/gTt	rs35332062	-	-1	-	HGNC	12744	-	-	tolerated(0.13)	benign(0.058)	0.0781	-	-	-	24989072,27466198	-	-	-	-	19.09	1.98833
HIGH_LD	rs35332062	7:73012042-73012042	A	missense_variant,splice_region_variant	MODERATE	MLXIPL	ENSG00000009950	Transcript	ENST00000429400.2	protein_coding	'9/17'	-	-	-	1073	1073	358	A/V	gCt/gTt	rs35332062	-	-1	-	HGNC	12744	-	-	tolerated(0.14)	benign(0.058)	0.0781	-	-	-	24989072,27466198	-	-	-	-	19.09	1.98833
HIGH_LD	rs35332062	7:73012042-73012042	A	missense_variant,splice_region_variant	MODERATE	MLXIPL	ENSG00000009950	Transcript	ENST00000434326.1	protein_coding	'8/15'	-	-	-	816	794	265	A/V	gCt/gTt	rs35332062	-	-1	-	HGNC	12744	-	-	tolerated(0.12)	benign(0.06)	0.0781	-	-	-	24989072,27466198	-	-	-	-	19.09	1.98833
HIGH_LD	rs35332062	7:73012042-73012042	A	missense_variant,splice_region_variant	MODERATE	MLXIPL	ENSG00000009950	Transcript	ENST00000453275.1	protein_coding	'4/4'	-	-	-	623	572	191	A/V	gCt/gTt	rs35332062	-	-1	cds_end_NF	HGNC	12744	-	-	tolerated_low_confidence(0.34)	benign(0.058)	0.0781	-	-	-	24989072,27466198	-	-	-	-	19.09	1.98833
HIGH_LD	rs3812316	7:73020337-73020337	G	missense_variant	MODERATE	MLXIPL	ENSG00000009950	Transcript	ENST00000313375.3	protein_coding	'6/17'	-	-	-	771	723	241	Q/H	caG/caC	rs3812316,CM087984	-	-1	-	HGNC	12744	-	-	tolerated(0.31)	benign(0.019)	0.0683	-	-	1,1	20159871,25176936,20831840,18852197,21676895,27089360,27598147,19487539,26375028,25573592,24661571,21726544,27281235,18193046,18946681,19571538,19680233,20158509,24448738,28829397,24989072,29531563,27314382,24829490,25179879	-	-	-	-	15.02	1.32278
HIGH_LD	rs3812316	7:73020337-73020337	G	missense_variant,NMD_transcript_variant	MODERATE	MLXIPL	ENSG00000009950	Transcript	ENST00000345114.5	nonsense_mediated_decay	'6/16'	-	-	-	723	723	241	Q/H	caG/caC	rs3812316,CM087984	-	-1	-	HGNC	12744	-	-	tolerated(0.26)	probably_damaging(0.989)	0.0683	-	-	1,1	20159871,25176936,20831840,18852197,21676895,27089360,27598147,19487539,26375028,25573592,24661571,21726544,27281235,18193046,18946681,19571538,19680233,20158509,24448738,28829397,24989072,29531563,27314382,24829490,25179879	-	-	-	-	15.02	1.32278
HIGH_LD	rs3812316	7:73020337-73020337	G	missense_variant	MODERATE	MLXIPL	ENSG00000009950	Transcript	ENST00000354613.1	protein_coding	'6/17'	-	-	-	771	723	241	Q/H	caG/caC	rs3812316,CM087984	-	-1	-	HGNC	12744	-	-	tolerated(0.3)	benign(0.042)	0.0683	-	-	1,1	20159871,25176936,20831840,18852197,21676895,27089360,27598147,19487539,26375028,25573592,24661571,21726544,27281235,18193046,18946681,19571538,19680233,20158509,24448738,28829397,24989072,29531563,27314382,24829490,25179879	-	-	-	-	15.02	1.32278
HIGH_LD	rs3812316	7:73020337-73020337	G	missense_variant	MODERATE	MLXIPL	ENSG00000009950	Transcript	ENST00000414749.2	protein_coding	'6/17'	-	-	-	723	723	241	Q/H	caG/caC	rs3812316,CM087984	-	-1	-	HGNC	12744	-	-	tolerated(0.3)	benign(0.042)	0.0683	-	-	1,1	20159871,25176936,20831840,18852197,21676895,27089360,27598147,19487539,26375028,25573592,24661571,21726544,27281235,18193046,18946681,19571538,19680233,20158509,24448738,28829397,24989072,29531563,27314382,24829490,25179879	-	-	-	-	15.02	1.32278
HIGH_LD	rs3812316	7:73020337-73020337	G	missense_variant	MODERATE	MLXIPL	ENSG00000009950	Transcript	ENST00000429400.2	protein_coding	'6/17'	-	-	-	723	723	241	Q/H	caG/caC	rs3812316,CM087984	-	-1	-	HGNC	12744	-	-	tolerated(0.3)	benign(0.042)	0.0683	-	-	1,1	20159871,25176936,20831840,18852197,21676895,27089360,27598147,19487539,26375028,25573592,24661571,21726544,27281235,18193046,18946681,19571538,19680233,20158509,24448738,28829397,24989072,29531563,27314382,24829490,25179879	-	-	-	-	15.02	1.32278
HIGH_LD	rs3812316	7:73020337-73020337	G	missense_variant	MODERATE	MLXIPL	ENSG00000009950	Transcript	ENST00000456640.1	protein_coding	'5/5'	-	-	-	609	609	203	Q/H	caG/caC	rs3812316,CM087984	-	-1	cds_start_NF,cds_end_NF	HGNC	12744	-	-	tolerated_low_confidence(0.12)	possibly_damaging(0.878)	0.0683	-	-	1,1	20159871,25176936,20831840,18852197,21676895,27089360,27598147,19487539,26375028,25573592,24661571,21726544,27281235,18193046,18946681,19571538,19680233,20158509,24448738,28829397,24989072,29531563,27314382,24829490,25179879	-	-	-	-	15.02	1.32278
HIGH_LD	rs3814541	9:109689752-109689752	T	missense_variant	MODERATE	ZNF462	ENSG00000148143	Transcript	ENST00000277225.5	protein_coding	'3/13'	-	-	-	3848	3559	1187	P/S	Cct/Tct	rs3814541,COSM4163188,COSM4163189	-	1	-	HGNC	21684	-	-	tolerated(0.32)	benign(0.001)	0.1036	-	0,1,1	0,1,1	-	-	-	-	-	19.54	2.03226
HIGH_LD	rs3814541	9:109689752-109689752	T	missense_variant	MODERATE	ZNF462	ENSG00000148143	Transcript	ENST00000374686.2	protein_coding	'1/11'	-	-	-	208	208	70	P/S	Cct/Tct	rs3814541,COSM4163188,COSM4163189	-	1	cds_start_NF	HGNC	21684	-	-	tolerated_low_confidence(0.12)	benign(0.046)	0.1036	-	0,1,1	0,1,1	-	-	-	-	-	19.54	2.03226
HIGH_LD	rs3814541	9:109689752-109689752	T	missense_variant	MODERATE	ZNF462	ENSG00000148143	Transcript	ENST00000441147.2	protein_coding	'1/11'	-	-	-	94	94	32	P/S	Cct/Tct	rs3814541,COSM4163188,COSM4163189	-	1	-	HGNC	21684	-	-	tolerated_low_confidence(0.1)	benign(0.031)	0.1036	-	0,1,1	0,1,1	-	-	-	-	-	19.54	2.03226
HIGH_LD	rs3814541	9:109689752-109689752	T	missense_variant	MODERATE	ZNF462	ENSG00000148143	Transcript	ENST00000457913.1	protein_coding	'3/13'	-	-	-	3848	3559	1187	P/S	Cct/Tct	rs3814541,COSM4163188,COSM4163189	-	1	-	HGNC	21684	-	-	tolerated(0.81)	benign(0.046)	0.1036	-	0,1,1	0,1,1	-	-	-	-	-	19.54	2.03226
HIGH_LD	rs35332062	HG1257_PATCH:73062669-73062669	A	missense_variant,splice_region_variant,NMD_transcript_variant	MODERATE	MLXIPL	ENSG00000262077	Transcript	ENST00000570592.1	nonsense_mediated_decay	'9/16'	-	-	-	1073	1073	358	A/V	gCt/gTt	rs35332062	-	-1	-	HGNC	12744	-	-	tolerated(0.16)	benign(0.061)	0.0781	-	-	-	24989072,27466198	-	-	-	-	-	-
HIGH_LD	rs35332062	HG1257_PATCH:73062669-73062669	A	missense_variant,splice_region_variant	MODERATE	MLXIPL	ENSG00000262077	Transcript	ENST00000570829.1	protein_coding	'9/17'	-	-	-	1121	1073	358	A/V	gCt/gTt	rs35332062	-	-1	-	HGNC	12744	-	-	tolerated(0.14)	benign(0.058)	0.0781	-	-	-	24989072,27466198	-	-	-	-	-	-
HIGH_LD	rs35332062	HG1257_PATCH:73062669-73062669	A	missense_variant,splice_region_variant	MODERATE	MLXIPL	ENSG00000262077	Transcript	ENST00000572858.1	protein_coding	'8/15'	-	-	-	816	794	265	A/V	gCt/gTt	rs35332062	-	-1	-	HGNC	12744	-	-	tolerated(0.12)	benign(0.06)	0.0781	-	-	-	24989072,27466198	-	-	-	-	-	-
HIGH_LD	rs35332062	HG1257_PATCH:73062669-73062669	A	missense_variant,splice_region_variant	MODERATE	MLXIPL	ENSG00000262077	Transcript	ENST00000573014.1	protein_coding	'9/17'	-	-	-	1073	1073	358	A/V	gCt/gTt	rs35332062	-	-1	-	HGNC	12744	-	-	tolerated(0.14)	benign(0.058)	0.0781	-	-	-	24989072,27466198	-	-	-	-	-	-
HIGH_LD	rs35332062	HG1257_PATCH:73062669-73062669	A	missense_variant,splice_region_variant	MODERATE	MLXIPL	ENSG00000262077	Transcript	ENST00000574203.1	protein_coding	'9/17'	-	-	-	1073	1073	358	A/V	gCt/gTt	rs35332062	-	-1	-	HGNC	12744	-	-	tolerated(0.13)	benign(0.058)	0.0781	-	-	-	24989072,27466198	-	-	-	-	-	-
HIGH_LD	rs35332062	HG1257_PATCH:73062669-73062669	A	missense_variant,splice_region_variant	MODERATE	MLXIPL	ENSG00000262077	Transcript	ENST00000574926.1	protein_coding	'9/17'	-	-	-	1121	1073	358	A/V	gCt/gTt	rs35332062	-	-1	-	HGNC	12744	-	-	tolerated(0.13)	benign(0.026)	0.0781	-	-	-	24989072,27466198	-	-	-	-	-	-
HIGH_LD	rs35332062	HG1257_PATCH:73062669-73062669	A	missense_variant,splice_region_variant	MODERATE	MLXIPL	ENSG00000262077	Transcript	ENST00000575492.1	protein_coding	'8/16'	-	-	-	842	794	265	A/V	gCt/gTt	rs35332062	-	-1	-	HGNC	12744	-	-	tolerated(0.12)	benign(0.026)	0.0781	-	-	-	24989072,27466198	-	-	-	-	-	-
HIGH_LD	rs35332062	HG1257_PATCH:73062669-73062669	A	missense_variant,splice_region_variant	MODERATE	MLXIPL	ENSG00000262077	Transcript	ENST00000575853.1	protein_coding	'4/4'	-	-	-	623	572	191	A/V	gCt/gTt	rs35332062	-	-1	cds_end_NF	HGNC	12744	-	-	tolerated_low_confidence(0.34)	benign(0.058)	0.0781	-	-	-	24989072,27466198	-	-	-	-	-	-
HIGH_LD	rs3812316	HG1257_PATCH:73070964-73070964	G	missense_variant	MODERATE	MLXIPL	ENSG00000262077	Transcript	ENST00000570536.1	protein_coding	'5/5'	-	-	-	609	609	203	Q/H	caG/caC	rs3812316	-	-1	cds_start_NF,cds_end_NF	HGNC	12744	-	-	tolerated_low_confidence(0.12)	possibly_damaging(0.878)	0.0683	-	-	1	20159871,25176936,20831840,18852197,21676895,27089360,27598147,19487539,26375028,25573592,24661571,21726544,27281235,18193046,18946681,19571538,19680233,20158509,24448738,28829397,24989072,29531563,27314382,24829490,25179879	-	-	-	-	-	-
HIGH_LD	rs3812316	HG1257_PATCH:73070964-73070964	G	missense_variant,NMD_transcript_variant	MODERATE	MLXIPL	ENSG00000262077	Transcript	ENST00000570592.1	nonsense_mediated_decay	'6/16'	-	-	-	723	723	241	Q/H	caG/caC	rs3812316	-	-1	-	HGNC	12744	-	-	tolerated(0.26)	probably_damaging(0.989)	0.0683	-	-	1	20159871,25176936,20831840,18852197,21676895,27089360,27598147,19487539,26375028,25573592,24661571,21726544,27281235,18193046,18946681,19571538,19680233,20158509,24448738,28829397,24989072,29531563,27314382,24829490,25179879	-	-	-	-	-	-
HIGH_LD	rs3812316	HG1257_PATCH:73070964-73070964	G	missense_variant	MODERATE	MLXIPL	ENSG00000262077	Transcript	ENST00000570829.1	protein_coding	'6/17'	-	-	-	771	723	241	Q/H	caG/caC	rs3812316	-	-1	-	HGNC	12744	-	-	tolerated(0.3)	benign(0.042)	0.0683	-	-	1	20159871,25176936,20831840,18852197,21676895,27089360,27598147,19487539,26375028,25573592,24661571,21726544,27281235,18193046,18946681,19571538,19680233,20158509,24448738,28829397,24989072,29531563,27314382,24829490,25179879	-	-	-	-	-	-
HIGH_LD	rs3812316	HG1257_PATCH:73070964-73070964	G	missense_variant	MODERATE	MLXIPL	ENSG00000262077	Transcript	ENST00000573014.1	protein_coding	'6/17'	-	-	-	723	723	241	Q/H	caG/caC	rs3812316	-	-1	-	HGNC	12744	-	-	tolerated(0.3)	benign(0.042)	0.0683	-	-	1	20159871,25176936,20831840,18852197,21676895,27089360,27598147,19487539,26375028,25573592,24661571,21726544,27281235,18193046,18946681,19571538,19680233,20158509,24448738,28829397,24989072,29531563,27314382,24829490,25179879	-	-	-	-	-	-
HIGH_LD	rs3812316	HG1257_PATCH:73070964-73070964	G	missense_variant	MODERATE	MLXIPL	ENSG00000262077	Transcript	ENST00000574203.1	protein_coding	'6/17'	-	-	-	723	723	241	Q/H	caG/caC	rs3812316	-	-1	-	HGNC	12744	-	-	tolerated(0.3)	benign(0.042)	0.0683	-	-	1	20159871,25176936,20831840,18852197,21676895,27089360,27598147,19487539,26375028,25573592,24661571,21726544,27281235,18193046,18946681,19571538,19680233,20158509,24448738,28829397,24989072,29531563,27314382,24829490,25179879	-	-	-	-	-	-
HIGH_LD	rs3812316	HG1257_PATCH:73070964-73070964	G	missense_variant	MODERATE	MLXIPL	ENSG00000262077	Transcript	ENST00000574926.1	protein_coding	'6/17'	-	-	-	771	723	241	Q/H	caG/caC	rs3812316	-	-1	-	HGNC	12744	-	-	tolerated(0.31)	benign(0.019)	0.0683	-	-	1	20159871,25176936,20831840,18852197,21676895,27089360,27598147,19487539,26375028,25573592,24661571,21726544,27281235,18193046,18946681,19571538,19680233,20158509,24448738,28829397,24989072,29531563,27314382,24829490,25179879	-	-	-	-	-	-
HIGH_LD	rs41302101	HG1287_PATCH:150620689-150620689	G	missense_variant	MODERATE	MTMR11	ENSG00000264524	Transcript	ENST00000580100.1	protein_coding	'7/11'	-	-	-	851	600	200	E/D	gaA/gaC	rs41302101	-	-1	-	HGNC	24307	-	-	tolerated(0.07)	probably_damaging(0.913)	0.0244	-	-	-	-	-	-	-	-	-	-
HIGH_LD	rs41302101	HG1287_PATCH:150620689-150620689	G	missense_variant	MODERATE	MTMR11	ENSG00000264524	Transcript	ENST00000581914.1	protein_coding	'7/17'	-	-	-	851	600	200	E/D	gaA/gaC	rs41302101	-	-1	-	HGNC	24307	-	-	tolerated(0.4)	possibly_damaging(0.637)	0.0244	-	-	-	-	-	-	-	-	-	-
HIGH_LD	rs41302101	HG1287_PATCH:150620689-150620689	G	missense_variant	MODERATE	MTMR11	ENSG00000264524	Transcript	ENST00000582796.1	protein_coding	'6/17'	-	-	-	570	384	128	E/D	gaA/gaC	rs41302101	-	-1	-	HGNC	24307	-	-	tolerated(0.4)	possibly_damaging(0.801)	0.0244	-	-	-	-	-	-	-	-	-	-
HIGH_LD	rs41302101	HG1287_PATCH:150620689-150620689	G	missense_variant	MODERATE	MTMR11	ENSG00000264524	Transcript	ENST00000583248.1	protein_coding	'7/16'	-	-	-	851	516	172	E/D	gaA/gaC	rs41302101	-	-1	-	HGNC	24307	-	-	tolerated(0.19)	possibly_damaging(0.546)	0.0244	-	-	-	-	-	-	-	-	-	-

### Sheet: Supplementary Table 7b
Supplementary Table 7b: VEP annotations for the migraine lead variants and variants in high LD (r2 > 0.6) with the lead variants that are within a gene or a regulatory element.
CLASS: LEAD= migraine lead variant, HIGH_LD=variant in high LD with the migraine lead variant, GENE: Ensembl stable ID of affected gene, Feature: Ensembl stable ID of feature, Consequence: consequence type of this variant (https://www.ensembl.org/info/genome/variation/prediction/predicted_data.html#consequences), IMPACT: the impact modifier for the consequence type, BIOTYPE: Biotype of transcript or regulatory feature (https://www.ensembl.org/info/genome/genebuild/biotypes.html). All columns are described in https://www.ensembl.org/info/docs/tools/vep/vep_formats.html#other_fields .
CLASS	Uploaded_variation	Location	Allele	Consequence	IMPACT	SYMBOL	Gene	Feature_type	Feature	BIOTYPE	EXON	INTRON	HGVSc	HGVSp	cDNA_position	CDS_position	Protein_position	Amino_acids	Codons	Existing_variation	DISTANCE	STRAND	FLAGS	SYMBOL_SOURCE	HGNC_ID	TSL	APPRIS	SIFT	PolyPhen	AF	CLIN_SIG	SOMATIC	PHENO	PUBMED	MOTIF_NAME	MOTIF_POS	HIGH_INF_POS	MOTIF_SCORE_CHANGE	CADD_PHRED	CADD_RAW
HIGH_LD	rs66880209	1:39719812-39719812	A	splice_donor_variant,non_coding_transcript_variant	HIGH	RP11-420K8.1	ENSG00000226438	Transcript	ENST00000289890.7	antisense	-	2/2	-	-	-	-	-	-	-	rs66880209	-	-1	-	Clone_based_vega_gene	-	-	-	-	-	0.1052	-	-	-	-	-	-	-	-	12.89	0.941329
HIGH_LD	rs11042902	11:10655623-10655623	T	splice_acceptor_variant,NMD_transcript_variant	HIGH	MRVI1	ENSG00000072952	Transcript	ENST00000526414.1	nonsense_mediated_decay	-	2/16	-	-	-	-	-	-	-	rs11042902	-	-1	-	HGNC	7237	-	-	-	-	0.1745	-	-	-	16400609,28300864	-	-	-	-	10.37	0.611148
HIGH_LD	rs11042902	11:10655623-10655623	T	splice_acceptor_variant,non_coding_transcript_variant	HIGH	MRVI1	ENSG00000072952	Transcript	ENST00000532037.1	processed_transcript	-	2/5	-	-	-	-	-	-	-	rs11042902	-	-1	-	HGNC	7237	-	-	-	-	0.1745	-	-	-	16400609,28300864	-	-	-	-	10.37	0.611148
HIGH_LD	rs11042902	11:10655623-10655623	T	splice_acceptor_variant	HIGH	MRVI1	ENSG00000072952	Transcript	ENST00000534266.2	protein_coding	-	1/18	-	-	-	-	-	-	-	rs11042902	-	-1	-	HGNC	7237	-	-	-	-	0.1745	-	-	-	16400609,28300864	-	-	-	-	10.37	0.611148
HIGH_LD	rs34358	5:74965122-74965122	A	stop_gained	HIGH	ANKDD1B	ENSG00000189045	Transcript	ENST00000601380.2	protein_coding	13/14	-	-	-	1615	1439	480	W/*	tGg/tAg	rs34358	-	1	-	HGNC	32525	-	-	-	-	0.507	-	-	1	27351487	-	-	-	-	45	8.41951
HIGH_LD	rs12751325	1:38289383-38289383	C	splice_region_variant,synonymous_variant	LOW	MTF1	ENSG00000188786	Transcript	ENST00000373036.4	protein_coding	8/11	-	-	-	1311	1170	390	T	acA/acG	rs12751325	-	-1	-	HGNC	7428	-	-	-	-	0.2115	-	-	-	-	-	-	-	-	22.2	2.3679
HIGH_LD	rs41270803	1:39766041-39766041	G	splice_region_variant,intron_variant	LOW	MACF1	ENSG00000127603	Transcript	ENST00000317713.7	protein_coding	-	21/92	-	-	-	-	-	-	-	rs41270803	-	1	-	HGNC	13664	-	-	-	-	0.1216	-	-	-	-	-	-	-	-	10.09	0.578171
HIGH_LD	rs41270803	1:39766041-39766041	G	splice_region_variant,intron_variant	LOW	MACF1	ENSG00000127603	Transcript	ENST00000361689.2	protein_coding	-	21/92	-	-	-	-	-	-	-	rs41270803	-	1	-	HGNC	13664	-	-	-	-	0.1216	-	-	-	-	-	-	-	-	10.09	0.578171
HIGH_LD	rs41270803	1:39766041-39766041	G	splice_region_variant,intron_variant	LOW	MACF1	ENSG00000127603	Transcript	ENST00000372915.3	protein_coding	-	21/96	-	-	-	-	-	-	-	rs41270803	-	1	-	HGNC	13664	-	-	-	-	0.1216	-	-	-	-	-	-	-	-	10.09	0.578171
HIGH_LD	rs41270803	1:39766041-39766041	G	splice_region_variant,intron_variant	LOW	MACF1	ENSG00000127603	Transcript	ENST00000372925.2	protein_coding	-	1/70	-	-	-	-	-	-	-	rs41270803	-	1	cds_start_NF	HGNC	13664	-	-	-	-	0.1216	-	-	-	-	-	-	-	-	10.09	0.578171
HIGH_LD	rs41270803	1:39766041-39766041	G	splice_region_variant,intron_variant,non_coding_transcript_variant	LOW	MACF1	ENSG00000127603	Transcript	ENST00000476350.1	processed_transcript	-	1/25	-	-	-	-	-	-	-	rs41270803	-	1	-	HGNC	13664	-	-	-	-	0.1216	-	-	-	-	-	-	-	-	10.09	0.578171
HIGH_LD	rs41270803	1:39766041-39766041	G	splice_region_variant,intron_variant,NMD_transcript_variant	LOW	MACF1	ENSG00000127603	Transcript	ENST00000496804.1	nonsense_mediated_decay	-	18/30	-	-	-	-	-	-	-	rs41270803	-	1	-	HGNC	13664	-	-	-	-	0.1216	-	-	-	-	-	-	-	-	10.09	0.578171
HIGH_LD	rs41270803	1:39766041-39766041	G	splice_region_variant,intron_variant	LOW	MACF1	ENSG00000127603	Transcript	ENST00000524432.1	protein_coding	-	21/31	-	-	-	-	-	-	-	rs41270803	-	1	cds_end_NF	HGNC	13664	-	-	-	-	0.1216	-	-	-	-	-	-	-	-	10.09	0.578171
HIGH_LD	rs41270803	1:39766041-39766041	G	splice_region_variant,intron_variant	LOW	MACF1	ENSG00000127603	Transcript	ENST00000530262.1	protein_coding	-	17/34	-	-	-	-	-	-	-	rs41270803	-	1	cds_end_NF	HGNC	13664	-	-	-	-	0.1216	-	-	-	-	-	-	-	-	10.09	0.578171
HIGH_LD	rs41270803	1:39766041-39766041	G	splice_region_variant,intron_variant	LOW	MACF1	ENSG00000127603	Transcript	ENST00000539005.1	protein_coding	-	21/90	-	-	-	-	-	-	-	rs41270803	-	1	-	HGNC	13664	-	-	-	-	0.1216	-	-	-	-	-	-	-	-	10.09	0.578171
HIGH_LD	rs41270803	1:39766041-39766041	G	splice_region_variant,intron_variant	LOW	MACF1	ENSG00000127603	Transcript	ENST00000545844.1	protein_coding	-	22/93	-	-	-	-	-	-	-	rs41270803	-	1	-	HGNC	13664	-	-	-	-	0.1216	-	-	-	-	-	-	-	-	10.09	0.578171
HIGH_LD	rs41270803	1:39766041-39766041	G	splice_region_variant,intron_variant	LOW	MACF1	ENSG00000127603	Transcript	ENST00000564288.1	protein_coding	-	22/100	-	-	-	-	-	-	-	rs41270803	-	1	-	HGNC	13664	-	-	-	-	0.1216	-	-	-	-	-	-	-	-	10.09	0.578171
HIGH_LD	rs41270803	1:39766041-39766041	G	splice_region_variant,intron_variant	LOW	MACF1	ENSG00000127603	Transcript	ENST00000567887.1	protein_coding	-	22/100	-	-	-	-	-	-	-	rs41270803	-	1	-	HGNC	13664	-	-	-	-	0.1216	-	-	-	-	-	-	-	-	10.09	0.578171
HIGH_LD	rs4660636	1:39770227-39770227	C	splice_region_variant,intron_variant,non_coding_transcript_variant	LOW	HSPE1P8	ENSG00000217897	Transcript	ENST00000406997.2	processed_pseudogene	-	1/1	-	-	-	-	-	-	-	rs4660636	-	-1	-	HGNC	49326	-	-	-	-	0.1208	-	-	-	-	-	-	-	-	3.066	0.028105
HIGH_LD	rs16826093	1:39815143-39815143	A	splice_region_variant,intron_variant	LOW	MACF1	ENSG00000127603	Transcript	ENST00000289893.4	protein_coding	-	5/63	-	-	-	-	-	-	-	rs16826093	-	1	-	HGNC	13664	-	-	-	-	0.1182	-	-	-	27082954	-	-	-	-	15.21	1.36328
HIGH_LD	rs16826093	1:39815143-39815143	A	splice_region_variant,intron_variant	LOW	MACF1	ENSG00000127603	Transcript	ENST00000317713.7	protein_coding	-	35/92	-	-	-	-	-	-	-	rs16826093	-	1	-	HGNC	13664	-	-	-	-	0.1182	-	-	-	27082954	-	-	-	-	15.21	1.36328
HIGH_LD	rs16826093	1:39815143-39815143	A	splice_region_variant,intron_variant	LOW	MACF1	ENSG00000127603	Transcript	ENST00000361689.2	protein_coding	-	35/92	-	-	-	-	-	-	-	rs16826093	-	1	-	HGNC	13664	-	-	-	-	0.1182	-	-	-	27082954	-	-	-	-	15.21	1.36328
HIGH_LD	rs16826093	1:39815143-39815143	A	splice_region_variant,intron_variant	LOW	MACF1	ENSG00000127603	Transcript	ENST00000372915.3	protein_coding	-	40/96	-	-	-	-	-	-	-	rs16826093	-	1	-	HGNC	13664	-	-	-	-	0.1182	-	-	-	27082954	-	-	-	-	15.21	1.36328
HIGH_LD	rs16826093	1:39815143-39815143	A	splice_region_variant,intron_variant	LOW	MACF1	ENSG00000127603	Transcript	ENST00000372925.2	protein_coding	-	15/70	-	-	-	-	-	-	-	rs16826093	-	1	cds_start_NF	HGNC	13664	-	-	-	-	0.1182	-	-	-	27082954	-	-	-	-	15.21	1.36328
HIGH_LD	rs16826093	1:39815143-39815143	A	splice_region_variant,intron_variant,non_coding_transcript_variant	LOW	MACF1	ENSG00000127603	Transcript	ENST00000476350.1	processed_transcript	-	15/25	-	-	-	-	-	-	-	rs16826093	-	1	-	HGNC	13664	-	-	-	-	0.1182	-	-	-	27082954	-	-	-	-	15.21	1.36328
HIGH_LD	rs16826093	1:39815143-39815143	A	splice_region_variant,intron_variant	LOW	MACF1	ENSG00000127603	Transcript	ENST00000530262.1	protein_coding	-	31/34	-	-	-	-	-	-	-	rs16826093	-	1	cds_end_NF	HGNC	13664	-	-	-	-	0.1182	-	-	-	27082954	-	-	-	-	15.21	1.36328
HIGH_LD	rs16826093	1:39815143-39815143	A	splice_region_variant,intron_variant	LOW	MACF1	ENSG00000127603	Transcript	ENST00000539005.1	protein_coding	-	35/90	-	-	-	-	-	-	-	rs16826093	-	1	-	HGNC	13664	-	-	-	-	0.1182	-	-	-	27082954	-	-	-	-	15.21	1.36328
HIGH_LD	rs16826093	1:39815143-39815143	A	splice_region_variant,intron_variant	LOW	MACF1	ENSG00000127603	Transcript	ENST00000545844.1	protein_coding	-	36/93	-	-	-	-	-	-	-	rs16826093	-	1	-	HGNC	13664	-	-	-	-	0.1182	-	-	-	27082954	-	-	-	-	15.21	1.36328
HIGH_LD	rs16826093	1:39815143-39815143	A	splice_region_variant,intron_variant	LOW	MACF1	ENSG00000127603	Transcript	ENST00000564288.1	protein_coding	-	41/100	-	-	-	-	-	-	-	rs16826093	-	1	-	HGNC	13664	-	-	-	-	0.1182	-	-	-	27082954	-	-	-	-	15.21	1.36328
HIGH_LD	rs16826093	1:39815143-39815143	A	splice_region_variant,intron_variant	LOW	MACF1	ENSG00000127603	Transcript	ENST00000567887.1	protein_coding	-	41/100	-	-	-	-	-	-	-	rs16826093	-	1	-	HGNC	13664	-	-	-	-	0.1182	-	-	-	27082954	-	-	-	-	15.21	1.36328
HIGH_LD	rs78420505	1:149907258-149907258	T	splice_region_variant,intron_variant	LOW	MTMR11	ENSG00000014914	Transcript	ENST00000361405.6	protein_coding	-	3/10	-	-	-	-	-	-	-	rs78420505	-	-1	-	HGNC	24307	-	-	-	-	0.0244	-	-	-	-	-	-	-	-	11.9	0.804758
HIGH_LD	rs78420505	1:149907258-149907258	T	splice_region_variant,intron_variant	LOW	MTMR11	ENSG00000014914	Transcript	ENST00000369140.3	protein_coding	-	2/16	-	-	-	-	-	-	-	rs78420505	-	-1	-	HGNC	24307	-	-	-	-	0.0244	-	-	-	-	-	-	-	-	11.9	0.804758
HIGH_LD	rs78420505	1:149907258-149907258	T	splice_region_variant,intron_variant	LOW	MTMR11	ENSG00000014914	Transcript	ENST00000406732.3	protein_coding	-	3/15	-	-	-	-	-	-	-	rs78420505	-	-1	-	HGNC	24307	-	-	-	-	0.0244	-	-	-	-	-	-	-	-	11.9	0.804758
HIGH_LD	rs78420505	1:149907258-149907258	T	splice_region_variant,intron_variant	LOW	MTMR11	ENSG00000014914	Transcript	ENST00000439741.2	protein_coding	-	3/16	-	-	-	-	-	-	-	rs78420505	-	-1	-	HGNC	24307	-	-	-	-	0.0244	-	-	-	-	-	-	-	-	11.9	0.804758
HIGH_LD	rs78420505	1:149907258-149907258	T	splice_region_variant,intron_variant,non_coding_transcript_variant	LOW	MTMR11	ENSG00000014914	Transcript	ENST00000466496.1	processed_transcript	-	2/9	-	-	-	-	-	-	-	rs78420505	-	-1	-	HGNC	24307	-	-	-	-	0.0244	-	-	-	-	-	-	-	-	11.9	0.804758
HIGH_LD	rs78420505	1:149907258-149907258	T	splice_region_variant,intron_variant,non_coding_transcript_variant	LOW	MTMR11	ENSG00000014914	Transcript	ENST00000482025.1	processed_transcript	-	3/14	-	-	-	-	-	-	-	rs78420505	-	-1	-	HGNC	24307	-	-	-	-	0.0244	-	-	-	-	-	-	-	-	11.9	0.804758
HIGH_LD	rs78420505	1:149907258-149907258	T	splice_region_variant,intron_variant,non_coding_transcript_variant	LOW	MTMR11	ENSG00000014914	Transcript	ENST00000482343.1	retained_intron	-	3/8	-	-	-	-	-	-	-	rs78420505	-	-1	-	HGNC	24307	-	-	-	-	0.0244	-	-	-	-	-	-	-	-	11.9	0.804758
HIGH_LD	rs78420505	1:149907258-149907258	T	splice_region_variant,intron_variant,non_coding_transcript_variant	LOW	MTMR11	ENSG00000014914	Transcript	ENST00000492824.1	processed_transcript	-	3/12	-	-	-	-	-	-	-	rs78420505	-	-1	-	HGNC	24307	-	-	-	-	0.0244	-	-	-	-	-	-	-	-	11.9	0.804758
HIGH_LD	rs77015846	1:149943157-149943157	A	synonymous_variant	LOW	OTUD7B	ENSG00000163113	Transcript	ENST00000369135.4	protein_coding	3/12	-	-	-	403	108	36	A	gcC/gcT	rs77015846	-	-1	-	HGNC	16683	-	-	-	-	0.0264	-	-	-	-	-	-	-	-	1.159	-0.128117
HIGH_LD	rs77015846	1:149943157-149943157	A	synonymous_variant	LOW	OTUD7B	ENSG00000163113	Transcript	ENST00000417191.1	protein_coding	3/11	-	-	-	250	108	36	A	gcC/gcT	rs77015846	-	-1	cds_end_NF	HGNC	16683	-	-	-	-	0.0264	-	-	-	-	-	-	-	-	1.159	-0.128117
HIGH_LD	rs2274317	1:156446903-156446903	A	synonymous_variant	LOW	MEF2D	ENSG00000116604	Transcript	ENST00000340875.5	protein_coding	7/12	-	-	-	1143	753	251	P	ccA/ccT	rs2274317	-	-1	-	HGNC	6997	-	-	-	-	-	-	-	-	-	-	-	-	-	14.46	1.20523
HIGH_LD	rs2274317	1:156446903-156446903	C	synonymous_variant	LOW	MEF2D	ENSG00000116604	Transcript	ENST00000340875.5	protein_coding	7/12	-	-	-	1143	753	251	P	ccA/ccG	rs2274317	-	-1	-	HGNC	6997	-	-	-	-	-	-	-	-	-	-	-	-	-	14.54	1.22214
HIGH_LD	rs2274317	1:156446903-156446903	G	synonymous_variant	LOW	MEF2D	ENSG00000116604	Transcript	ENST00000340875.5	protein_coding	7/12	-	-	-	1143	753	251	P	ccA/ccC	rs2274317	-	-1	-	HGNC	6997	-	-	-	-	-	-	-	-	-	-	-	-	-	14.42	1.19836
HIGH_LD	rs2274317	1:156446903-156446903	A	synonymous_variant	LOW	MEF2D	ENSG00000116604	Transcript	ENST00000348159.4	protein_coding	7/12	-	-	-	1237	756	252	P	ccA/ccT	rs2274317	-	-1	-	HGNC	6997	-	-	-	-	-	-	-	-	-	-	-	-	-	14.46	1.20523
HIGH_LD	rs2274317	1:156446903-156446903	C	synonymous_variant	LOW	MEF2D	ENSG00000116604	Transcript	ENST00000348159.4	protein_coding	7/12	-	-	-	1237	756	252	P	ccA/ccG	rs2274317	-	-1	-	HGNC	6997	-	-	-	-	-	-	-	-	-	-	-	-	-	14.54	1.22214
HIGH_LD	rs2274317	1:156446903-156446903	G	synonymous_variant	LOW	MEF2D	ENSG00000116604	Transcript	ENST00000348159.4	protein_coding	7/12	-	-	-	1237	756	252	P	ccA/ccC	rs2274317	-	-1	-	HGNC	6997	-	-	-	-	-	-	-	-	-	-	-	-	-	14.42	1.19836
HIGH_LD	rs2274317	1:156446903-156446903	A	synonymous_variant	LOW	MEF2D	ENSG00000116604	Transcript	ENST00000353795.3	protein_coding	6/11	-	-	-	1008	618	206	P	ccA/ccT	rs2274317	-	-1	-	HGNC	6997	-	-	-	-	-	-	-	-	-	-	-	-	-	14.46	1.20523
HIGH_LD	rs2274317	1:156446903-156446903	C	synonymous_variant	LOW	MEF2D	ENSG00000116604	Transcript	ENST00000353795.3	protein_coding	6/11	-	-	-	1008	618	206	P	ccA/ccG	rs2274317	-	-1	-	HGNC	6997	-	-	-	-	-	-	-	-	-	-	-	-	-	14.54	1.22214
HIGH_LD	rs2274317	1:156446903-156446903	G	synonymous_variant	LOW	MEF2D	ENSG00000116604	Transcript	ENST00000353795.3	protein_coding	6/11	-	-	-	1008	618	206	P	ccA/ccC	rs2274317	-	-1	-	HGNC	6997	-	-	-	-	-	-	-	-	-	-	-	-	-	14.42	1.19836
HIGH_LD	rs2274317	1:156446903-156446903	A	synonymous_variant	LOW	MEF2D	ENSG00000116604	Transcript	ENST00000360595.3	protein_coding	7/11	-	-	-	970	756	252	P	ccA/ccT	rs2274317	-	-1	-	HGNC	6997	-	-	-	-	-	-	-	-	-	-	-	-	-	14.46	1.20523
HIGH_LD	rs2274317	1:156446903-156446903	C	synonymous_variant	LOW	MEF2D	ENSG00000116604	Transcript	ENST00000360595.3	protein_coding	7/11	-	-	-	970	756	252	P	ccA/ccG	rs2274317	-	-1	-	HGNC	6997	-	-	-	-	-	-	-	-	-	-	-	-	-	14.54	1.22214
HIGH_LD	rs2274317	1:156446903-156446903	G	synonymous_variant	LOW	MEF2D	ENSG00000116604	Transcript	ENST00000360595.3	protein_coding	7/11	-	-	-	970	756	252	P	ccA/ccC	rs2274317	-	-1	-	HGNC	6997	-	-	-	-	-	-	-	-	-	-	-	-	-	14.42	1.19836
HIGH_LD	rs2274317	1:156446903-156446903	A	synonymous_variant	LOW	MEF2D	ENSG00000116604	Transcript	ENST00000368240.2	protein_coding	7/11	-	-	-	1146	756	252	P	ccA/ccT	rs2274317	-	-1	-	HGNC	6997	-	-	-	-	-	-	-	-	-	-	-	-	-	14.46	1.20523
HIGH_LD	rs2274317	1:156446903-156446903	C	synonymous_variant	LOW	MEF2D	ENSG00000116604	Transcript	ENST00000368240.2	protein_coding	7/11	-	-	-	1146	756	252	P	ccA/ccG	rs2274317	-	-1	-	HGNC	6997	-	-	-	-	-	-	-	-	-	-	-	-	-	14.54	1.22214
HIGH_LD	rs2274317	1:156446903-156446903	G	synonymous_variant	LOW	MEF2D	ENSG00000116604	Transcript	ENST00000368240.2	protein_coding	7/11	-	-	-	1146	756	252	P	ccA/ccC	rs2274317	-	-1	-	HGNC	6997	-	-	-	-	-	-	-	-	-	-	-	-	-	14.42	1.19836
HIGH_LD	rs2274317	1:156446903-156446903	A	synonymous_variant	LOW	MEF2D	ENSG00000116604	Transcript	ENST00000464356.2	protein_coding	6/10	-	-	-	891	753	251	P	ccA/ccT	rs2274317	-	-1	-	HGNC	6997	-	-	-	-	-	-	-	-	-	-	-	-	-	14.46	1.20523
HIGH_LD	rs2274317	1:156446903-156446903	C	synonymous_variant	LOW	MEF2D	ENSG00000116604	Transcript	ENST00000464356.2	protein_coding	6/10	-	-	-	891	753	251	P	ccA/ccG	rs2274317	-	-1	-	HGNC	6997	-	-	-	-	-	-	-	-	-	-	-	-	-	14.54	1.22214
HIGH_LD	rs2274317	1:156446903-156446903	G	synonymous_variant	LOW	MEF2D	ENSG00000116604	Transcript	ENST00000464356.2	protein_coding	6/10	-	-	-	891	753	251	P	ccA/ccC	rs2274317	-	-1	-	HGNC	6997	-	-	-	-	-	-	-	-	-	-	-	-	-	14.42	1.19836
HIGH_LD	rs1185700	1:156450719-156450719	A	synonymous_variant	LOW	MEF2D	ENSG00000116604	Transcript	ENST00000348159.4	protein_coding	4/12	-	-	-	784	303	101	P	ccC/ccT	rs1185700	-	-1	-	HGNC	6997	-	-	-	-	0.2326	-	-	-	-	-	-	-	-	15.96	1.53387
HIGH_LD	rs1185700	1:156450719-156450719	A	synonymous_variant	LOW	MEF2D	ENSG00000116604	Transcript	ENST00000360595.3	protein_coding	4/11	-	-	-	517	303	101	P	ccC/ccT	rs1185700	-	-1	-	HGNC	6997	-	-	-	-	0.2326	-	-	-	-	-	-	-	-	15.96	1.53387
HIGH_LD	rs1185700	1:156450719-156450719	A	synonymous_variant	LOW	MEF2D	ENSG00000116604	Transcript	ENST00000368240.2	protein_coding	4/11	-	-	-	693	303	101	P	ccC/ccT	rs1185700	-	-1	-	HGNC	6997	-	-	-	-	0.2326	-	-	-	-	-	-	-	-	15.96	1.53387
HIGH_LD	rs1185700	1:156450719-156450719	A	synonymous_variant,NMD_transcript_variant	LOW	MEF2D	ENSG00000116604	Transcript	ENST00000475587.2	nonsense_mediated_decay	4/9	-	-	-	709	303	101	P	ccC/ccT	rs1185700	-	-1	-	HGNC	6997	-	-	-	-	0.2326	-	-	-	-	-	-	-	-	15.96	1.53387
HIGH_LD	rs1925950	1:156450740-156450740	A	synonymous_variant	LOW	MEF2D	ENSG00000116604	Transcript	ENST00000348159.4	protein_coding	4/12	-	-	-	763	282	94	N	aaC/aaT	rs1925950	-	-1	-	HGNC	6997	-	-	-	-	-	-	-	1	29671086	-	-	-	-	18.02	1.87178
HIGH_LD	rs1925950	1:156450740-156450740	A	synonymous_variant	LOW	MEF2D	ENSG00000116604	Transcript	ENST00000360595.3	protein_coding	4/11	-	-	-	496	282	94	N	aaC/aaT	rs1925950	-	-1	-	HGNC	6997	-	-	-	-	-	-	-	1	29671086	-	-	-	-	18.02	1.87178
HIGH_LD	rs1925950	1:156450740-156450740	A	synonymous_variant	LOW	MEF2D	ENSG00000116604	Transcript	ENST00000368240.2	protein_coding	4/11	-	-	-	672	282	94	N	aaC/aaT	rs1925950	-	-1	-	HGNC	6997	-	-	-	-	-	-	-	1	29671086	-	-	-	-	18.02	1.87178
HIGH_LD	rs1925950	1:156450740-156450740	A	synonymous_variant,NMD_transcript_variant	LOW	MEF2D	ENSG00000116604	Transcript	ENST00000475587.2	nonsense_mediated_decay	4/9	-	-	-	688	282	94	N	aaC/aaT	rs1925950	-	-1	-	HGNC	6997	-	-	-	-	-	-	-	1	29671086	-	-	-	-	18.02	1.87178
HIGH_LD	rs61744485	1:245849000-245849000	T	synonymous_variant	LOW	KIF26B	ENSG00000162849	Transcript	ENST00000366518.4	protein_coding	9/12	-	-	-	1676	1572	524	P	ccC/ccT	rs61744485	-	1	-	HGNC	25484	-	-	-	-	0.0819	-	-	-	-	-	-	-	-	0.041	-0.603009
HIGH_LD	rs61744485	1:245849000-245849000	T	synonymous_variant	LOW	KIF26B	ENSG00000162849	Transcript	ENST00000407071.2	protein_coding	12/15	-	-	-	3155	2715	905	P	ccC/ccT	rs61744485	-	1	-	HGNC	25484	-	-	-	-	0.0819	-	-	-	-	-	-	-	-	0.041	-0.603009
HIGH_LD	rs871840	1:245850095-245850095	T	synonymous_variant	LOW	KIF26B	ENSG00000162849	Transcript	ENST00000366518.4	protein_coding	9/12	-	-	-	2771	2667	889	D	gaC/gaT	rs871840	-	1	-	HGNC	25484	-	-	-	-	0.1456	-	-	-	-	-	-	-	-	0.426	-0.277036
HIGH_LD	rs871840	1:245850095-245850095	T	synonymous_variant	LOW	KIF26B	ENSG00000162849	Transcript	ENST00000407071.2	protein_coding	12/15	-	-	-	4250	3810	1270	D	gaC/gaT	rs871840	-	1	-	HGNC	25484	-	-	-	-	0.1456	-	-	-	-	-	-	-	-	0.426	-0.277036
HIGH_LD	rs1802669	10:21827796-21827796	A	synonymous_variant	LOW	MLLT10	ENSG00000078403	Transcript	ENST00000307729.7	protein_coding	3/23	-	-	-	373	195	65	P	ccG/ccA	rs1802669	-	1	-	HGNC	16063	-	-	-	-	0.2774	-	-	-	-	-	-	-	-	10.63	0.643461
HIGH_LD	rs1802669	10:21827796-21827796	T	synonymous_variant	LOW	MLLT10	ENSG00000078403	Transcript	ENST00000307729.7	protein_coding	3/23	-	-	-	373	195	65	P	ccG/ccT	rs1802669	-	1	-	HGNC	16063	-	-	-	-	-	-	-	-	-	-	-	-	-	10.23	0.595462
HIGH_LD	rs1802669	10:21827796-21827796	A	synonymous_variant	LOW	MLLT10	ENSG00000078403	Transcript	ENST00000377059.3	protein_coding	2/22	-	-	-	195	195	65	P	ccG/ccA	rs1802669	-	1	-	HGNC	16063	-	-	-	-	0.2774	-	-	-	-	-	-	-	-	10.63	0.643461
HIGH_LD	rs1802669	10:21827796-21827796	T	synonymous_variant	LOW	MLLT10	ENSG00000078403	Transcript	ENST00000377059.3	protein_coding	2/22	-	-	-	195	195	65	P	ccG/ccT	rs1802669	-	1	-	HGNC	16063	-	-	-	-	-	-	-	-	-	-	-	-	-	10.23	0.595462
HIGH_LD	rs1802669	10:21827796-21827796	A	synonymous_variant	LOW	MLLT10	ENSG00000078403	Transcript	ENST00000377072.3	protein_coding	3/24	-	-	-	543	195	65	P	ccG/ccA	rs1802669	-	1	-	HGNC	16063	-	-	-	-	0.2774	-	-	-	-	-	-	-	-	10.63	0.643461
HIGH_LD	rs1802669	10:21827796-21827796	T	synonymous_variant	LOW	MLLT10	ENSG00000078403	Transcript	ENST00000377072.3	protein_coding	3/24	-	-	-	543	195	65	P	ccG/ccT	rs1802669	-	1	-	HGNC	16063	-	-	-	-	-	-	-	-	-	-	-	-	-	10.23	0.595462
HIGH_LD	rs1802669	10:21827796-21827796	A	synonymous_variant	LOW	MLLT10	ENSG00000078403	Transcript	ENST00000377091.2	protein_coding	3/5	-	-	-	371	195	65	P	ccG/ccA	rs1802669	-	1	-	HGNC	16063	-	-	-	-	0.2774	-	-	-	-	-	-	-	-	10.63	0.643461
HIGH_LD	rs1802669	10:21827796-21827796	T	synonymous_variant	LOW	MLLT10	ENSG00000078403	Transcript	ENST00000377091.2	protein_coding	3/5	-	-	-	371	195	65	P	ccG/ccT	rs1802669	-	1	-	HGNC	16063	-	-	-	-	-	-	-	-	-	-	-	-	-	10.23	0.595462
HIGH_LD	rs1802669	10:21827796-21827796	A	synonymous_variant	LOW	MLLT10	ENSG00000078403	Transcript	ENST00000377100.3	protein_coding	3/4	-	-	-	551	195	65	P	ccG/ccA	rs1802669	-	1	-	HGNC	16063	-	-	-	-	0.2774	-	-	-	-	-	-	-	-	10.63	0.643461
HIGH_LD	rs1802669	10:21827796-21827796	T	synonymous_variant	LOW	MLLT10	ENSG00000078403	Transcript	ENST00000377100.3	protein_coding	3/4	-	-	-	551	195	65	P	ccG/ccT	rs1802669	-	1	-	HGNC	16063	-	-	-	-	-	-	-	-	-	-	-	-	-	10.23	0.595462
HIGH_LD	rs1802669	10:21827796-21827796	A	synonymous_variant	LOW	MLLT10	ENSG00000078403	Transcript	ENST00000430455.1	protein_coding	2/3	-	-	-	91	93	31	P	ccG/ccA	rs1802669	-	1	cds_start_NF,cds_end_NF	HGNC	16063	-	-	-	-	0.2774	-	-	-	-	-	-	-	-	10.63	0.643461
HIGH_LD	rs1802669	10:21827796-21827796	T	synonymous_variant	LOW	MLLT10	ENSG00000078403	Transcript	ENST00000430455.1	protein_coding	2/3	-	-	-	91	93	31	P	ccG/ccT	rs1802669	-	1	cds_start_NF,cds_end_NF	HGNC	16063	-	-	-	-	-	-	-	-	-	-	-	-	-	10.23	0.595462
HIGH_LD	rs1802669	10:21827796-21827796	A	synonymous_variant	LOW	MLLT10	ENSG00000078403	Transcript	ENST00000446906.2	protein_coding	3/23	-	-	-	543	195	65	P	ccG/ccA	rs1802669	-	1	-	HGNC	16063	-	-	-	-	0.2774	-	-	-	-	-	-	-	-	10.63	0.643461
HIGH_LD	rs1802669	10:21827796-21827796	T	synonymous_variant	LOW	MLLT10	ENSG00000078403	Transcript	ENST00000446906.2	protein_coding	3/23	-	-	-	543	195	65	P	ccG/ccT	rs1802669	-	1	-	HGNC	16063	-	-	-	-	-	-	-	-	-	-	-	-	-	10.23	0.595462
HIGH_LD	rs1858610	10:96040394-96040394	A	splice_region_variant,intron_variant,non_coding_transcript_variant	LOW	PLCE1-AS1	ENSG00000268894	Transcript	ENST00000425267.3	antisense	-	2/3	-	-	-	-	-	-	-	rs1858610	-	-1	-	HGNC	45193	-	-	-	-	0.3628	-	-	-	16385451	-	-	-	-	7.187	0.297961
HIGH_LD	rs1858610	10:96040394-96040394	A	splice_region_variant,intron_variant,non_coding_transcript_variant	LOW	PLCE1-AS1	ENSG00000268894	Transcript	ENST00000596633.1	antisense	-	2/2	-	-	-	-	-	-	-	rs1858610	-	-1	-	HGNC	45193	-	-	-	-	0.3628	-	-	-	16385451	-	-	-	-	7.187	0.297961
HIGH_LD	rs11042902	11:10655623-10655623	T	splice_region_variant,intron_variant	LOW	MRVI1	ENSG00000072952	Transcript	ENST00000421747.1	protein_coding	-	1/19	-	-	-	-	-	-	-	rs11042902	-	-1	-	HGNC	7237	-	-	-	-	0.1745	-	-	-	16400609,28300864	-	-	-	-	10.37	0.611148
HIGH_LD	rs11042902	11:10655623-10655623	T	splice_region_variant,intron_variant	LOW	MRVI1	ENSG00000072952	Transcript	ENST00000423302.2	protein_coding	-	2/20	-	-	-	-	-	-	-	rs11042902	-	-1	-	HGNC	7237	-	-	-	-	0.1745	-	-	-	16400609,28300864	-	-	-	-	10.37	0.611148
HIGH_LD	rs11042902	11:10655623-10655623	T	splice_region_variant,intron_variant	LOW	MRVI1	ENSG00000072952	Transcript	ENST00000436272.1	protein_coding	-	1/19	-	-	-	-	-	-	-	rs11042902	-	-1	-	HGNC	7237	-	-	-	-	0.1745	-	-	-	16400609,28300864	-	-	-	-	10.37	0.611148
HIGH_LD	rs11042902	11:10655623-10655623	T	splice_region_variant,intron_variant	LOW	MRVI1	ENSG00000072952	Transcript	ENST00000527509.2	protein_coding	-	2/20	-	-	-	-	-	-	-	rs11042902	-	-1	-	HGNC	7237	-	-	-	-	0.1745	-	-	-	16400609,28300864	-	-	-	-	10.37	0.611148
HIGH_LD	rs11042902	11:10655623-10655623	T	splice_region_variant,intron_variant,NMD_transcript_variant	LOW	MRVI1	ENSG00000072952	Transcript	ENST00000529068.1	nonsense_mediated_decay	-	3/3	-	-	-	-	-	-	-	rs11042902	-	-1	cds_start_NF	HGNC	7237	-	-	-	-	0.1745	-	-	-	16400609,28300864	-	-	-	-	10.37	0.611148
HIGH_LD	rs11042902	11:10655623-10655623	T	splice_region_variant,intron_variant,NMD_transcript_variant	LOW	MRVI1	ENSG00000072952	Transcript	ENST00000529448.1	nonsense_mediated_decay	-	1/18	-	-	-	-	-	-	-	rs11042902	-	-1	-	HGNC	7237	-	-	-	-	0.1745	-	-	-	16400609,28300864	-	-	-	-	10.37	0.611148
HIGH_LD	rs11042902	11:10655623-10655623	T	splice_region_variant,intron_variant	LOW	MRVI1	ENSG00000072952	Transcript	ENST00000529547.1	protein_coding	-	3/4	-	-	-	-	-	-	-	rs11042902	-	-1	cds_end_NF	HGNC	7237	-	-	-	-	0.1745	-	-	-	16400609,28300864	-	-	-	-	10.37	0.611148
HIGH_LD	rs11042902	11:10655623-10655623	T	splice_region_variant,intron_variant	LOW	MRVI1	ENSG00000072952	Transcript	ENST00000531107.1	protein_coding	-	1/19	-	-	-	-	-	-	-	rs11042902	-	-1	-	HGNC	7237	-	-	-	-	0.1745	-	-	-	16400609,28300864	-	-	-	-	10.37	0.611148
HIGH_LD	rs11042902	11:10655623-10655623	T	splice_region_variant,intron_variant	LOW	MRVI1	ENSG00000072952	Transcript	ENST00000541483.1	protein_coding	-	2/19	-	-	-	-	-	-	-	rs11042902	-	-1	-	HGNC	7237	-	-	-	-	0.1745	-	-	-	16400609,28300864	-	-	-	-	10.37	0.611148
HIGH_LD	rs11042902	11:10655623-10655623	T	splice_region_variant,intron_variant	LOW	MRVI1	ENSG00000072952	Transcript	ENST00000545852.1	protein_coding	-	1/19	-	-	-	-	-	-	-	rs11042902	-	-1	-	HGNC	7237	-	-	-	-	0.1745	-	-	-	16400609,28300864	-	-	-	-	10.37	0.611148
HIGH_LD	rs11042902	11:10655623-10655623	T	splice_region_variant,intron_variant	LOW	MRVI1	ENSG00000072952	Transcript	ENST00000547195.1	protein_coding	-	1/19	-	-	-	-	-	-	-	rs11042902	-	-1	-	HGNC	7237	-	-	-	-	0.1745	-	-	-	16400609,28300864	-	-	-	-	10.37	0.611148
HIGH_LD	rs11042902	11:10655623-10655623	T	splice_region_variant,intron_variant	LOW	MRVI1	ENSG00000072952	Transcript	ENST00000552103.1	protein_coding	-	1/19	-	-	-	-	-	-	-	rs11042902	-	-1	-	HGNC	7237	-	-	-	-	0.1745	-	-	-	16400609,28300864	-	-	-	-	10.37	0.611148
HIGH_LD	rs2046768	11:46396479-46396479	C	splice_region_variant,intron_variant	LOW	DGKZ	ENSG00000149091	Transcript	ENST00000318201.8	protein_coding	-	17/29	-	-	-	-	-	-	-	rs2046768	-	1	-	HGNC	2857	-	-	-	-	0.2113	-	-	-	-	-	-	-	-	5.539	0.179866
HIGH_LD	rs2046768	11:46396479-46396479	C	splice_region_variant,intron_variant	LOW	DGKZ	ENSG00000149091	Transcript	ENST00000343674.6	protein_coding	-	18/30	-	-	-	-	-	-	-	rs2046768	-	1	-	HGNC	2857	-	-	-	-	0.2113	-	-	-	-	-	-	-	-	5.539	0.179866
HIGH_LD	rs2046768	11:46396479-46396479	C	splice_region_variant,intron_variant	LOW	DGKZ	ENSG00000149091	Transcript	ENST00000395574.3	protein_coding	-	18/30	-	-	-	-	-	-	-	rs2046768	-	1	-	HGNC	2857	-	-	-	-	0.2113	-	-	-	-	-	-	-	-	5.539	0.179866
HIGH_LD	rs2046768	11:46396479-46396479	C	splice_region_variant,intron_variant	LOW	DGKZ	ENSG00000149091	Transcript	ENST00000421244.2	protein_coding	-	18/30	-	-	-	-	-	-	-	rs2046768	-	1	-	HGNC	2857	-	-	-	-	0.2113	-	-	-	-	-	-	-	-	5.539	0.179866
HIGH_LD	rs2046768	11:46396479-46396479	C	splice_region_variant,intron_variant	LOW	DGKZ	ENSG00000149091	Transcript	ENST00000454345.1	protein_coding	-	19/31	-	-	-	-	-	-	-	rs2046768	-	1	-	HGNC	2857	-	-	-	-	0.2113	-	-	-	-	-	-	-	-	5.539	0.179866
HIGH_LD	rs2046768	11:46396479-46396479	C	splice_region_variant,intron_variant	LOW	DGKZ	ENSG00000149091	Transcript	ENST00000456247.2	protein_coding	-	18/30	-	-	-	-	-	-	-	rs2046768	-	1	-	HGNC	2857	-	-	-	-	0.2113	-	-	-	-	-	-	-	-	5.539	0.179866
HIGH_LD	rs2046768	11:46396479-46396479	C	splice_region_variant,intron_variant	LOW	DGKZ	ENSG00000149091	Transcript	ENST00000524869.1	protein_coding	-	2/4	-	-	-	-	-	-	-	rs2046768	-	1	cds_start_NF,cds_end_NF	HGNC	2857	-	-	-	-	0.2113	-	-	-	-	-	-	-	-	5.539	0.179866
HIGH_LD	rs2046768	11:46396479-46396479	C	splice_region_variant,intron_variant,NMD_transcript_variant	LOW	DGKZ	ENSG00000149091	Transcript	ENST00000524984.1	nonsense_mediated_decay	-	18/30	-	-	-	-	-	-	-	rs2046768	-	1	-	HGNC	2857	-	-	-	-	0.2113	-	-	-	-	-	-	-	-	5.539	0.179866
HIGH_LD	rs2046768	11:46396479-46396479	C	splice_region_variant,intron_variant	LOW	DGKZ	ENSG00000149091	Transcript	ENST00000527911.1	protein_coding	-	18/30	-	-	-	-	-	-	-	rs2046768	-	1	-	HGNC	2857	-	-	-	-	0.2113	-	-	-	-	-	-	-	-	5.539	0.179866
HIGH_LD	rs2046768	11:46396479-46396479	C	splice_region_variant,intron_variant,non_coding_transcript_variant	LOW	DGKZ	ENSG00000149091	Transcript	ENST00000528173.1	retained_intron	-	15/25	-	-	-	-	-	-	-	rs2046768	-	1	-	HGNC	2857	-	-	-	-	0.2113	-	-	-	-	-	-	-	-	5.539	0.179866
HIGH_LD	rs2046768	11:46396479-46396479	C	splice_region_variant,intron_variant	LOW	DGKZ	ENSG00000149091	Transcript	ENST00000528615.1	protein_coding	-	15/27	-	-	-	-	-	-	-	rs2046768	-	1	-	HGNC	2857	-	-	-	-	0.2113	-	-	-	-	-	-	-	-	5.539	0.179866
HIGH_LD	rs2046768	11:46396479-46396479	C	splice_region_variant,intron_variant,non_coding_transcript_variant	LOW	DGKZ	ENSG00000149091	Transcript	ENST00000531879.1	retained_intron	-	17/25	-	-	-	-	-	-	-	rs2046768	-	1	-	HGNC	2857	-	-	-	-	0.2113	-	-	-	-	-	-	-	-	5.539	0.179866
HIGH_LD	rs2046768	11:46396479-46396479	C	splice_region_variant,intron_variant	LOW	DGKZ	ENSG00000149091	Transcript	ENST00000532868.2	protein_coding	-	18/30	-	-	-	-	-	-	-	rs2046768	-	1	-	HGNC	2857	-	-	-	-	0.2113	-	-	-	-	-	-	-	-	5.539	0.179866
HIGH_LD	rs2067482	11:46406767-46406767	A	synonymous_variant	LOW	CHRM4	ENSG00000180720	Transcript	ENST00000433765.2	protein_coding	1/1	-	-	-	1341	1341	447	T	acC/acT	rs2067482	-	-1	-	HGNC	1953	-	-	-	-	0.1108	-	-	-	23490763	-	-	-	-	19.06	1.98488
HIGH_LD	rs486584	11:66358126-66358126	T	synonymous_variant	LOW	CCDC87	ENSG00000182791	Transcript	ENST00000333861.3	protein_coding	1/1	-	-	-	2429	2361	787	L	ctG/ctA	rs486584	-	-1	-	HGNC	25579	-	-	-	-	0.4255	-	-	-	-	-	-	-	-	10.89	0.675465
HIGH_LD	rs650724	13:110804809-110804809	A	synonymous_variant	LOW	COL4A1	ENSG00000187498	Transcript	ENST00000375820.4	protein_coding	51/52	-	-	-	4922	4800	1600	S	tcC/tcT	rs650724	-	-1	-	HGNC	2202	-	-	-	-	0.1266	benign	-	1	25741868,21527998	-	-	-	-	6.079	0.216315
HIGH_LD	rs111932447	14:58697795-58697795	AG	splice_region_variant,intron_variant,NMD_transcript_variant	LOW	ACTR10	ENSG00000131966	Transcript	ENST00000554402.2	nonsense_mediated_decay	-	11/13	-	-	-	-	-	-	-	rs111932447	-	1	cds_start_NF	HGNC	17372	-	-	-	-	-	-	-	-	-	-	-	-	-	2.819	0.012682
HIGH_LD	rs111932447	14:58697795-58697795	CG	splice_region_variant,intron_variant,NMD_transcript_variant	LOW	ACTR10	ENSG00000131966	Transcript	ENST00000554402.2	nonsense_mediated_decay	-	11/13	-	-	-	-	-	-	-	rs111932447	-	1	cds_start_NF	HGNC	17372	-	-	-	-	-	-	-	-	-	-	-	-	-	-	-
HIGH_LD	rs7154498	14:58762532-58762532	A	splice_region_variant,intron_variant,non_coding_transcript_variant	LOW	RP11-349A22.5	ENSG00000257621	Transcript	ENST00000557660.1	antisense	-	1/3	-	-	-	-	-	-	-	rs7154498	-	-1	-	Clone_based_vega_gene	-	-	-	-	-	-	-	-	-	-	-	-	-	-	1.871	-0.055457
HIGH_LD	rs7154498	14:58762532-58762532	G	splice_region_variant,intron_variant,non_coding_transcript_variant	LOW	RP11-349A22.5	ENSG00000257621	Transcript	ENST00000557660.1	antisense	-	1/3	-	-	-	-	-	-	-	rs7154498	-	-1	-	Clone_based_vega_gene	-	-	-	-	-	-	-	-	-	-	-	-	-	-	1.764	-0.064749
HIGH_LD	rs7155825	14:58762537-58762537	A	splice_region_variant,intron_variant,non_coding_transcript_variant	LOW	RP11-349A22.5	ENSG00000257621	Transcript	ENST00000557660.1	antisense	-	1/3	-	-	-	-	-	-	-	rs7155825	-	-1	-	Clone_based_vega_gene	-	-	-	-	-	-	-	-	-	-	-	-	-	-	0.358	-0.302421
HIGH_LD	rs7155825	14:58762537-58762537	C	splice_region_variant,intron_variant,non_coding_transcript_variant	LOW	RP11-349A22.5	ENSG00000257621	Transcript	ENST00000557660.1	antisense	-	1/3	-	-	-	-	-	-	-	rs7155825	-	-1	-	Clone_based_vega_gene	-	-	-	-	-	-	-	-	-	-	-	-	-	-	0.402	-0.285511
HIGH_LD	rs2302834	14:75279395-75279395	A	synonymous_variant	LOW	YLPM1	ENSG00000119596	Transcript	ENST00000238571.3	protein_coding	11/16	-	-	-	4951	4827	1609	P	ccT/ccA	rs2302834	-	1	-	HGNC	17798	-	-	-	-	-	-	-	-	-	-	-	-	-	10.25	0.597593
HIGH_LD	rs2302834	14:75279395-75279395	G	synonymous_variant	LOW	YLPM1	ENSG00000119596	Transcript	ENST00000238571.3	protein_coding	11/16	-	-	-	4951	4827	1609	P	ccT/ccG	rs2302834	-	1	-	HGNC	17798	-	-	-	-	-	-	-	-	-	-	-	-	-	10.19	0.590724
HIGH_LD	rs2302834	14:75279395-75279395	A	synonymous_variant	LOW	YLPM1	ENSG00000119596	Transcript	ENST00000325680.7	protein_coding	11/21	-	-	-	5536	5412	1804	P	ccT/ccA	rs2302834	-	1	-	HGNC	17798	-	-	-	-	-	-	-	-	-	-	-	-	-	10.25	0.597593
HIGH_LD	rs2302834	14:75279395-75279395	G	synonymous_variant	LOW	YLPM1	ENSG00000119596	Transcript	ENST00000325680.7	protein_coding	11/21	-	-	-	5536	5412	1804	P	ccT/ccG	rs2302834	-	1	-	HGNC	17798	-	-	-	-	-	-	-	-	-	-	-	-	-	10.19	0.590724
HIGH_LD	rs2302834	14:75279395-75279395	A	synonymous_variant	LOW	YLPM1	ENSG00000119596	Transcript	ENST00000547879.1	protein_coding	5/11	-	-	-	639	639	213	P	ccT/ccA	rs2302834	-	1	cds_start_NF	HGNC	17798	-	-	-	-	-	-	-	-	-	-	-	-	-	10.25	0.597593
HIGH_LD	rs2302834	14:75279395-75279395	G	synonymous_variant	LOW	YLPM1	ENSG00000119596	Transcript	ENST00000547879.1	protein_coding	5/11	-	-	-	639	639	213	P	ccT/ccG	rs2302834	-	1	cds_start_NF	HGNC	17798	-	-	-	-	-	-	-	-	-	-	-	-	-	10.19	0.590724
HIGH_LD	rs2302834	14:75279395-75279395	A	synonymous_variant,NMD_transcript_variant	LOW	YLPM1	ENSG00000119596	Transcript	ENST00000549293.1	nonsense_mediated_decay	8/17	-	-	-	4071	4071	1357	P	ccT/ccA	rs2302834	-	1	cds_start_NF	HGNC	17798	-	-	-	-	-	-	-	-	-	-	-	-	-	10.25	0.597593
HIGH_LD	rs2302834	14:75279395-75279395	G	synonymous_variant,NMD_transcript_variant	LOW	YLPM1	ENSG00000119596	Transcript	ENST00000549293.1	nonsense_mediated_decay	8/17	-	-	-	4071	4071	1357	P	ccT/ccG	rs2302834	-	1	cds_start_NF	HGNC	17798	-	-	-	-	-	-	-	-	-	-	-	-	-	10.19	0.590724
HIGH_LD	rs2302834	14:75279395-75279395	A	synonymous_variant	LOW	YLPM1	ENSG00000119596	Transcript	ENST00000552421.1	protein_coding	10/20	-	-	-	3418	3294	1098	P	ccT/ccA	rs2302834	-	1	-	HGNC	17798	-	-	-	-	-	-	-	-	-	-	-	-	-	10.25	0.597593
HIGH_LD	rs2302834	14:75279395-75279395	G	synonymous_variant	LOW	YLPM1	ENSG00000119596	Transcript	ENST00000552421.1	protein_coding	10/20	-	-	-	3418	3294	1098	P	ccT/ccG	rs2302834	-	1	-	HGNC	17798	-	-	-	-	-	-	-	-	-	-	-	-	-	10.19	0.590724
HIGH_LD	rs20578	14:75367807-75367807	T	synonymous_variant	LOW	DLST	ENSG00000119689	Transcript	ENST00000334212.6	protein_coding	11/12	-	-	-	994	840	280	G	ggC/ggT	rs20578	-	1	-	HGNC	2911	-	-	-	-	0.2841	-	-	-	-	-	-	-	-	13.98	1.11507
HIGH_LD	rs20578	14:75367807-75367807	T	synonymous_variant	LOW	DLST	ENSG00000119689	Transcript	ENST00000334220.4	protein_coding	14/15	-	-	-	1159	1098	366	G	ggC/ggT	rs20578	-	1	-	HGNC	2911	-	-	-	-	0.2841	-	-	-	-	-	-	-	-	13.98	1.11507
HIGH_LD	rs1139653	16:4484396-4484396	T	synonymous_variant,NMD_transcript_variant	LOW	DNAJA3	ENSG00000103423	Transcript	ENST00000575106.1	nonsense_mediated_decay	3/6	-	-	-	314	297	99	I	atA/atT	rs1139653	-	1	-	HGNC	11808	-	-	-	-	0.635	-	-	-	-	-	-	-	-	15.16	1.35334
HIGH_LD	rs2304633	16:4496973-4496973	A	synonymous_variant	LOW	DNAJA3	ENSG00000103423	Transcript	ENST00000262375.6	protein_coding	8/12	-	-	-	1160	1083	361	G	ggT/ggA	rs2304633	-	1	-	HGNC	11808	-	-	-	-	-	-	-	-	-	-	-	-	-	1.609	-0.078903
HIGH_LD	rs2304633	16:4496973-4496973	C	synonymous_variant	LOW	DNAJA3	ENSG00000103423	Transcript	ENST00000262375.6	protein_coding	8/12	-	-	-	1160	1083	361	G	ggT/ggC	rs2304633	-	1	-	HGNC	11808	-	-	-	-	-	-	-	-	-	-	-	-	-	1.795	-0.061993
HIGH_LD	rs2304633	16:4496973-4496973	A	synonymous_variant	LOW	DNAJA3	ENSG00000103423	Transcript	ENST00000355296.4	protein_coding	8/11	-	-	-	1105	1083	361	G	ggT/ggA	rs2304633	-	1	-	HGNC	11808	-	-	-	-	-	-	-	-	-	-	-	-	-	1.609	-0.078903
HIGH_LD	rs2304633	16:4496973-4496973	C	synonymous_variant	LOW	DNAJA3	ENSG00000103423	Transcript	ENST00000355296.4	protein_coding	8/11	-	-	-	1105	1083	361	G	ggT/ggC	rs2304633	-	1	-	HGNC	11808	-	-	-	-	-	-	-	-	-	-	-	-	-	1.795	-0.061993
HIGH_LD	rs2304633	16:4496973-4496973	A	synonymous_variant	LOW	DNAJA3	ENSG00000103423	Transcript	ENST00000431375.2	protein_coding	6/9	-	-	-	751	624	208	G	ggT/ggA	rs2304633	-	1	-	HGNC	11808	-	-	-	-	-	-	-	-	-	-	-	-	-	1.609	-0.078903
HIGH_LD	rs2304633	16:4496973-4496973	C	synonymous_variant	LOW	DNAJA3	ENSG00000103423	Transcript	ENST00000431375.2	protein_coding	6/9	-	-	-	751	624	208	G	ggT/ggC	rs2304633	-	1	-	HGNC	11808	-	-	-	-	-	-	-	-	-	-	-	-	-	1.795	-0.061993
HIGH_LD	rs7665	16:4562512-4562512	G	synonymous_variant	LOW	CDIP1	ENSG00000089486	Transcript	ENST00000562579.1	protein_coding	5/5	-	-	-	520	342	114	C	tgT/tgC	rs7665	-	-1	cds_end_NF	HGNC	13234	-	-	-	-	0.6829	-	-	-	-	-	-	-	-	3.384	0.047365
HIGH_LD	rs4455005	17:1958536-1958536	A	splice_region_variant,intron_variant	LOW	HIC1	ENSG00000177374	Transcript	ENST00000399849.3	protein_coding	-	1/1	-	-	-	-	-	-	-	rs4455005	-	1	-	HGNC	4909	-	-	-	-	0.5655	-	-	1	-	-	-	-	-	22.6	2.51252
HIGH_LD	rs4455005	17:1958536-1958536	A	splice_region_variant,intron_variant	LOW	HIC1	ENSG00000177374	Transcript	ENST00000571875.2	protein_coding	-	2/2	-	-	-	-	-	-	-	rs4455005	-	1	cds_end_NF	HGNC	4909	-	-	-	-	0.5655	-	-	1	-	-	-	-	-	22.6	2.51252
HIGH_LD	rs4455005	17:1958536-1958536	A	splice_region_variant,intron_variant	LOW	HIC1	ENSG00000177374	Transcript	ENST00000571990.1	protein_coding	-	2/2	-	-	-	-	-	-	-	rs4455005	-	1	cds_end_NF	HGNC	4909	-	-	-	-	0.5655	-	-	1	-	-	-	-	-	22.6	2.51252
HIGH_LD	rs4455005	17:1958536-1958536	A	splice_region_variant,intron_variant	LOW	HIC1	ENSG00000177374	Transcript	ENST00000574370.1	protein_coding	-	1/1	-	-	-	-	-	-	-	rs4455005	-	1	cds_end_NF	HGNC	4909	-	-	-	-	0.5655	-	-	1	-	-	-	-	-	22.6	2.51252
HIGH_LD	rs77711855	17:7452542-7452542	T	synonymous_variant	LOW	TNFSF12	ENSG00000239697	Transcript	ENST00000293825.6	protein_coding	1/7	-	-	-	335	72	24	L	ctC/ctT	rs77711855	-	1	-	HGNC	11927	-	-	-	-	0.1118	-	-	-	-	-	-	-	-	14.89	1.29482
HIGH_LD	rs77711855	17:7452542-7452542	T	synonymous_variant	LOW	TNFSF12-TNFSF13	ENSG00000248871	Transcript	ENST00000293826.4	protein_coding	1/11	-	-	-	127	72	24	L	ctC/ctT	rs77711855	-	1	-	HGNC	33537	-	-	-	-	0.1118	-	-	-	-	-	-	-	-	14.89	1.29482
HIGH_LD	rs77711855	17:7452542-7452542	T	synonymous_variant,NMD_transcript_variant	LOW	TNFSF12	ENSG00000239697	Transcript	ENST00000322272.7	nonsense_mediated_decay	1/8	-	-	-	168	72	24	L	ctC/ctT	rs77711855	-	1	-	HGNC	11927	-	-	-	-	0.1118	-	-	-	-	-	-	-	-	14.89	1.29482
HIGH_LD	rs77711855	17:7452542-7452542	T	synonymous_variant	LOW	TNFSF12	ENSG00000239697	Transcript	ENST00000557233.1	protein_coding	1/11	-	-	-	72	72	24	L	ctC/ctT	rs77711855	-	1	-	HGNC	11927	-	-	-	-	0.1118	-	-	-	-	-	-	-	-	14.89	1.29482
HIGH_LD	rs9905165	17:46636943-46636943	T	splice_region_variant,intron_variant,non_coding_transcript_variant	LOW	HOXB-AS2	ENSG00000239552	Transcript	ENST00000464382.2	antisense	-	1/1	-	-	-	-	-	-	-	rs9905165	-	1	-	HGNC	40284	-	-	-	-	0.4459	-	-	-	-	-	-	-	-	6.083	0.216576
HIGH_LD	rs34539063	19:19643907-19643907	G	splice_region_variant,intron_variant,non_coding_transcript_variant	LOW	YJEFN3	ENSG00000250067	Transcript	ENST00000458210.3	retained_intron	-	2/5	-	-	-	-	-	-	-	rs34539063	-	1	-	HGNC	24785	-	-	-	-	0.0675	-	-	-	-	-	-	-	-	12.2	0.845505
HIGH_LD	rs34539063	19:19643907-19643907	G	splice_region_variant,intron_variant	LOW	NDUFA13	ENSG00000186010	Transcript	ENST00000512771.3	protein_coding	-	7/7	-	-	-	-	-	-	-	rs34539063	-	1	-	HGNC	17194	-	-	-	-	0.0675	-	-	-	-	-	-	-	-	12.2	0.845505
HIGH_LD	rs34539063	19:19643907-19643907	G	splice_region_variant,intron_variant,non_coding_transcript_variant	LOW	CTC-260F20.3	ENSG00000258674	Transcript	ENST00000586674.1	processed_transcript	-	7/7	-	-	-	-	-	-	-	rs34539063	-	1	-	Clone_based_vega_gene	-	-	-	-	-	0.0675	-	-	-	-	-	-	-	-	12.2	0.845505
HIGH_LD	rs2241714	19:41869392-41869392	A	synonymous_variant	LOW	B9D2	ENSG00000123810	Transcript	ENST00000243578.3	protein_coding	2/4	-	-	-	253	33	11	I	atA/atT	rs2241714	-	-1	-	HGNC	28636	-	-	-	-	-	-	-	1	25741868,28084440,19471308,23094028,18366677,24065520,24836286,29228579,26846999	-	-	-	-	15.03	1.3234
HIGH_LD	rs2241714	19:41869392-41869392	A	synonymous_variant,NMD_transcript_variant	LOW	B9D2	ENSG00000123810	Transcript	ENST00000594416.1	nonsense_mediated_decay	2/5	-	-	-	245	33	11	I	atA/atT	rs2241714	-	-1	-	HGNC	28636	-	-	-	-	-	-	-	1	25741868,28084440,19471308,23094028,18366677,24065520,24836286,29228579,26846999	-	-	-	-	15.03	1.3234
HIGH_LD	rs4907220	2:96563206-96563206	C	synonymous_variant	LOW	ANKRD36C	ENSG00000174501	Transcript	ENST00000295246.5	protein_coding	30/51	-	-	-	1462	720	240	S	tcT/tcG	rs4907220	-	-1	-	HGNC	32946	-	-	-	-	-	-	-	-	-	-	-	-	-	1.169	-0.126884
HIGH_LD	rs4907220	2:96563206-96563206	T	synonymous_variant	LOW	ANKRD36C	ENSG00000174501	Transcript	ENST00000295246.5	protein_coding	30/51	-	-	-	1462	720	240	S	tcT/tcA	rs4907220	-	-1	-	HGNC	32946	-	-	-	-	0.273	-	-	-	-	-	-	-	-	1.216	-0.121055
HIGH_LD	rs4907220	2:96563206-96563206	C	synonymous_variant	LOW	ANKRD36C	ENSG00000174501	Transcript	ENST00000420871.2	protein_coding	30/58	-	-	-	1481	210	70	S	tcT/tcG	rs4907220	-	-1	-	HGNC	32946	-	-	-	-	-	-	-	-	-	-	-	-	-	1.169	-0.126884
HIGH_LD	rs4907220	2:96563206-96563206	T	synonymous_variant	LOW	ANKRD36C	ENSG00000174501	Transcript	ENST00000420871.2	protein_coding	30/58	-	-	-	1481	210	70	S	tcT/tcA	rs4907220	-	-1	-	HGNC	32946	-	-	-	-	0.273	-	-	-	-	-	-	-	-	1.216	-0.121055
HIGH_LD	rs2462773	2:96681081-96681081	T	splice_region_variant,intron_variant,non_coding_transcript_variant	LOW	FAHD2CP	ENSG00000231584	Transcript	ENST00000427863.1	transcribed_unprocessed_pseudogene	-	2/6	-	-	-	-	-	-	-	rs2462773	-	1	-	HGNC	44135	-	-	-	-	0.2708	-	-	-	-	-	-	-	-	4.346	0.104711
HIGH_LD	rs2462773	2:96681081-96681081	T	splice_region_variant,intron_variant,non_coding_transcript_variant	LOW	FAHD2CP	ENSG00000231584	Transcript	ENST00000607780.1	processed_transcript	-	3/7	-	-	-	-	-	-	-	rs2462773	-	1	-	HGNC	44135	-	-	-	-	0.2708	-	-	-	-	-	-	-	-	4.346	0.104711
HIGH_LD	rs2229169	2:96780716-96780716	A	synonymous_variant	LOW	ADRA2B	ENSG00000222040	Transcript	ENST00000409345.3	protein_coding	1/1	-	-	-	1269	1173	391	G	ggA/ggT	rs2229169	-	-1	-	HGNC	282	-	-	-	-	-	-	-	-	21067599,22218095,20051907	-	-	-	-	10.38	0.61316
HIGH_LD	rs2229169	2:96780716-96780716	G	synonymous_variant	LOW	ADRA2B	ENSG00000222040	Transcript	ENST00000409345.3	protein_coding	1/1	-	-	-	1269	1173	391	G	ggA/ggC	rs2229169	-	-1	-	HGNC	282	-	-	-	-	-	-	-	-	21067599,22218095,20051907	-	-	-	-	10.33	0.60629
HIGH_LD	rs893173	2:96789787-96789787	C	synonymous_variant	LOW	ASTL	ENSG00000188886	Transcript	ENST00000342380.2	protein_coding	9/9	-	-	-	1098	1098	366	L	ctA/ctG	rs893173	-	-1	-	HGNC	31704	-	-	-	-	0.3295	-	-	-	-	-	-	-	-	0.724	-0.198188
HIGH_LD	rs749459	2:96795714-96795714	A	synonymous_variant	LOW	ASTL	ENSG00000188886	Transcript	ENST00000342380.2	protein_coding	8/9	-	-	-	723	723	241	L	ctC/ctT	rs749459	-	-1	-	HGNC	31704	-	-	-	-	0.3788	-	-	-	-	-	-	-	-	5.885	0.202951
HIGH_LD	rs772175	2:96944553-96944553	A	synonymous_variant	LOW	SNRNP200	ENSG00000144028	Transcript	ENST00000323853.5	protein_coding	37/45	-	-	-	5395	5317	1773	L	Ctg/Ttg	rs772175	-	-1	-	HGNC	30859	-	-	-	-	0.246	likely_benign	-	1	-	-	-	-	-	11.6	0.765072
HIGH_LD	rs772175	2:96944553-96944553	A	synonymous_variant,NMD_transcript_variant	LOW	SNRNP200	ENSG00000144028	Transcript	ENST00000429650.1	nonsense_mediated_decay	8/17	-	-	-	1286	898	300	L	Ctg/Ttg	rs772175	-	-1	-	HGNC	30859	-	-	-	-	0.246	likely_benign	-	1	-	-	-	-	-	11.6	0.765072
HIGH_LD	rs529963	2:234758500-234758500	A	synonymous_variant	LOW	HJURP	ENSG00000123485	Transcript	ENST00000411486.2	protein_coding	4/9	-	-	-	312	246	82	S	tcC/tcT	rs529963	-	-1	-	HGNC	25444	-	-	-	-	0.1803	-	-	-	26863619	-	-	-	-	1.699	-0.070544
HIGH_LD	rs529963	2:234758500-234758500	A	synonymous_variant,NMD_transcript_variant	LOW	HJURP	ENSG00000123485	Transcript	ENST00000453122.1	nonsense_mediated_decay	4/7	-	-	-	281	246	82	S	tcC/tcT	rs529963	-	-1	-	HGNC	25444	-	-	-	-	0.1803	-	-	-	26863619	-	-	-	-	1.699	-0.070544
HIGH_LD	rs2302153	2:234847823-234847823	C	splice_region_variant,intron_variant	LOW	TRPM8	ENSG00000144481	Transcript	ENST00000324695.4	protein_coding	-	5/25	-	-	-	-	-	-	-	rs2302153	-	1	-	HGNC	17961	-	-	-	-	0.351	-	-	-	-	-	-	-	-	0.658	-0.2125
HIGH_LD	rs2302153	2:234847823-234847823	T	splice_region_variant,intron_variant	LOW	TRPM8	ENSG00000144481	Transcript	ENST00000324695.4	protein_coding	-	5/25	-	-	-	-	-	-	-	rs2302153	-	1	-	HGNC	17961	-	-	-	-	-	-	-	-	-	-	-	-	-	0.981	-0.152763
HIGH_LD	rs2302153	2:234847823-234847823	C	splice_region_variant,intron_variant	LOW	TRPM8	ENSG00000144481	Transcript	ENST00000355722.4	protein_coding	-	4/4	-	-	-	-	-	-	-	rs2302153	-	1	-	HGNC	17961	-	-	-	-	0.351	-	-	-	-	-	-	-	-	0.658	-0.2125
HIGH_LD	rs2302153	2:234847823-234847823	T	splice_region_variant,intron_variant	LOW	TRPM8	ENSG00000144481	Transcript	ENST00000355722.4	protein_coding	-	4/4	-	-	-	-	-	-	-	rs2302153	-	1	-	HGNC	17961	-	-	-	-	-	-	-	-	-	-	-	-	-	0.981	-0.152763
HIGH_LD	rs2302153	2:234847823-234847823	C	splice_region_variant,intron_variant	LOW	TRPM8	ENSG00000144481	Transcript	ENST00000409625.1	protein_coding	-	4/4	-	-	-	-	-	-	-	rs2302153	-	1	-	HGNC	17961	-	-	-	-	0.351	-	-	-	-	-	-	-	-	0.658	-0.2125
HIGH_LD	rs2302153	2:234847823-234847823	T	splice_region_variant,intron_variant	LOW	TRPM8	ENSG00000144481	Transcript	ENST00000409625.1	protein_coding	-	4/4	-	-	-	-	-	-	-	rs2302153	-	1	-	HGNC	17961	-	-	-	-	-	-	-	-	-	-	-	-	-	0.981	-0.152763
HIGH_LD	rs2302153	2:234847823-234847823	C	splice_region_variant,intron_variant	LOW	TRPM8	ENSG00000144481	Transcript	ENST00000433712.2	protein_coding	-	5/24	-	-	-	-	-	-	-	rs2302153	-	1	-	HGNC	17961	-	-	-	-	0.351	-	-	-	-	-	-	-	-	0.658	-0.2125
HIGH_LD	rs2302153	2:234847823-234847823	T	splice_region_variant,intron_variant	LOW	TRPM8	ENSG00000144481	Transcript	ENST00000433712.2	protein_coding	-	5/24	-	-	-	-	-	-	-	rs2302153	-	1	-	HGNC	17961	-	-	-	-	-	-	-	-	-	-	-	-	-	0.981	-0.152763
HIGH_LD	rs2302153	2:234847823-234847823	C	splice_region_variant,intron_variant,NMD_transcript_variant	LOW	TRPM8	ENSG00000144481	Transcript	ENST00000444298.1	nonsense_mediated_decay	-	5/24	-	-	-	-	-	-	-	rs2302153	-	1	-	HGNC	17961	-	-	-	-	0.351	-	-	-	-	-	-	-	-	0.658	-0.2125
HIGH_LD	rs2302153	2:234847823-234847823	T	splice_region_variant,intron_variant,NMD_transcript_variant	LOW	TRPM8	ENSG00000144481	Transcript	ENST00000444298.1	nonsense_mediated_decay	-	5/24	-	-	-	-	-	-	-	rs2302153	-	1	-	HGNC	17961	-	-	-	-	-	-	-	-	-	-	-	-	-	0.981	-0.152763
HIGH_LD	rs885980	22:20102090-20102090	C	splice_region_variant,intron_variant	LOW	TRMT2A	ENSG00000099899	Transcript	ENST00000252136.7	protein_coding	-	7/11	-	-	-	-	-	-	-	rs885980	-	-1	-	HGNC	24974	-	-	-	-	0.4996	-	-	-	-	-	-	-	-	13.61	1.05141
HIGH_LD	rs885980	22:20102090-20102090	G	splice_region_variant,intron_variant	LOW	TRMT2A	ENSG00000099899	Transcript	ENST00000252136.7	protein_coding	-	7/11	-	-	-	-	-	-	-	rs885980	-	-1	-	HGNC	24974	-	-	-	-	-	-	-	-	-	-	-	-	-	13.15	0.979573
HIGH_LD	rs885980	22:20102090-20102090	C	splice_region_variant,intron_variant	LOW	TRMT2A	ENSG00000099899	Transcript	ENST00000403707.3	protein_coding	-	8/12	-	-	-	-	-	-	-	rs885980	-	-1	-	HGNC	24974	-	-	-	-	0.4996	-	-	-	-	-	-	-	-	13.61	1.05141
HIGH_LD	rs885980	22:20102090-20102090	G	splice_region_variant,intron_variant	LOW	TRMT2A	ENSG00000099899	Transcript	ENST00000403707.3	protein_coding	-	8/12	-	-	-	-	-	-	-	rs885980	-	-1	-	HGNC	24974	-	-	-	-	-	-	-	-	-	-	-	-	-	13.15	0.979573
HIGH_LD	rs885980	22:20102090-20102090	C	splice_region_variant,intron_variant	LOW	TRMT2A	ENSG00000099899	Transcript	ENST00000404751.3	protein_coding	-	7/11	-	-	-	-	-	-	-	rs885980	-	-1	-	HGNC	24974	-	-	-	-	0.4996	-	-	-	-	-	-	-	-	13.61	1.05141
HIGH_LD	rs885980	22:20102090-20102090	G	splice_region_variant,intron_variant	LOW	TRMT2A	ENSG00000099899	Transcript	ENST00000404751.3	protein_coding	-	7/11	-	-	-	-	-	-	-	rs885980	-	-1	-	HGNC	24974	-	-	-	-	-	-	-	-	-	-	-	-	-	13.15	0.979573
HIGH_LD	rs885980	22:20102090-20102090	C	splice_region_variant,intron_variant	LOW	TRMT2A	ENSG00000099899	Transcript	ENST00000439169.2	protein_coding	-	7/11	-	-	-	-	-	-	-	rs885980	-	-1	-	HGNC	24974	-	-	-	-	0.4996	-	-	-	-	-	-	-	-	13.61	1.05141
HIGH_LD	rs885980	22:20102090-20102090	G	splice_region_variant,intron_variant	LOW	TRMT2A	ENSG00000099899	Transcript	ENST00000439169.2	protein_coding	-	7/11	-	-	-	-	-	-	-	rs885980	-	-1	-	HGNC	24974	-	-	-	-	-	-	-	-	-	-	-	-	-	13.15	0.979573
HIGH_LD	rs885980	22:20102090-20102090	C	splice_region_variant,intron_variant,non_coding_transcript_variant	LOW	TRMT2A	ENSG00000099899	Transcript	ENST00000463710.1	retained_intron	-	3/3	-	-	-	-	-	-	-	rs885980	-	-1	-	HGNC	24974	-	-	-	-	0.4996	-	-	-	-	-	-	-	-	13.61	1.05141
HIGH_LD	rs885980	22:20102090-20102090	G	splice_region_variant,intron_variant,non_coding_transcript_variant	LOW	TRMT2A	ENSG00000099899	Transcript	ENST00000463710.1	retained_intron	-	3/3	-	-	-	-	-	-	-	rs885980	-	-1	-	HGNC	24974	-	-	-	-	-	-	-	-	-	-	-	-	-	13.15	0.979573
HIGH_LD	rs885980	22:20102090-20102090	C	splice_region_variant,intron_variant,non_coding_transcript_variant	LOW	TRMT2A	ENSG00000099899	Transcript	ENST00000471040.1	retained_intron	-	3/4	-	-	-	-	-	-	-	rs885980	-	-1	-	HGNC	24974	-	-	-	-	0.4996	-	-	-	-	-	-	-	-	13.61	1.05141
HIGH_LD	rs885980	22:20102090-20102090	G	splice_region_variant,intron_variant,non_coding_transcript_variant	LOW	TRMT2A	ENSG00000099899	Transcript	ENST00000471040.1	retained_intron	-	3/4	-	-	-	-	-	-	-	rs885980	-	-1	-	HGNC	24974	-	-	-	-	-	-	-	-	-	-	-	-	-	13.15	0.979573
HIGH_LD	rs885980	22:20102090-20102090	C	splice_region_variant,intron_variant,non_coding_transcript_variant	LOW	TRMT2A	ENSG00000099899	Transcript	ENST00000488335.1	processed_transcript	-	2/2	-	-	-	-	-	-	-	rs885980	-	-1	-	HGNC	24974	-	-	-	-	0.4996	-	-	-	-	-	-	-	-	13.61	1.05141
HIGH_LD	rs885980	22:20102090-20102090	G	splice_region_variant,intron_variant,non_coding_transcript_variant	LOW	TRMT2A	ENSG00000099899	Transcript	ENST00000488335.1	processed_transcript	-	2/2	-	-	-	-	-	-	-	rs885980	-	-1	-	HGNC	24974	-	-	-	-	-	-	-	-	-	-	-	-	-	13.15	0.979573
HIGH_LD	rs885980	22:20102090-20102090	C	splice_region_variant,intron_variant,non_coding_transcript_variant	LOW	TRMT2A	ENSG00000099899	Transcript	ENST00000492988.1	processed_transcript	-	5/7	-	-	-	-	-	-	-	rs885980	-	-1	-	HGNC	24974	-	-	-	-	0.4996	-	-	-	-	-	-	-	-	13.61	1.05141
HIGH_LD	rs885980	22:20102090-20102090	G	splice_region_variant,intron_variant,non_coding_transcript_variant	LOW	TRMT2A	ENSG00000099899	Transcript	ENST00000492988.1	processed_transcript	-	5/7	-	-	-	-	-	-	-	rs885980	-	-1	-	HGNC	24974	-	-	-	-	-	-	-	-	-	-	-	-	-	13.15	0.979573
HIGH_LD	rs885980	22:20102090-20102090	C	splice_region_variant,intron_variant,non_coding_transcript_variant	LOW	TRMT2A	ENSG00000099899	Transcript	ENST00000494820.1	retained_intron	-	5/8	-	-	-	-	-	-	-	rs885980	-	-1	-	HGNC	24974	-	-	-	-	0.4996	-	-	-	-	-	-	-	-	13.61	1.05141
HIGH_LD	rs885980	22:20102090-20102090	G	splice_region_variant,intron_variant,non_coding_transcript_variant	LOW	TRMT2A	ENSG00000099899	Transcript	ENST00000494820.1	retained_intron	-	5/8	-	-	-	-	-	-	-	rs885980	-	-1	-	HGNC	24974	-	-	-	-	-	-	-	-	-	-	-	-	-	13.15	0.979573
HIGH_LD	rs73391926	22:20138105-20138105	C	synonymous_variant	LOW	AC006547.14	ENSG00000234409	Transcript	ENST00000439765.2	protein_coding	1/9	-	-	-	295	297	99	S	tcA/tcG	rs73391926	-	-1	cds_start_NF	Clone_based_vega_gene	-	-	-	-	-	0.4698	-	-	-	-	-	-	-	-	0.149	-0.427227
HIGH_LD	rs73391926	22:20138105-20138105	C	synonymous_variant	LOW	AC006547.14	ENSG00000234409	Transcript	ENST00000540078.1	protein_coding	1/5	-	-	-	198	198	66	S	tcA/tcG	rs73391926	-	-1	-	Clone_based_vega_gene	-	-	-	-	-	0.4698	-	-	-	-	-	-	-	-	0.149	-0.427227
HIGH_LD	rs2362450	3:48461313-48461313	G	synonymous_variant	LOW	PLXNB1	ENSG00000164050	Transcript	ENST00000296440.6	protein_coding	11/38	-	-	-	2485	2382	794	P	ccG/ccC	rs2362450	-	-1	-	HGNC	9103	-	-	-	-	0.4323	-	-	-	-	-	-	-	-	6.453	0.242766
HIGH_LD	rs2362450	3:48461313-48461313	T	synonymous_variant	LOW	PLXNB1	ENSG00000164050	Transcript	ENST00000296440.6	protein_coding	11/38	-	-	-	2485	2382	794	P	ccG/ccA	rs2362450	-	-1	-	HGNC	9103	-	-	-	-	-	-	-	-	-	-	-	-	-	7.196	0.298607
HIGH_LD	rs2362450	3:48461313-48461313	G	synonymous_variant	LOW	PLXNB1	ENSG00000164050	Transcript	ENST00000358536.4	protein_coding	11/38	-	-	-	2652	2382	794	P	ccG/ccC	rs2362450	-	-1	-	HGNC	9103	-	-	-	-	0.4323	-	-	-	-	-	-	-	-	6.453	0.242766
HIGH_LD	rs2362450	3:48461313-48461313	T	synonymous_variant	LOW	PLXNB1	ENSG00000164050	Transcript	ENST00000358536.4	protein_coding	11/38	-	-	-	2652	2382	794	P	ccG/ccA	rs2362450	-	-1	-	HGNC	9103	-	-	-	-	-	-	-	-	-	-	-	-	-	7.196	0.298607
HIGH_LD	rs9883759	3:48463618-48463618	A	splice_region_variant,intron_variant	LOW	PLXNB1	ENSG00000164050	Transcript	ENST00000296440.6	protein_coding	-	5/37	-	-	-	-	-	-	-	rs9883759	-	-1	-	HGNC	9103	-	-	-	-	0.3197	-	-	-	-	-	-	-	-	11.29	0.725696
HIGH_LD	rs9883759	3:48463618-48463618	A	splice_region_variant,intron_variant	LOW	PLXNB1	ENSG00000164050	Transcript	ENST00000358459.4	protein_coding	-	5/38	-	-	-	-	-	-	-	rs9883759	-	-1	-	HGNC	9103	-	-	-	-	0.3197	-	-	-	-	-	-	-	-	11.29	0.725696
HIGH_LD	rs9883759	3:48463618-48463618	A	splice_region_variant,intron_variant	LOW	PLXNB1	ENSG00000164050	Transcript	ENST00000358536.4	protein_coding	-	5/37	-	-	-	-	-	-	-	rs9883759	-	-1	-	HGNC	9103	-	-	-	-	0.3197	-	-	-	-	-	-	-	-	11.29	0.725696
HIGH_LD	rs9883759	3:48463618-48463618	A	splice_region_variant,intron_variant,NMD_transcript_variant	LOW	PLXNB1	ENSG00000164050	Transcript	ENST00000449094.1	nonsense_mediated_decay	-	3/20	-	-	-	-	-	-	-	rs9883759	-	-1	-	HGNC	9103	-	-	-	-	0.3197	-	-	-	-	-	-	-	-	11.29	0.725696
HIGH_LD	rs9883759	3:48463618-48463618	A	splice_region_variant,intron_variant	LOW	PLXNB1	ENSG00000164050	Transcript	ENST00000456774.1	protein_coding	-	3/36	-	-	-	-	-	-	-	rs9883759	-	-1	-	HGNC	9103	-	-	-	-	0.3197	-	-	-	-	-	-	-	-	11.29	0.725696
HIGH_LD	rs2279077	3:48474249-48474249	G	synonymous_variant	LOW	CCDC51	ENSG00000164051	Transcript	ENST00000395694.2	protein_coding	4/4	-	-	-	891	805	269	L	Ttg/Ctg	rs2279077	-	-1	-	HGNC	25714	-	-	-	-	0.3199	-	-	-	-	-	-	-	-	15.6	1.45133
HIGH_LD	rs2279077	3:48474249-48474249	G	synonymous_variant	LOW	CCDC51	ENSG00000164051	Transcript	ENST00000395696.1	protein_coding	4/4	-	-	-	837	805	269	L	Ttg/Ctg	rs2279077	-	-1	-	HGNC	25714	-	-	-	-	0.3199	-	-	-	-	-	-	-	-	15.6	1.45133
HIGH_LD	rs2279077	3:48474249-48474249	G	synonymous_variant	LOW	CCDC51	ENSG00000164051	Transcript	ENST00000412398.2	protein_coding	4/4	-	-	-	716	478	160	L	Ttg/Ctg	rs2279077	-	-1	-	HGNC	25714	-	-	-	-	0.3199	-	-	-	-	-	-	-	-	15.6	1.45133
HIGH_LD	rs2279077	3:48474249-48474249	G	synonymous_variant	LOW	CCDC51	ENSG00000164051	Transcript	ENST00000442740.1	protein_coding	4/4	-	-	-	910	478	160	L	Ttg/Ctg	rs2279077	-	-1	-	HGNC	25714	-	-	-	-	0.3199	-	-	-	-	-	-	-	-	15.6	1.45133
HIGH_LD	rs2279077	3:48474249-48474249	G	synonymous_variant	LOW	CCDC51	ENSG00000164051	Transcript	ENST00000447018.1	protein_coding	4/4	-	-	-	786	478	160	L	Ttg/Ctg	rs2279077	-	-1	-	HGNC	25714	-	-	-	-	0.3199	-	-	-	-	-	-	-	-	15.6	1.45133
HIGH_LD	rs11797	3:48508585-48508585	T	synonymous_variant	LOW	TREX1	ENSG00000213689	Transcript	ENST00000296443.9	protein_coding	3/3	-	-	-	1418	531	177	Y	taC/taT	rs11797	-	1	-	HGNC	12269	-	-	-	-	0.3133	benign	-	1	25741868,24033266,23757202,21270825,22488580,26150267,26724419,26798662,24224166,28288557,26743341	-	-	-	-	19.22	2.00111
HIGH_LD	rs11797	3:48508585-48508585	T	synonymous_variant	LOW	TREX1	ENSG00000213689	Transcript	ENST00000422277.2	protein_coding	1/1	-	-	-	1357	696	232	Y	taC/taT	rs11797	-	1	-	HGNC	12269	-	-	-	-	0.3133	benign	-	1	25741868,24033266,23757202,21270825,22488580,26150267,26724419,26798662,24224166,28288557,26743341	-	-	-	-	19.22	2.00111
HIGH_LD	rs11797	3:48508585-48508585	T	synonymous_variant	LOW	TREX1	ENSG00000213689	Transcript	ENST00000433541.1	protein_coding	4/4	-	-	-	646	114	38	Y	taC/taT	rs11797	-	1	-	HGNC	12269	-	-	-	-	0.3133	benign	-	1	25741868,24033266,23757202,21270825,22488580,26150267,26724419,26798662,24224166,28288557,26743341	-	-	-	-	19.22	2.00111
HIGH_LD	rs11797	3:48508585-48508585	T	synonymous_variant	LOW	TREX1	ENSG00000213689	Transcript	ENST00000436480.2	protein_coding	2/2	-	-	-	1037	531	177	Y	taC/taT	rs11797	-	1	-	HGNC	12269	-	-	-	-	0.3133	benign	-	1	25741868,24033266,23757202,21270825,22488580,26150267,26724419,26798662,24224166,28288557,26743341	-	-	-	-	19.22	2.00111
HIGH_LD	rs11797	3:48508585-48508585	T	synonymous_variant	LOW	TREX1	ENSG00000213689	Transcript	ENST00000444177.1	protein_coding	2/2	-	-	-	743	501	167	Y	taC/taT	rs11797	-	1	-	HGNC	12269	-	-	-	-	0.3133	benign	-	1	25741868,24033266,23757202,21270825,22488580,26150267,26724419,26798662,24224166,28288557,26743341	-	-	-	-	19.22	2.00111
HIGH_LD	rs11797	3:48508585-48508585	T	synonymous_variant	LOW	TREX1	ENSG00000213689	Transcript	ENST00000456089.1	protein_coding	2/2	-	-	-	170	114	38	Y	taC/taT	rs11797	-	1	-	HGNC	12269	-	-	-	-	0.3133	benign	-	1	25741868,24033266,23757202,21270825,22488580,26150267,26724419,26798662,24224166,28288557,26743341	-	-	-	-	19.22	2.00111
HIGH_LD	rs6551278	3:88199298-88199298	C	synonymous_variant	LOW	C3orf38	ENSG00000179021	Transcript	ENST00000318887.3	protein_coding	1/3	-	-	-	406	96	32	T	acT/acC	rs6551278	-	1	-	HGNC	28384	-	-	-	-	0.7833	-	-	-	-	-	-	-	-	22.1	2.32866
HIGH_LD	rs6551278	3:88199298-88199298	C	synonymous_variant	LOW	C3orf38	ENSG00000179021	Transcript	ENST00000486971.1	protein_coding	1/3	-	-	-	162	96	32	T	acT/acC	rs6551278	-	1	-	HGNC	28384	-	-	-	-	0.7833	-	-	-	-	-	-	-	-	22.1	2.32866
HIGH_LD	rs71308484	3:154033066-154033066	A	synonymous_variant	LOW	DHX36	ENSG00000174953	Transcript	ENST00000308361.6	protein_coding	3/24	-	-	-	416	372	124	Y	taC/taT	rs71308484	-	-1	-	HGNC	14410	-	-	-	-	0.0126	-	-	-	-	-	-	-	-	4.636	0.122394
HIGH_LD	rs71308484	3:154033066-154033066	A	synonymous_variant	LOW	DHX36	ENSG00000174953	Transcript	ENST00000329463.5	protein_coding	3/25	-	-	-	372	372	124	Y	taC/taT	rs71308484	-	-1	-	HGNC	14410	-	-	-	-	0.0126	-	-	-	-	-	-	-	-	4.636	0.122394
HIGH_LD	rs71308484	3:154033066-154033066	A	synonymous_variant	LOW	DHX36	ENSG00000174953	Transcript	ENST00000481941.1	protein_coding	3/23	-	-	-	333	114	38	Y	taC/taT	rs71308484	-	-1	cds_end_NF	HGNC	14410	-	-	-	-	0.0126	-	-	-	-	-	-	-	-	4.636	0.122394
HIGH_LD	rs71308484	3:154033066-154033066	A	synonymous_variant	LOW	DHX36	ENSG00000174953	Transcript	ENST00000496811.1	protein_coding	3/25	-	-	-	453	372	124	Y	taC/taT	rs71308484	-	-1	-	HGNC	14410	-	-	-	-	0.0126	-	-	-	-	-	-	-	-	4.636	0.122394
HIGH_LD	rs71308484	3:154033066-154033066	A	synonymous_variant	LOW	DHX36	ENSG00000174953	Transcript	ENST00000544526.1	protein_coding	3/25	-	-	-	453	372	124	Y	taC/taT	rs71308484	-	-1	-	HGNC	14410	-	-	-	-	0.0126	-	-	-	-	-	-	-	-	4.636	0.122394
HIGH_LD	rs2047059	5:75008193-75008193	C	splice_region_variant,intron_variant	LOW	POC5	ENSG00000152359	Transcript	ENST00000446329.2	protein_coding	-	1/10	-	-	-	-	-	-	-	rs2047059	-	-1	-	HGNC	26658	-	-	-	-	0.2991	-	-	1	21552555	-	-	-	-	5.54	0.179905
HIGH_LD	rs2276982	5:149421502-149421502	G	synonymous_variant	LOW	HMGXB3	ENSG00000113716	Transcript	ENST00000502717.1	protein_coding	15/20	-	-	-	3164	2700	900	E	gaA/gaG	rs2276982	-	1	-	HGNC	28982	-	-	-	-	0.2662	-	-	-	14574644	-	-	-	-	10.28	0.600952
HIGH_LD	rs2276982	5:149421502-149421502	G	synonymous_variant	LOW	HMGXB3	ENSG00000113716	Transcript	ENST00000503427.1	protein_coding	16/21	-	-	-	3465	2604	868	E	gaA/gaG	rs2276982	-	1	-	HGNC	28982	-	-	-	-	0.2662	-	-	-	14574644	-	-	-	-	10.28	0.600952
HIGH_LD	rs2734331	6:31930351-31930351	G	synonymous_variant	LOW	SKIV2L	ENSG00000204351	Transcript	ENST00000375394.2	protein_coding	11/28	-	-	-	1313	1200	400	T	acA/acG	rs2734331	-	1	-	HGNC	10898	-	-	-	-	0.0517	likely_benign	-	1	21857912,22387014	-	-	-	-	16.36	1.62033
HIGH_LD	rs2734331	6:31930351-31930351	G	synonymous_variant	LOW	SKIV2L	ENSG00000204351	Transcript	ENST00000544581.1	protein_coding	7/24	-	-	-	804	621	207	T	acA/acG	rs2734331	-	1	-	HGNC	10898	-	-	-	-	0.0517	likely_benign	-	1	21857912,22387014	-	-	-	-	16.36	1.62033
HIGH_LD	rs1127175	6:96999725-96999725	T	synonymous_variant	LOW	UFL1	ENSG00000014123	Transcript	ENST00000369278.4	protein_coding	17/19	-	-	-	1977	1911	637	D	gaC/gaT	rs1127175	-	1	-	HGNC	23039	-	-	-	-	0.3267	-	-	-	-	-	-	-	-	8.535	0.413799
HIGH_LD	rs146882451	6:97058477-97058477	C	synonymous_variant	LOW	FHL5	ENSG00000112214	Transcript	ENST00000326771.2	protein_coding	6/7	-	-	-	914	534	178	C	tgT/tgC	rs146882451	-	1	-	HGNC	17371	-	-	-	-	0.0008	-	-	-	-	-	-	-	-	10.08	0.577124
HIGH_LD	rs146882451	6:97058477-97058477	C	synonymous_variant	LOW	FHL5	ENSG00000112214	Transcript	ENST00000450218.1	protein_coding	5/5	-	-	-	683	534	178	C	tgT/tgC	rs146882451	-	1	cds_end_NF	HGNC	17371	-	-	-	-	0.0008	-	-	-	-	-	-	-	-	10.08	0.577124
HIGH_LD	rs146882451	6:97058477-97058477	C	synonymous_variant	LOW	FHL5	ENSG00000112214	Transcript	ENST00000541107.1	protein_coding	5/6	-	-	-	719	534	178	C	tgT/tgC	rs146882451	-	1	-	HGNC	17371	-	-	-	-	0.0008	-	-	-	-	-	-	-	-	10.08	0.577124
HIGH_LD	rs9373985	6:97063522-97063522	T	synonymous_variant	LOW	FHL5	ENSG00000112214	Transcript	ENST00000326771.2	protein_coding	7/7	-	-	-	1109	729	243	S	agC/agT	rs9373985	-	1	-	HGNC	17371	-	-	-	-	-	-	-	-	18179882	-	-	-	-	10.37	0.611574
HIGH_LD	rs9373985	6:97063522-97063522	T	synonymous_variant	LOW	FHL5	ENSG00000112214	Transcript	ENST00000541107.1	protein_coding	6/6	-	-	-	914	729	243	S	agC/agT	rs9373985	-	1	-	HGNC	17371	-	-	-	-	-	-	-	-	18179882	-	-	-	-	10.37	0.611574
HIGH_LD	rs9398148	6:97063555-97063555	G	synonymous_variant	LOW	FHL5	ENSG00000112214	Transcript	ENST00000326771.2	protein_coding	7/7	-	-	-	1142	762	254	K	aaA/aaG	rs9398148	-	1	-	HGNC	17371	-	-	-	-	0.3846	-	-	-	-	-	-	-	-	11.83	0.795119
HIGH_LD	rs9398148	6:97063555-97063555	G	synonymous_variant	LOW	FHL5	ENSG00000112214	Transcript	ENST00000541107.1	protein_coding	6/6	-	-	-	947	762	254	K	aaA/aaG	rs9398148	-	1	-	HGNC	17371	-	-	-	-	0.3846	-	-	-	-	-	-	-	-	11.83	0.795119
HIGH_LD	rs455645	6:111695073-111695073	T	synonymous_variant	LOW	REV3L	ENSG00000009413	Transcript	ENST00000358835.3	protein_coding	14/33	-	-	-	4940	4485	1495	S	tcG/tcA	rs455645	-	-1	-	HGNC	9968	-	-	-	-	0.5865	-	-	-	-	-	-	-	-	8.008	0.365504
HIGH_LD	rs455645	6:111695073-111695073	T	synonymous_variant	LOW	REV3L	ENSG00000009413	Transcript	ENST00000368802.3	protein_coding	13/32	-	-	-	4808	4485	1495	S	tcG/tcA	rs455645	-	-1	-	HGNC	9968	-	-	-	-	0.5865	-	-	-	-	-	-	-	-	8.008	0.365504
HIGH_LD	rs455645	6:111695073-111695073	T	synonymous_variant	LOW	REV3L	ENSG00000009413	Transcript	ENST00000368805.1	protein_coding	14/33	-	-	-	4568	4485	1495	S	tcG/tcA	rs455645	-	-1	-	HGNC	9968	-	-	-	-	0.5865	-	-	-	-	-	-	-	-	8.008	0.365504
HIGH_LD	rs455645	6:111695073-111695073	T	synonymous_variant	LOW	REV3L	ENSG00000009413	Transcript	ENST00000435970.1	protein_coding	15/34	-	-	-	5068	4251	1417	S	tcG/tcA	rs455645	-	-1	-	HGNC	9968	-	-	-	-	0.5865	-	-	-	-	-	-	-	-	8.008	0.365504
HIGH_LD	rs461646	6:111696257-111696257	A	synonymous_variant	LOW	REV3L	ENSG00000009413	Transcript	ENST00000358835.3	protein_coding	14/33	-	-	-	3756	3301	1101	L	Ctg/Ttg	rs461646	-	-1	-	HGNC	9968	-	-	-	-	0.5867	-	-	-	-	-	-	-	-	10.22	0.593459
HIGH_LD	rs461646	6:111696257-111696257	A	synonymous_variant	LOW	REV3L	ENSG00000009413	Transcript	ENST00000368802.3	protein_coding	13/32	-	-	-	3624	3301	1101	L	Ctg/Ttg	rs461646	-	-1	-	HGNC	9968	-	-	-	-	0.5867	-	-	-	-	-	-	-	-	10.22	0.593459
HIGH_LD	rs461646	6:111696257-111696257	A	synonymous_variant	LOW	REV3L	ENSG00000009413	Transcript	ENST00000368805.1	protein_coding	14/33	-	-	-	3384	3301	1101	L	Ctg/Ttg	rs461646	-	-1	-	HGNC	9968	-	-	-	-	0.5867	-	-	-	-	-	-	-	-	10.22	0.593459
HIGH_LD	rs461646	6:111696257-111696257	A	synonymous_variant	LOW	REV3L	ENSG00000009413	Transcript	ENST00000435970.1	protein_coding	15/34	-	-	-	3884	3067	1023	L	Ctg/Ttg	rs461646	-	-1	-	HGNC	9968	-	-	-	-	0.5867	-	-	-	-	-	-	-	-	10.22	0.593459
HIGH_LD	rs9800580	6:149953981-149953981	T	synonymous_variant	LOW	KATNA1	ENSG00000186625	Transcript	ENST00000335643.8	protein_coding	3/8	-	-	-	514	234	78	L	ctG/ctA	rs9800580	-	-1	-	HGNC	6216	-	-	-	-	0.5615	-	-	-	-	-	-	-	-	16.22	1.59045
HIGH_LD	rs9800580	6:149953981-149953981	T	synonymous_variant	LOW	KATNA1	ENSG00000186625	Transcript	ENST00000335647.5	protein_coding	2/10	-	-	-	279	234	78	L	ctG/ctA	rs9800580	-	-1	-	HGNC	6216	-	-	-	-	0.5615	-	-	-	-	-	-	-	-	16.22	1.59045
HIGH_LD	rs9800580	6:149953981-149953981	T	synonymous_variant	LOW	KATNA1	ENSG00000186625	Transcript	ENST00000367411.2	protein_coding	3/11	-	-	-	493	234	78	L	ctG/ctA	rs9800580	-	-1	-	HGNC	6216	-	-	-	-	0.5615	-	-	-	-	-	-	-	-	16.22	1.59045
HIGH_LD	rs9800580	6:149953981-149953981	T	synonymous_variant	LOW	KATNA1	ENSG00000186625	Transcript	ENST00000420200.1	protein_coding	3/6	-	-	-	317	234	78	L	ctG/ctA	rs9800580	-	-1	cds_end_NF	HGNC	6216	-	-	-	-	0.5615	-	-	-	-	-	-	-	-	16.22	1.59045
HIGH_LD	rs9800580	6:149953981-149953981	T	synonymous_variant	LOW	KATNA1	ENSG00000186625	Transcript	ENST00000444282.1	protein_coding	3/7	-	-	-	530	234	78	L	ctG/ctA	rs9800580	-	-1	cds_end_NF	HGNC	6216	-	-	-	-	0.5615	-	-	-	-	-	-	-	-	16.22	1.59045
HIGH_LD	rs3924871	6:149983216-149983216	A	synonymous_variant	LOW	LATS1	ENSG00000131023	Transcript	ENST00000253339.5	protein_coding	7/7	-	-	-	3270	3042	1014	D	gaC/gaT	rs3924871	-	-1	-	HGNC	6514	-	-	-	-	0.5507	-	-	-	-	-	-	-	-	10.18	0.58942
HIGH_LD	rs3924871	6:149983216-149983216	A	synonymous_variant	LOW	LATS1	ENSG00000131023	Transcript	ENST00000543571.1	protein_coding	8/8	-	-	-	3590	3042	1014	D	gaC/gaT	rs3924871	-	-1	-	HGNC	6514	-	-	-	-	0.5507	-	-	-	-	-	-	-	-	10.18	0.58942
HIGH_LD	rs3798761	6:150004779-150004779	G	synonymous_variant	LOW	LATS1	ENSG00000131023	Transcript	ENST00000253339.5	protein_coding	3/7	-	-	-	1674	1446	482	S	tcT/tcC	rs3798761	-	-1	-	HGNC	6514	-	-	-	-	0.5523	-	-	-	28257739	-	-	-	-	9.735	0.538753
HIGH_LD	rs3798761	6:150004779-150004779	G	synonymous_variant	LOW	LATS1	ENSG00000131023	Transcript	ENST00000392273.3	protein_coding	4/4	-	-	-	1843	1446	482	S	tcT/tcC	rs3798761	-	-1	-	HGNC	6514	-	-	-	-	0.5523	-	-	-	28257739	-	-	-	-	9.735	0.538753
HIGH_LD	rs3798761	6:150004779-150004779	G	synonymous_variant	LOW	LATS1	ENSG00000131023	Transcript	ENST00000543571.1	protein_coding	4/8	-	-	-	1994	1446	482	S	tcT/tcC	rs3798761	-	-1	-	HGNC	6514	-	-	-	-	0.5523	-	-	-	28257739	-	-	-	-	9.735	0.538753
HIGH_LD	rs35332062	7:73012042-73012042	A	splice_region_variant,non_coding_transcript_exon_variant	LOW	MLXIPL	ENSG00000009950	Transcript	ENST00000476404.1	retained_intron	4/5	-	-	-	1168	-	-	-	-	rs35332062	-	-1	-	HGNC	12744	-	-	-	-	0.0781	-	-	-	24989072,27466198	-	-	-	-	19.09	1.98833
LEAD	rs13235543	7:73013901-73013901	T	synonymous_variant	LOW	MLXIPL	ENSG00000009950	Transcript	ENST00000313375.3	protein_coding	8/17	-	-	-	1074	1026	342	P	ccG/ccA	rs13235543	-	-1	-	HGNC	12744	-	-	-	-	0.0879	-	-	-	24989072	-	-	-	-	0.043	-0.594464
LEAD	rs13235543	7:73013901-73013901	T	synonymous_variant,NMD_transcript_variant	LOW	MLXIPL	ENSG00000009950	Transcript	ENST00000345114.5	nonsense_mediated_decay	8/16	-	-	-	1026	1026	342	P	ccG/ccA	rs13235543	-	-1	-	HGNC	12744	-	-	-	-	0.0879	-	-	-	24989072	-	-	-	-	0.043	-0.594464
LEAD	rs13235543	7:73013901-73013901	T	synonymous_variant	LOW	MLXIPL	ENSG00000009950	Transcript	ENST00000354613.1	protein_coding	8/17	-	-	-	1074	1026	342	P	ccG/ccA	rs13235543	-	-1	-	HGNC	12744	-	-	-	-	0.0879	-	-	-	24989072	-	-	-	-	0.043	-0.594464
LEAD	rs13235543	7:73013901-73013901	T	synonymous_variant	LOW	MLXIPL	ENSG00000009950	Transcript	ENST00000395189.1	protein_coding	7/16	-	-	-	795	747	249	P	ccG/ccA	rs13235543	-	-1	-	HGNC	12744	-	-	-	-	0.0879	-	-	-	24989072	-	-	-	-	0.043	-0.594464
LEAD	rs13235543	7:73013901-73013901	T	synonymous_variant	LOW	MLXIPL	ENSG00000009950	Transcript	ENST00000414749.2	protein_coding	8/17	-	-	-	1026	1026	342	P	ccG/ccA	rs13235543	-	-1	-	HGNC	12744	-	-	-	-	0.0879	-	-	-	24989072	-	-	-	-	0.043	-0.594464
LEAD	rs13235543	7:73013901-73013901	T	synonymous_variant	LOW	MLXIPL	ENSG00000009950	Transcript	ENST00000429400.2	protein_coding	8/17	-	-	-	1026	1026	342	P	ccG/ccA	rs13235543	-	-1	-	HGNC	12744	-	-	-	-	0.0879	-	-	-	24989072	-	-	-	-	0.043	-0.594464
LEAD	rs13235543	7:73013901-73013901	T	synonymous_variant	LOW	MLXIPL	ENSG00000009950	Transcript	ENST00000434326.1	protein_coding	7/15	-	-	-	769	747	249	P	ccG/ccA	rs13235543	-	-1	-	HGNC	12744	-	-	-	-	0.0879	-	-	-	24989072	-	-	-	-	0.043	-0.594464
LEAD	rs13235543	7:73013901-73013901	T	synonymous_variant	LOW	MLXIPL	ENSG00000009950	Transcript	ENST00000453275.1	protein_coding	3/4	-	-	-	576	525	175	P	ccG/ccA	rs13235543	-	-1	cds_end_NF	HGNC	12744	-	-	-	-	0.0879	-	-	-	24989072	-	-	-	-	0.043	-0.594464
HIGH_LD	rs41623	7:120428799-120428799	A	synonymous_variant	LOW	TSPAN12	ENSG00000106025	Transcript	ENST00000222747.3	protein_coding	8/8	-	-	-	1373	765	255	P	ccG/ccT	rs41623	-	-1	-	HGNC	21641	-	-	-	-	-	benign	-	1	25741868,23441120,24715757	-	-	-	-	7.675	0.336886
HIGH_LD	rs41623	7:120428799-120428799	T	synonymous_variant	LOW	TSPAN12	ENSG00000106025	Transcript	ENST00000222747.3	protein_coding	8/8	-	-	-	1373	765	255	P	ccG/ccA	rs41623	-	-1	-	HGNC	21641	-	-	-	-	-	-	-	1	25741868,23441120,24715757	-	-	-	-	8.208	0.383435
HIGH_LD	rs41623	7:120428799-120428799	A	synonymous_variant	LOW	TSPAN12	ENSG00000106025	Transcript	ENST00000415871.1	protein_coding	9/9	-	-	-	1124	765	255	P	ccG/ccT	rs41623	-	-1	-	HGNC	21641	-	-	-	-	-	benign	-	1	25741868,23441120,24715757	-	-	-	-	7.675	0.336886
HIGH_LD	rs41623	7:120428799-120428799	T	synonymous_variant	LOW	TSPAN12	ENSG00000106025	Transcript	ENST00000415871.1	protein_coding	9/9	-	-	-	1124	765	255	P	ccG/ccA	rs41623	-	-1	-	HGNC	21641	-	-	-	-	-	-	-	1	25741868,23441120,24715757	-	-	-	-	8.208	0.383435
HIGH_LD	rs35332062	HG1257_PATCH:73062669-73062669	A	splice_region_variant,non_coding_transcript_exon_variant	LOW	MLXIPL	ENSG00000262077	Transcript	ENST00000573545.1	retained_intron	4/5	-	-	-	1168	-	-	-	-	rs35332062	-	-1	-	HGNC	12744	-	-	-	-	0.0781	-	-	-	24989072,27466198	-	-	-	-	-	-
HIGH_LD	rs78420505	HG1287_PATCH:150621780-150621780	T	splice_region_variant,intron_variant,non_coding_transcript_variant	LOW	MTMR11	ENSG00000264524	Transcript	ENST00000577505.1	processed_transcript	-	3/14	-	-	-	-	-	-	-	rs78420505	-	-1	-	HGNC	24307	-	-	-	-	0.0244	-	-	-	-	-	-	-	-	-	-
HIGH_LD	rs78420505	HG1287_PATCH:150621780-150621780	T	splice_region_variant,intron_variant,non_coding_transcript_variant	LOW	MTMR11	ENSG00000264524	Transcript	ENST00000578453.1	processed_transcript	-	2/9	-	-	-	-	-	-	-	rs78420505	-	-1	-	HGNC	24307	-	-	-	-	0.0244	-	-	-	-	-	-	-	-	-	-
HIGH_LD	rs78420505	HG1287_PATCH:150621780-150621780	T	splice_region_variant,intron_variant	LOW	MTMR11	ENSG00000264524	Transcript	ENST00000580100.1	protein_coding	-	3/10	-	-	-	-	-	-	-	rs78420505	-	-1	-	HGNC	24307	-	-	-	-	0.0244	-	-	-	-	-	-	-	-	-	-
HIGH_LD	rs78420505	HG1287_PATCH:150621780-150621780	T	splice_region_variant,intron_variant,non_coding_transcript_variant	LOW	MTMR11	ENSG00000264524	Transcript	ENST00000580277.1	retained_intron	-	3/8	-	-	-	-	-	-	-	rs78420505	-	-1	-	HGNC	24307	-	-	-	-	0.0244	-	-	-	-	-	-	-	-	-	-
HIGH_LD	rs78420505	HG1287_PATCH:150621780-150621780	T	splice_region_variant,intron_variant,non_coding_transcript_variant	LOW	MTMR11	ENSG00000264524	Transcript	ENST00000581689.1	processed_transcript	-	3/12	-	-	-	-	-	-	-	rs78420505	-	-1	-	HGNC	24307	-	-	-	-	0.0244	-	-	-	-	-	-	-	-	-	-
HIGH_LD	rs78420505	HG1287_PATCH:150621780-150621780	T	splice_region_variant,intron_variant	LOW	MTMR11	ENSG00000264524	Transcript	ENST00000581914.1	protein_coding	-	3/16	-	-	-	-	-	-	-	rs78420505	-	-1	-	HGNC	24307	-	-	-	-	0.0244	-	-	-	-	-	-	-	-	-	-
HIGH_LD	rs78420505	HG1287_PATCH:150621780-150621780	T	splice_region_variant,intron_variant	LOW	MTMR11	ENSG00000264524	Transcript	ENST00000582796.1	protein_coding	-	2/16	-	-	-	-	-	-	-	rs78420505	-	-1	-	HGNC	24307	-	-	-	-	0.0244	-	-	-	-	-	-	-	-	-	-
HIGH_LD	rs78420505	HG1287_PATCH:150621780-150621780	T	splice_region_variant,intron_variant	LOW	MTMR11	ENSG00000264524	Transcript	ENST00000583248.1	protein_coding	-	3/15	-	-	-	-	-	-	-	rs78420505	-	-1	-	HGNC	24307	-	-	-	-	0.0244	-	-	-	-	-	-	-	-	-	-
HIGH_LD	rs2734331	HSCHR6_MHC_COX:31917903-31917903	G	synonymous_variant	LOW	SKIV2L	ENSG00000225737	Transcript	ENST00000448219.2	protein_coding	11/28	-	-	-	1313	1200	400	T	acA/acG	rs2734331	-	1	-	HGNC	10898	-	-	-	-	0.0517	likely_benign	-	1	21857912,22387014	-	-	-	-	-	-
HIGH_LD	rs2734331	HSCHR6_MHC_DBB:31912537-31912537	G	synonymous_variant	LOW	SKIV2L	ENSG00000223493	Transcript	ENST00000429465.2	protein_coding	11/28	-	-	-	1313	1200	400	T	acA/acG	rs2734331	-	1	-	HGNC	10898	-	-	-	-	0.0517	likely_benign	-	1	21857912,22387014	-	-	-	-	-	-
HIGH_LD	rs2734331	HSCHR6_MHC_MCF:32006798-32006798	G	synonymous_variant	LOW	SKIV2L	ENSG00000232616	Transcript	ENST00000412823.2	protein_coding	11/28	-	-	-	1313	1200	400	T	acA/acG	rs2734331	-	1	-	HGNC	10898	-	-	-	-	0.0517	likely_benign	-	1	21857912,22387014	-	-	-	-	-	-
HIGH_LD	rs2734331	HSCHR6_MHC_QBL:31920743-31920743	G	synonymous_variant	LOW	SKIV2L	ENSG00000206353	Transcript	ENST00000383336.4	protein_coding	11/28	-	-	-	1313	1200	400	T	acA/acG	rs2734331	-	1	-	HGNC	10898	-	-	-	-	0.0517	likely_benign	-	1	21857912,22387014	-	-	-	-	-	-
HIGH_LD	rs2734331	HSCHR6_MHC_SSTO:31922203-31922203	G	synonymous_variant	LOW	SKIV2L	ENSG00000228896	Transcript	ENST00000421789.2	protein_coding	11/28	-	-	-	1313	1200	400	T	acA/acG	rs2734331	-	1	cds_start_NF,cds_end_NF	HGNC	10898	-	-	-	-	0.0517	likely_benign	-	1	21857912,22387014	-	-	-	-	-	-
HIGH_LD	rs61561984	1:15490865-15490865	A	missense_variant	MODERATE	C1orf195	ENSG00000204464	Transcript	ENST00000424792.1	protein_coding	2/2	-	-	-	191	191	64	Y/F	tAc/tTc	rs61561984	-	-1	-	HGNC	32332	-	-	deleterious_low_confidence(0)	benign(0.302)	0.2264	-	-	-	-	-	-	-	-	2.167	-0.031911
HIGH_LD	rs16826069	1:39797055-39797055	G	missense_variant	MODERATE	MACF1	ENSG00000127603	Transcript	ENST00000289893.4	protein_coding	1/64	-	-	-	246	115	39	I/V	Ata/Gta	rs16826069	-	1	-	HGNC	13664	-	-	tolerated(0.21)	benign(0)	0.1599	-	-	1	21881118,27082954	-	-	-	-	7.303	0.306857
HIGH_LD	rs16826069	1:39797055-39797055	G	missense_variant	MODERATE	MACF1	ENSG00000127603	Transcript	ENST00000372915.3	protein_coding	36/97	-	-	-	4897	4810	1604	I/V	Ata/Gta	rs16826069	-	1	-	HGNC	13664	-	-	tolerated(0.13)	benign(0)	0.1599	-	-	1	21881118,27082954	-	-	-	-	7.303	0.306857
HIGH_LD	rs16826069	1:39797055-39797055	G	missense_variant	MODERATE	MACF1	ENSG00000127603	Transcript	ENST00000564288.1	protein_coding	37/101	-	-	-	5572	4795	1599	I/V	Ata/Gta	rs16826069	-	1	-	HGNC	13664	-	-	-	benign(0)	0.1599	-	-	1	21881118,27082954	-	-	-	-	7.303	0.306857
HIGH_LD	rs16826069	1:39797055-39797055	G	missense_variant	MODERATE	MACF1	ENSG00000127603	Transcript	ENST00000567887.1	protein_coding	37/101	-	-	-	5063	4906	1636	I/V	Ata/Gta	rs16826069	-	1	-	HGNC	13664	-	-	tolerated(0.16)	benign(0.038)	0.1599	-	-	1	21881118,27082954	-	-	-	-	7.303	0.306857
HIGH_LD	rs41270807	1:39801815-39801815	C	missense_variant	MODERATE	MACF1	ENSG00000127603	Transcript	ENST00000289893.4	protein_coding	1/64	-	-	-	5006	4875	1625	K/N	aaA/aaC	rs41270807	-	1	-	HGNC	13664	-	-	deleterious_low_confidence(0.03)	benign(0.071)	0.1182	-	-	-	-	-	-	-	-	6.848	0.272162
HIGH_LD	rs41270807	1:39801815-39801815	C	missense_variant	MODERATE	MACF1	ENSG00000127603	Transcript	ENST00000372915.3	protein_coding	36/97	-	-	-	9657	9570	3190	K/N	aaA/aaC	rs41270807	-	1	-	HGNC	13664	-	-	deleterious_low_confidence(0.02)	benign(0.125)	0.1182	-	-	-	-	-	-	-	-	6.848	0.272162
HIGH_LD	rs41270807	1:39801815-39801815	C	missense_variant	MODERATE	MACF1	ENSG00000127603	Transcript	ENST00000564288.1	protein_coding	37/101	-	-	-	10332	9555	3185	K/N	aaA/aaC	rs41270807	-	1	-	HGNC	13664	-	-	-	benign(0.007)	0.1182	-	-	-	-	-	-	-	-	6.848	0.272162
HIGH_LD	rs41270807	1:39801815-39801815	C	missense_variant	MODERATE	MACF1	ENSG00000127603	Transcript	ENST00000567887.1	protein_coding	37/101	-	-	-	9823	9666	3222	K/N	aaA/aaC	rs41270807	-	1	-	HGNC	13664	-	-	deleterious_low_confidence(0.03)	benign(0.011)	0.1182	-	-	-	-	-	-	-	-	6.848	0.272162
HIGH_LD	rs2296172	1:39835817-39835817	G	missense_variant	MODERATE	MACF1	ENSG00000127603	Transcript	ENST00000289893.4	protein_coding	15/64	-	-	-	8505	8374	2792	M/V	Atg/Gtg	rs2296172,CM130502	-	1	-	HGNC	13664	-	-	tolerated(0.14)	benign(0)	0.1182	-	-	1,1	25774817,27082954,23160641,30089489,26160912	-	-	-	-	16.16	1.57898
HIGH_LD	rs2296172	1:39835817-39835817	T	missense_variant	MODERATE	MACF1	ENSG00000127603	Transcript	ENST00000289893.4	protein_coding	15/64	-	-	-	8505	8374	2792	M/L	Atg/Ttg	rs2296172,CM130502	-	1	-	HGNC	13664	-	-	tolerated(1)	benign(0)	-	-	-	1,1	25774817,27082954,23160641,30089489,26160912	-	-	-	-	14.66	1.24481
HIGH_LD	rs2296172	1:39835817-39835817	G	missense_variant	MODERATE	MACF1	ENSG00000127603	Transcript	ENST00000317713.7	protein_coding	45/93	-	-	-	6920	6868	2290	M/V	Atg/Gtg	rs2296172,CM130502	-	1	-	HGNC	13664	-	-	tolerated(0.12)	benign(0)	0.1182	-	-	1,1	25774817,27082954,23160641,30089489,26160912	-	-	-	-	16.16	1.57898
HIGH_LD	rs2296172	1:39835817-39835817	T	missense_variant	MODERATE	MACF1	ENSG00000127603	Transcript	ENST00000317713.7	protein_coding	45/93	-	-	-	6920	6868	2290	M/L	Atg/Ttg	rs2296172,CM130502	-	1	-	HGNC	13664	-	-	tolerated(1)	benign(0)	-	-	-	1,1	25774817,27082954,23160641,30089489,26160912	-	-	-	-	14.66	1.24481
HIGH_LD	rs2296172	1:39835817-39835817	G	missense_variant	MODERATE	MACF1	ENSG00000127603	Transcript	ENST00000361689.2	protein_coding	45/93	-	-	-	6920	6868	2290	M/V	Atg/Gtg	rs2296172,CM130502	-	1	-	HGNC	13664	-	-	tolerated(0.12)	benign(0)	0.1182	-	-	1,1	25774817,27082954,23160641,30089489,26160912	-	-	-	-	16.16	1.57898
HIGH_LD	rs2296172	1:39835817-39835817	T	missense_variant	MODERATE	MACF1	ENSG00000127603	Transcript	ENST00000361689.2	protein_coding	45/93	-	-	-	6920	6868	2290	M/L	Atg/Ttg	rs2296172,CM130502	-	1	-	HGNC	13664	-	-	tolerated(1)	benign(0)	-	-	-	1,1	25774817,27082954,23160641,30089489,26160912	-	-	-	-	14.66	1.24481
HIGH_LD	rs2296172	1:39835817-39835817	G	missense_variant	MODERATE	MACF1	ENSG00000127603	Transcript	ENST00000372915.3	protein_coding	50/97	-	-	-	13156	13069	4357	M/V	Atg/Gtg	rs2296172,CM130502	-	1	-	HGNC	13664	-	-	tolerated(0.45)	benign(0.001)	0.1182	-	-	1,1	25774817,27082954,23160641,30089489,26160912	-	-	-	-	16.16	1.57898
HIGH_LD	rs2296172	1:39835817-39835817	T	missense_variant	MODERATE	MACF1	ENSG00000127603	Transcript	ENST00000372915.3	protein_coding	50/97	-	-	-	13156	13069	4357	M/L	Atg/Ttg	rs2296172,CM130502	-	1	-	HGNC	13664	-	-	tolerated(1)	benign(0)	-	-	-	1,1	25774817,27082954,23160641,30089489,26160912	-	-	-	-	14.66	1.24481
HIGH_LD	rs2296172	1:39835817-39835817	G	missense_variant	MODERATE	MACF1	ENSG00000127603	Transcript	ENST00000372925.2	protein_coding	25/71	-	-	-	4268	4270	1424	M/V	Atg/Gtg	rs2296172,CM130502	-	1	cds_start_NF	HGNC	13664	-	-	tolerated(0.35)	benign(0.015)	0.1182	-	-	1,1	25774817,27082954,23160641,30089489,26160912	-	-	-	-	16.16	1.57898
HIGH_LD	rs2296172	1:39835817-39835817	T	missense_variant	MODERATE	MACF1	ENSG00000127603	Transcript	ENST00000372925.2	protein_coding	25/71	-	-	-	4268	4270	1424	M/L	Atg/Ttg	rs2296172,CM130502	-	1	cds_start_NF	HGNC	13664	-	-	tolerated(1)	benign(0.015)	-	-	-	1,1	25774817,27082954,23160641,30089489,26160912	-	-	-	-	14.66	1.24481
HIGH_LD	rs2296172	1:39835817-39835817	G	missense_variant	MODERATE	MACF1	ENSG00000127603	Transcript	ENST00000539005.1	protein_coding	45/91	-	-	-	6920	6868	2290	M/V	Atg/Gtg	rs2296172,CM130502	-	1	-	HGNC	13664	-	-	tolerated(0.19)	benign(0)	0.1182	-	-	1,1	25774817,27082954,23160641,30089489,26160912	-	-	-	-	16.16	1.57898
HIGH_LD	rs2296172	1:39835817-39835817	T	missense_variant	MODERATE	MACF1	ENSG00000127603	Transcript	ENST00000539005.1	protein_coding	45/91	-	-	-	6920	6868	2290	M/L	Atg/Ttg	rs2296172,CM130502	-	1	-	HGNC	13664	-	-	tolerated(1)	benign(0)	-	-	-	1,1	25774817,27082954,23160641,30089489,26160912	-	-	-	-	14.66	1.24481
HIGH_LD	rs2296172	1:39835817-39835817	G	missense_variant	MODERATE	MACF1	ENSG00000127603	Transcript	ENST00000545844.1	protein_coding	46/94	-	-	-	6976	6868	2290	M/V	Atg/Gtg	rs2296172,CM130502	-	1	-	HGNC	13664	-	-	tolerated(0.12)	benign(0)	0.1182	-	-	1,1	25774817,27082954,23160641,30089489,26160912	-	-	-	-	16.16	1.57898
HIGH_LD	rs2296172	1:39835817-39835817	T	missense_variant	MODERATE	MACF1	ENSG00000127603	Transcript	ENST00000545844.1	protein_coding	46/94	-	-	-	6976	6868	2290	M/L	Atg/Ttg	rs2296172,CM130502	-	1	-	HGNC	13664	-	-	tolerated(1)	benign(0)	-	-	-	1,1	25774817,27082954,23160641,30089489,26160912	-	-	-	-	14.66	1.24481
HIGH_LD	rs2296172	1:39835817-39835817	G	missense_variant	MODERATE	MACF1	ENSG00000127603	Transcript	ENST00000564288.1	protein_coding	51/101	-	-	-	13831	13054	4352	M/V	Atg/Gtg	rs2296172,CM130502	-	1	-	HGNC	13664	-	-	-	benign(0.003)	0.1182	-	-	1,1	25774817,27082954,23160641,30089489,26160912	-	-	-	-	16.16	1.57898
HIGH_LD	rs2296172	1:39835817-39835817	T	missense_variant	MODERATE	MACF1	ENSG00000127603	Transcript	ENST00000564288.1	protein_coding	51/101	-	-	-	13831	13054	4352	M/L	Atg/Ttg	rs2296172,CM130502	-	1	-	HGNC	13664	-	-	-	benign(0.003)	-	-	-	1,1	25774817,27082954,23160641,30089489,26160912	-	-	-	-	14.66	1.24481
HIGH_LD	rs2296172	1:39835817-39835817	G	missense_variant	MODERATE	MACF1	ENSG00000127603	Transcript	ENST00000567887.1	protein_coding	51/101	-	-	-	13322	13165	4389	M/V	Atg/Gtg	rs2296172,CM130502	-	1	-	HGNC	13664	-	-	tolerated(0.11)	benign(0)	0.1182	-	-	1,1	25774817,27082954,23160641,30089489,26160912	-	-	-	-	16.16	1.57898
HIGH_LD	rs2296172	1:39835817-39835817	T	missense_variant	MODERATE	MACF1	ENSG00000127603	Transcript	ENST00000567887.1	protein_coding	51/101	-	-	-	13322	13165	4389	M/L	Atg/Ttg	rs2296172,CM130502	-	1	-	HGNC	13664	-	-	tolerated(1)	benign(0)	-	-	-	1,1	25774817,27082954,23160641,30089489,26160912	-	-	-	-	14.66	1.24481
HIGH_LD	rs6691166	1:115053498-115053498	C	missense_variant	MODERATE	TRIM33	ENSG00000197323	Transcript	ENST00000358465.2	protein_coding	1/20	-	-	-	284	200	67	V/G	gTg/gGg	rs6691166	-	-1	-	HGNC	16290	-	-	tolerated_low_confidence(0.53)	benign(0.026)	-	-	-	-	-	-	-	-	-	20.2	2.08321
HIGH_LD	rs6691166	1:115053498-115053498	G	missense_variant	MODERATE	TRIM33	ENSG00000197323	Transcript	ENST00000358465.2	protein_coding	1/20	-	-	-	284	200	67	V/A	gTg/gCg	rs6691166	-	-1	-	HGNC	16290	-	-	tolerated_low_confidence(1)	benign(0)	0.0539	-	-	-	-	-	-	-	-	18.11	1.88209
HIGH_LD	rs6691166	1:115053498-115053498	C	missense_variant	MODERATE	TRIM33	ENSG00000197323	Transcript	ENST00000369543.2	protein_coding	1/19	-	-	-	284	200	67	V/G	gTg/gGg	rs6691166	-	-1	-	HGNC	16290	-	-	tolerated_low_confidence(0.52)	benign(0.057)	-	-	-	-	-	-	-	-	-	20.2	2.08321
HIGH_LD	rs6691166	1:115053498-115053498	G	missense_variant	MODERATE	TRIM33	ENSG00000197323	Transcript	ENST00000369543.2	protein_coding	1/19	-	-	-	284	200	67	V/A	gTg/gCg	rs6691166	-	-1	-	HGNC	16290	-	-	tolerated_low_confidence(1)	benign(0.001)	0.0539	-	-	-	-	-	-	-	-	18.11	1.88209
HIGH_LD	rs61752477	1:115168440-115168440	G	missense_variant	MODERATE	DENND2C	ENSG00000175984	Transcript	ENST00000393274.1	protein_coding	4/21	-	-	-	792	166	56	I/L	Atc/Ctc	rs61752477	-	-1	-	HGNC	24748	-	-	tolerated(0.37)	benign(0)	0.011	-	-	-	-	-	-	-	-	9.684	0.533083
HIGH_LD	rs61752477	1:115168440-115168440	G	missense_variant	MODERATE	DENND2C	ENSG00000175984	Transcript	ENST00000393276.3	protein_coding	2/18	-	-	-	499	166	56	I/L	Atc/Ctc	rs61752477	-	-1	-	HGNC	24748	-	-	tolerated(0.41)	benign(0)	0.011	-	-	-	-	-	-	-	-	9.684	0.533083
HIGH_LD	rs61752477	1:115168440-115168440	G	missense_variant	MODERATE	DENND2C	ENSG00000175984	Transcript	ENST00000393277.1	protein_coding	2/18	-	-	-	499	166	56	I/L	Atc/Ctc	rs61752477	-	-1	-	HGNC	24748	-	-	tolerated(0.38)	benign(0)	0.011	-	-	-	-	-	-	-	-	9.684	0.533083
HIGH_LD	rs34526199	1:115222237-115222237	A	missense_variant	MODERATE	AMPD1	ENSG00000116748	Transcript	ENST00000353928.6	protein_coding	7/16	-	-	-	1007	860	287	K/I	aAa/aTa	rs34526199,CM041235	-	-1	-	HGNC	468	-	-	deleterious(0)	probably_damaging(1)	0.011	pathogenic	-	1,1	23757202,21108053	-	-	-	-	29.8	4.1628
HIGH_LD	rs34526199	1:115222237-115222237	A	missense_variant	MODERATE	AMPD1	ENSG00000116748	Transcript	ENST00000369538.3	protein_coding	6/15	-	-	-	995	947	316	K/I	aAa/aTa	rs34526199,CM041235	-	-1	-	HGNC	468	-	-	deleterious(0)	probably_damaging(0.998)	0.011	pathogenic	-	1,1	23757202,21108053	-	-	-	-	29.8	4.1628
HIGH_LD	rs34526199	1:115222237-115222237	A	missense_variant	MODERATE	AMPD1	ENSG00000116748	Transcript	ENST00000520113.2	protein_coding	7/16	-	-	-	975	959	320	K/I	aAa/aTa	rs34526199,CM041235	-	-1	-	HGNC	468	-	-	deleterious(0)	probably_damaging(0.999)	0.011	pathogenic	-	1,1	23757202,21108053	-	-	-	-	29.8	4.1628
HIGH_LD	rs1044808	1:149871905-149871905	C	missense_variant	MODERATE	BOLA1	ENSG00000178096	Transcript	ENST00000369150.1	protein_coding	2/2	-	-	-	615	293	98	G/A	gGa/gCa	rs1044808	-	1	-	HGNC	24263	-	-	tolerated(1)	benign(0)	0.0232	-	-	-	-	-	-	-	-	15.78	1.49365
HIGH_LD	rs1044808	1:149871905-149871905	C	missense_variant	MODERATE	BOLA1	ENSG00000178096	Transcript	ENST00000369152.5	protein_coding	2/2	-	-	-	419	293	98	G/A	gGa/gCa	rs1044808	-	1	-	HGNC	24263	-	-	tolerated(1)	benign(0)	0.0232	-	-	-	-	-	-	-	-	15.78	1.49365
HIGH_LD	rs1044808	1:149871905-149871905	C	missense_variant	MODERATE	BOLA1	ENSG00000178096	Transcript	ENST00000369153.2	protein_coding	3/3	-	-	-	957	293	98	G/A	gGa/gCa	rs1044808	-	1	-	HGNC	24263	-	-	tolerated(1)	benign(0)	0.0232	-	-	-	-	-	-	-	-	15.78	1.49365
HIGH_LD	rs41302101	1:149906167-149906167	G	missense_variant	MODERATE	MTMR11	ENSG00000014914	Transcript	ENST00000361405.6	protein_coding	7/11	-	-	-	851	600	200	E/D	gaA/gaC	rs41302101	-	-1	-	HGNC	24307	-	-	tolerated(0.07)	probably_damaging(0.913)	0.0244	-	-	-	-	-	-	-	-	22.8	2.61455
HIGH_LD	rs41302101	1:149906167-149906167	G	missense_variant	MODERATE	MTMR11	ENSG00000014914	Transcript	ENST00000369140.3	protein_coding	6/17	-	-	-	570	384	128	E/D	gaA/gaC	rs41302101	-	-1	-	HGNC	24307	-	-	tolerated(0.4)	possibly_damaging(0.801)	0.0244	-	-	-	-	-	-	-	-	22.8	2.61455
HIGH_LD	rs41302101	1:149906167-149906167	G	missense_variant	MODERATE	MTMR11	ENSG00000014914	Transcript	ENST00000406732.3	protein_coding	7/16	-	-	-	851	516	172	E/D	gaA/gaC	rs41302101	-	-1	-	HGNC	24307	-	-	tolerated(0.19)	possibly_damaging(0.546)	0.0244	-	-	-	-	-	-	-	-	22.8	2.61455
HIGH_LD	rs41302101	1:149906167-149906167	G	missense_variant	MODERATE	MTMR11	ENSG00000014914	Transcript	ENST00000439741.2	protein_coding	7/17	-	-	-	851	600	200	E/D	gaA/gaC	rs41302101	-	-1	-	HGNC	24307	-	-	tolerated(0.4)	possibly_damaging(0.637)	0.0244	-	-	-	-	-	-	-	-	22.8	2.61455
HIGH_LD	rs1925950	1:156450740-156450740	C	missense_variant	MODERATE	MEF2D	ENSG00000116604	Transcript	ENST00000348159.4	protein_coding	4/12	-	-	-	763	282	94	N/K	aaC/aaG	rs1925950	-	-1	-	HGNC	6997	-	-	tolerated(0.09)	benign(0.022)	-	-	-	1	29671086	-	-	-	-	17.56	1.81492
HIGH_LD	rs1925950	1:156450740-156450740	C	missense_variant	MODERATE	MEF2D	ENSG00000116604	Transcript	ENST00000360595.3	protein_coding	4/11	-	-	-	496	282	94	N/K	aaC/aaG	rs1925950	-	-1	-	HGNC	6997	-	-	tolerated(0.09)	benign(0.02)	-	-	-	1	29671086	-	-	-	-	17.56	1.81492
HIGH_LD	rs1925950	1:156450740-156450740	C	missense_variant	MODERATE	MEF2D	ENSG00000116604	Transcript	ENST00000368240.2	protein_coding	4/11	-	-	-	672	282	94	N/K	aaC/aaG	rs1925950	-	-1	-	HGNC	6997	-	-	tolerated(0.09)	benign(0.02)	-	-	-	1	29671086	-	-	-	-	17.56	1.81492
HIGH_LD	rs1925950	1:156450740-156450740	C	missense_variant,NMD_transcript_variant	MODERATE	MEF2D	ENSG00000116604	Transcript	ENST00000475587.2	nonsense_mediated_decay	4/9	-	-	-	688	282	94	N/K	aaC/aaG	rs1925950	-	-1	-	HGNC	6997	-	-	tolerated_low_confidence(0.36)	benign(0.007)	-	-	-	1	29671086	-	-	-	-	17.56	1.81492
LEAD	rs2274224	10:96039597-96039597	A	missense_variant	MODERATE	PLCE1	ENSG00000138193	Transcript	ENST00000260766.3	protein_coding	20/33	-	-	-	5358	4724	1575	R/Q	cGa/cAa	rs2274224,CM1314035	-	1	-	HGNC	17175	-	-	tolerated(0.57)	benign(0)	-	-	-	1,1	25741868,22865593,25133033,16385451,23688607,29891935	-	-	-	-	18.14	1.88544
LEAD	rs2274224	10:96039597-96039597	C	missense_variant	MODERATE	PLCE1	ENSG00000138193	Transcript	ENST00000260766.3	protein_coding	20/33	-	-	-	5358	4724	1575	R/P	cGa/cCa	rs2274224,CM1314035	-	1	-	HGNC	17175	-	-	tolerated(0.69)	benign(0)	0.4862	benign	-	1,1	25741868,22865593,25133033,16385451,23688607,29891935	-	-	-	-	17.35	1.78719
LEAD	rs2274224	10:96039597-96039597	A	missense_variant	MODERATE	PLCE1	ENSG00000138193	Transcript	ENST00000371375.1	protein_coding	19/31	-	-	-	3800	3800	1267	R/Q	cGa/cAa	rs2274224,CM1314035	-	1	-	HGNC	17175	-	-	tolerated(0.55)	benign(0)	-	-	-	1,1	25741868,22865593,25133033,16385451,23688607,29891935	-	-	-	-	18.14	1.88544
LEAD	rs2274224	10:96039597-96039597	C	missense_variant	MODERATE	PLCE1	ENSG00000138193	Transcript	ENST00000371375.1	protein_coding	19/31	-	-	-	3800	3800	1267	R/P	cGa/cCa	rs2274224,CM1314035	-	1	-	HGNC	17175	-	-	tolerated(0.68)	benign(0)	0.4862	benign	-	1,1	25741868,22865593,25133033,16385451,23688607,29891935	-	-	-	-	17.35	1.78719
LEAD	rs2274224	10:96039597-96039597	A	missense_variant	MODERATE	PLCE1	ENSG00000138193	Transcript	ENST00000371380.3	protein_coding	19/32	-	-	-	4959	4724	1575	R/Q	cGa/cAa	rs2274224,CM1314035	-	1	-	HGNC	17175	-	-	tolerated(0.57)	benign(0)	-	-	-	1,1	25741868,22865593,25133033,16385451,23688607,29891935	-	-	-	-	18.14	1.88544
LEAD	rs2274224	10:96039597-96039597	C	missense_variant	MODERATE	PLCE1	ENSG00000138193	Transcript	ENST00000371380.3	protein_coding	19/32	-	-	-	4959	4724	1575	R/P	cGa/cCa	rs2274224,CM1314035	-	1	-	HGNC	17175	-	-	tolerated(0.69)	benign(0)	0.4862	benign	-	1,1	25741868,22865593,25133033,16385451,23688607,29891935	-	-	-	-	17.35	1.78719
LEAD	rs2274224	10:96039597-96039597	A	missense_variant	MODERATE	PLCE1	ENSG00000138193	Transcript	ENST00000371385.3	protein_coding	19/32	-	-	-	3822	3800	1267	R/Q	cGa/cAa	rs2274224,CM1314035	-	1	-	HGNC	17175	-	-	tolerated(0.55)	benign(0)	-	-	-	1,1	25741868,22865593,25133033,16385451,23688607,29891935	-	-	-	-	18.14	1.88544
LEAD	rs2274224	10:96039597-96039597	C	missense_variant	MODERATE	PLCE1	ENSG00000138193	Transcript	ENST00000371385.3	protein_coding	19/32	-	-	-	3822	3800	1267	R/P	cGa/cCa	rs2274224,CM1314035	-	1	-	HGNC	17175	-	-	tolerated(0.68)	benign(0)	0.4862	benign	-	1,1	25741868,22865593,25133033,16385451,23688607,29891935	-	-	-	-	17.35	1.78719
HIGH_LD	rs4391795	11:3249552-3249552	G	missense_variant	MODERATE	MRGPRE	ENSG00000184350	Transcript	ENST00000389832.5	protein_coding	2/2	-	-	-	785	478	160	G/R	Ggc/Cgc	rs4391795	-	-1	-	HGNC	30694	-	-	tolerated(0.22)	possibly_damaging(0.692)	-	-	-	-	-	-	-	-	-	13.32	1.00639
HIGH_LD	rs4391795	11:3249552-3249552	T	missense_variant	MODERATE	MRGPRE	ENSG00000184350	Transcript	ENST00000389832.5	protein_coding	2/2	-	-	-	785	478	160	G/S	Ggc/Agc	rs4391795	-	-1	-	HGNC	30694	-	-	tolerated(0.32)	possibly_damaging(0.899)	0.2929	-	-	-	-	-	-	-	-	12.25	0.851444
HIGH_LD	rs4391795	11:3249552-3249552	G	missense_variant	MODERATE	MRGPRE	ENSG00000184350	Transcript	ENST00000436689.2	protein_coding	2/2	-	-	-	785	475	159	G/R	Ggc/Cgc	rs4391795	-	-1	-	HGNC	30694	-	-	tolerated(0.23)	probably_damaging(0.966)	-	-	-	-	-	-	-	-	-	13.32	1.00639
HIGH_LD	rs4391795	11:3249552-3249552	T	missense_variant	MODERATE	MRGPRE	ENSG00000184350	Transcript	ENST00000436689.2	protein_coding	2/2	-	-	-	785	475	159	G/S	Ggc/Agc	rs4391795	-	-1	-	HGNC	30694	-	-	tolerated(0.32)	possibly_damaging(0.776)	0.2929	-	-	-	-	-	-	-	-	12.25	0.851444
LEAD	rs12295710	11:3249984-3249984	T	missense_variant	MODERATE	MRGPRE	ENSG00000184350	Transcript	ENST00000389832.5	protein_coding	2/2	-	-	-	353	46	16	G/S	Ggc/Agc	rs12295710	-	-1	-	HGNC	30694	-	-	tolerated(1)	benign(0.003)	0.3315	-	-	-	-	-	-	-	-	1.228	-0.119639
LEAD	rs12295710	11:3249984-3249984	T	missense_variant	MODERATE	MRGPRE	ENSG00000184350	Transcript	ENST00000436689.2	protein_coding	2/2	-	-	-	353	43	15	G/S	Ggc/Agc	rs12295710	-	-1	-	HGNC	30694	-	-	tolerated(1)	benign(0)	0.3315	-	-	-	-	-	-	-	-	1.228	-0.119639
HIGH_LD	rs4909945	11:10673739-10673739	A	missense_variant	MODERATE	MRVI1	ENSG00000072952	Transcript	ENST00000421747.1	protein_coding	1/20	-	-	-	110	31	11	I/F	Atc/Ttc	rs4909945	-	-1	-	HGNC	7237	-	-	deleterious_low_confidence(0)	benign(0.147)	-	-	-	1	29397368	-	-	-	-	16.41	1.62937
HIGH_LD	rs4909945	11:10673739-10673739	C	missense_variant	MODERATE	MRVI1	ENSG00000072952	Transcript	ENST00000421747.1	protein_coding	1/20	-	-	-	110	31	11	I/V	Atc/Gtc	rs4909945	-	-1	-	HGNC	7237	-	-	tolerated_low_confidence(0.78)	benign(0)	-	-	-	1	29397368	-	-	-	-	16.49	1.64628
HIGH_LD	rs4909945	11:10673739-10673739	A	missense_variant	MODERATE	MRVI1	ENSG00000072952	Transcript	ENST00000436272.1	protein_coding	1/20	-	-	-	110	31	11	I/F	Atc/Ttc	rs4909945	-	-1	-	HGNC	7237	-	-	deleterious_low_confidence(0)	benign(0.07)	-	-	-	1	29397368	-	-	-	-	16.41	1.62937
HIGH_LD	rs4909945	11:10673739-10673739	C	missense_variant	MODERATE	MRVI1	ENSG00000072952	Transcript	ENST00000436272.1	protein_coding	1/20	-	-	-	110	31	11	I/V	Atc/Gtc	rs4909945	-	-1	-	HGNC	7237	-	-	tolerated_low_confidence(0.82)	benign(0)	-	-	-	1	29397368	-	-	-	-	16.49	1.64628
HIGH_LD	rs4909945	11:10673739-10673739	A	missense_variant	MODERATE	MRVI1	ENSG00000072952	Transcript	ENST00000531107.1	protein_coding	1/20	-	-	-	95	31	11	I/F	Atc/Ttc	rs4909945	-	-1	-	HGNC	7237	-	-	deleterious_low_confidence(0)	benign(0.07)	-	-	-	1	29397368	-	-	-	-	16.41	1.62937
HIGH_LD	rs4909945	11:10673739-10673739	C	missense_variant	MODERATE	MRVI1	ENSG00000072952	Transcript	ENST00000531107.1	protein_coding	1/20	-	-	-	95	31	11	I/V	Atc/Gtc	rs4909945	-	-1	-	HGNC	7237	-	-	tolerated_low_confidence(0.79)	benign(0)	-	-	-	1	29397368	-	-	-	-	16.49	1.64628
HIGH_LD	rs2030166	11:47602729-47602729	T	missense_variant,splice_region_variant	MODERATE	NDUFS3	ENSG00000213619	Transcript	ENST00000528192.1	protein_coding	5/5	-	-	-	435	383	128	T/M	aCg/aTg	rs2030166	-	1	-	HGNC	7710	-	-	tolerated_low_confidence(0.24)	benign(0)	0.2794	-	-	-	-	-	-	-	-	1.457	-0.094066
HIGH_LD	rs1064608	11:47640429-47640429	C	missense_variant	MODERATE	MTCH2	ENSG00000109919	Transcript	ENST00000302503.3	protein_coding	13/13	-	-	-	1026	868	290	P/A	Ccc/Gcc	rs1064608,CM0910249	-	-1	-	HGNC	17587	-	-	deleterious(0.01)	possibly_damaging(0.881)	0.2574	-	-	1,1	19474294,19079261	-	-	-	-	25	3.48147
HIGH_LD	rs1064608	11:47640429-47640429	T	missense_variant	MODERATE	MTCH2	ENSG00000109919	Transcript	ENST00000302503.3	protein_coding	13/13	-	-	-	1026	868	290	P/T	Ccc/Acc	rs1064608,CM0910249	-	-1	-	HGNC	17587	-	-	deleterious(0.05)	probably_damaging(0.945)	-	-	-	1,1	19474294,19079261	-	-	-	-	25.4	3.58249
HIGH_LD	rs1064608	11:47640429-47640429	C	missense_variant	MODERATE	MTCH2	ENSG00000109919	Transcript	ENST00000542981.1	protein_coding	12/12	-	-	-	879	424	142	P/A	Ccc/Gcc	rs1064608,CM0910249	-	-1	-	HGNC	17587	-	-	deleterious(0.01)	possibly_damaging(0.881)	0.2574	-	-	1,1	19474294,19079261	-	-	-	-	25	3.48147
HIGH_LD	rs1064608	11:47640429-47640429	T	missense_variant	MODERATE	MTCH2	ENSG00000109919	Transcript	ENST00000542981.1	protein_coding	12/12	-	-	-	879	424	142	P/T	Ccc/Acc	rs1064608,CM0910249	-	-1	-	HGNC	17587	-	-	deleterious(0.05)	probably_damaging(0.945)	-	-	-	1,1	19474294,19079261	-	-	-	-	25.4	3.58249
HIGH_LD	rs2282602	11:133714522-133714522	A	missense_variant	MODERATE	SPATA19	ENSG00000166118	Transcript	ENST00000299140.3	protein_coding	3/7	-	-	-	204	149	50	A/V	gCt/gTt	rs2282602	-	-1	-	HGNC	30614	-	-	deleterious(0)	probably_damaging(0.994)	0.3395	-	-	-	-	-	-	-	-	25.9	3.68967
HIGH_LD	rs2282602	11:133714522-133714522	A	missense_variant	MODERATE	SPATA19	ENSG00000166118	Transcript	ENST00000532889.1	protein_coding	3/7	-	-	-	241	149	50	A/V	gCt/gTt	rs2282602	-	-1	-	HGNC	30614	-	-	deleterious(0)	probably_damaging(0.994)	0.3395	-	-	-	-	-	-	-	-	25.9	3.68967
HIGH_LD	rs2229840	12:124826462-124826462	G	missense_variant	MODERATE	NCOR2	ENSG00000196498	Transcript	ENST00000356219.3	protein_coding	35/48	-	-	-	5272	5116	1706	A/P	Gcg/Ccg	rs2229840	-	-1	-	HGNC	7673	-	-	tolerated(0.1)	possibly_damaging(0.881)	-	-	-	-	20003447	-	-	-	-	24.3	3.26882
HIGH_LD	rs2229840	12:124826462-124826462	T	missense_variant	MODERATE	NCOR2	ENSG00000196498	Transcript	ENST00000356219.3	protein_coding	35/48	-	-	-	5272	5116	1706	A/T	Gcg/Acg	rs2229840	-	-1	-	HGNC	7673	-	-	tolerated(0.07)	possibly_damaging(0.746)	0.1609	-	-	-	20003447	-	-	-	-	22.9	2.67537
HIGH_LD	rs2229840	12:124826462-124826462	G	missense_variant	MODERATE	NCOR2	ENSG00000196498	Transcript	ENST00000397355.1	protein_coding	34/47	-	-	-	5224	5068	1690	A/P	Gcg/Ccg	rs2229840	-	-1	-	HGNC	7673	-	-	tolerated(0.08)	probably_damaging(0.998)	-	-	-	-	20003447	-	-	-	-	24.3	3.26882
HIGH_LD	rs2229840	12:124826462-124826462	T	missense_variant	MODERATE	NCOR2	ENSG00000196498	Transcript	ENST00000397355.1	protein_coding	34/47	-	-	-	5224	5068	1690	A/T	Gcg/Acg	rs2229840	-	-1	-	HGNC	7673	-	-	tolerated(0.06)	probably_damaging(0.99)	0.1609	-	-	-	20003447	-	-	-	-	22.9	2.67537
HIGH_LD	rs2229840	12:124826462-124826462	G	missense_variant	MODERATE	NCOR2	ENSG00000196498	Transcript	ENST00000404121.2	protein_coding	34/47	-	-	-	5224	3778	1260	A/P	Gcg/Ccg	rs2229840	-	-1	-	HGNC	7673	-	-	tolerated(0.09)	probably_damaging(0.965)	-	-	-	-	20003447	-	-	-	-	24.3	3.26882
HIGH_LD	rs2229840	12:124826462-124826462	T	missense_variant	MODERATE	NCOR2	ENSG00000196498	Transcript	ENST00000404121.2	protein_coding	34/47	-	-	-	5224	3778	1260	A/T	Gcg/Acg	rs2229840	-	-1	-	HGNC	7673	-	-	tolerated(0.07)	benign(0.218)	0.1609	-	-	-	20003447	-	-	-	-	22.9	2.67537
HIGH_LD	rs2229840	12:124826462-124826462	G	missense_variant	MODERATE	NCOR2	ENSG00000196498	Transcript	ENST00000404621.1	protein_coding	34/47	-	-	-	5221	5065	1689	A/P	Gcg/Ccg	rs2229840	-	-1	-	HGNC	7673	-	-	tolerated(0.09)	probably_damaging(0.998)	-	-	-	-	20003447	-	-	-	-	24.3	3.26882
HIGH_LD	rs2229840	12:124826462-124826462	T	missense_variant	MODERATE	NCOR2	ENSG00000196498	Transcript	ENST00000404621.1	protein_coding	34/47	-	-	-	5221	5065	1689	A/T	Gcg/Acg	rs2229840	-	-1	-	HGNC	7673	-	-	tolerated(0.05)	probably_damaging(0.99)	0.1609	-	-	-	20003447	-	-	-	-	22.9	2.67537
HIGH_LD	rs2229840	12:124826462-124826462	G	missense_variant	MODERATE	NCOR2	ENSG00000196498	Transcript	ENST00000405201.1	protein_coding	34/47	-	-	-	5096	5095	1699	A/P	Gcg/Ccg	rs2229840	-	-1	-	HGNC	7673	-	-	tolerated(0.1)	probably_damaging(0.979)	-	-	-	-	20003447	-	-	-	-	24.3	3.26882
HIGH_LD	rs2229840	12:124826462-124826462	T	missense_variant	MODERATE	NCOR2	ENSG00000196498	Transcript	ENST00000405201.1	protein_coding	34/47	-	-	-	5096	5095	1699	A/T	Gcg/Acg	rs2229840	-	-1	-	HGNC	7673	-	-	tolerated(0.06)	benign(0.315)	0.1609	-	-	-	20003447	-	-	-	-	22.9	2.67537
HIGH_LD	rs2229840	12:124826462-124826462	G	missense_variant	MODERATE	NCOR2	ENSG00000196498	Transcript	ENST00000429285.2	protein_coding	34/47	-	-	-	5221	5065	1689	A/P	Gcg/Ccg	rs2229840	-	-1	-	HGNC	7673	-	-	tolerated(0.1)	probably_damaging(0.965)	-	-	-	-	20003447	-	-	-	-	24.3	3.26882
HIGH_LD	rs2229840	12:124826462-124826462	T	missense_variant	MODERATE	NCOR2	ENSG00000196498	Transcript	ENST00000429285.2	protein_coding	34/47	-	-	-	5221	5065	1689	A/T	Gcg/Acg	rs2229840	-	-1	-	HGNC	7673	-	-	tolerated(0.06)	benign(0.218)	0.1609	-	-	-	20003447	-	-	-	-	22.9	2.67537
HIGH_LD	rs2229840	12:124826462-124826462	G	missense_variant	MODERATE	NCOR2	ENSG00000196498	Transcript	ENST00000453428.1	protein_coding	1/4	-	-	-	140	142	48	A/P	Gcg/Ccg	rs2229840	-	-1	cds_start_NF,cds_end_NF	HGNC	7673	-	-	tolerated(0.12)	possibly_damaging(0.845)	-	-	-	-	20003447	-	-	-	-	24.3	3.26882
HIGH_LD	rs2229840	12:124826462-124826462	T	missense_variant	MODERATE	NCOR2	ENSG00000196498	Transcript	ENST00000453428.1	protein_coding	1/4	-	-	-	140	142	48	A/T	Gcg/Acg	rs2229840	-	-1	cds_start_NF,cds_end_NF	HGNC	7673	-	-	tolerated(0.11)	probably_damaging(0.994)	0.1609	-	-	-	20003447	-	-	-	-	22.9	2.67537
HIGH_LD	rs1051858	14:58831142-58831142	G	missense_variant	MODERATE	ARID4A	ENSG00000032219	Transcript	ENST00000348476.3	protein_coding	20/23	-	-	-	2589	2335	779	T/A	Aca/Gca	rs1051858	-	1	-	HGNC	9885	-	-	tolerated_low_confidence(0.76)	benign(0)	0.3494	-	-	-	23300646,17014956	-	-	-	-	8.878	0.4474
HIGH_LD	rs1051858	14:58831142-58831142	G	missense_variant	MODERATE	ARID4A	ENSG00000032219	Transcript	ENST00000355431.3	protein_coding	20/24	-	-	-	2708	2335	779	T/A	Aca/Gca	rs1051858	-	1	-	HGNC	9885	-	-	tolerated_low_confidence(0.84)	benign(0)	0.3494	-	-	-	23300646,17014956	-	-	-	-	8.878	0.4474
HIGH_LD	rs1051858	14:58831142-58831142	G	missense_variant	MODERATE	ARID4A	ENSG00000032219	Transcript	ENST00000395168.3	protein_coding	20/24	-	-	-	2537	2335	779	T/A	Aca/Gca	rs1051858	-	1	-	HGNC	9885	-	-	tolerated_low_confidence(0.82)	benign(0)	0.3494	-	-	-	23300646,17014956	-	-	-	-	8.878	0.4474
HIGH_LD	rs1051858	14:58831142-58831142	G	missense_variant	MODERATE	ARID4A	ENSG00000032219	Transcript	ENST00000417477.2	protein_coding	10/10	-	-	-	1661	1369	457	T/A	Aca/Gca	rs1051858	-	1	cds_end_NF	HGNC	9885	-	-	tolerated(0.78)	benign(0)	0.3494	-	-	-	23300646,17014956	-	-	-	-	8.878	0.4474
HIGH_LD	rs1051858	14:58831142-58831142	G	missense_variant	MODERATE	ARID4A	ENSG00000032219	Transcript	ENST00000431317.2	protein_coding	19/22	-	-	-	2653	2335	779	T/A	Aca/Gca	rs1051858	-	1	-	HGNC	9885	-	-	tolerated_low_confidence(0.76)	benign(0)	0.3494	-	-	-	23300646,17014956	-	-	-	-	8.878	0.4474
LEAD	rs28929474	14:94844947-94844947	G	missense_variant	MODERATE	SERPINA1	ENSG00000197249	Transcript	ENST00000355814.4	protein_coding	5/5	-	-	-	1373	1096	366	E/Q	Gag/Cag	rs28929474,CM830003	-	-1	-	HGNC	8941	-	-	deleterious(0)	probably_damaging(0.995)	-	-	-	1,1	25741868,26174136,24033266,21067581,21625484,22426792,18414213,26304913,19444872,16608528,21935354,2696185,14985567,19956452,20170533,20301692,20981092,21138453,22975760,23837941,24055113,25454901,26672964,26831755,28289587,18974877,26771213,23696881,28887542,28029757,26917578,27005778,21228398,24082139,1608473,2339709,2575668,2700304,2904702,2989709,3264419,3484754,3537008,3875547,6306478,7045697,7227484,9195389,14522813,18294358,18340647,19083091,19398551,19738092,21960536,22735536,22912729,23632999,23858502,24328305,25181470,3259592,18164971,22916037,30083333,28552196,30068317,24603877,28146470,28486562,28449691,27548312,23990791,26030696,22617718,29573137,23926210,29090095,28170284,28546746,25306238,29782485,26310624,22993338	-	-	-	-	21.6	2.23207
LEAD	rs28929474	14:94844947-94844947	T	missense_variant	MODERATE	SERPINA1	ENSG00000197249	Transcript	ENST00000355814.4	protein_coding	5/5	-	-	-	1373	1096	366	E/K	Gag/Aag	rs28929474,CM830003	-	-1	-	HGNC	8941	-	-	tolerated(0.07)	probably_damaging(1)	0.004	pathogenic,other	-	1,1	25741868,26174136,24033266,21067581,21625484,22426792,18414213,26304913,19444872,16608528,21935354,2696185,14985567,19956452,20170533,20301692,20981092,21138453,22975760,23837941,24055113,25454901,26672964,26831755,28289587,18974877,26771213,23696881,28887542,28029757,26917578,27005778,21228398,24082139,1608473,2339709,2575668,2700304,2904702,2989709,3264419,3484754,3537008,3875547,6306478,7045697,7227484,9195389,14522813,18294358,18340647,19083091,19398551,19738092,21960536,22735536,22912729,23632999,23858502,24328305,25181470,3259592,18164971,22916037,30083333,28552196,30068317,24603877,28146470,28486562,28449691,27548312,23990791,26030696,22617718,29573137,23926210,29090095,28170284,28546746,25306238,29782485,26310624,22993338	-	-	-	-	20.2	2.08724
LEAD	rs28929474	14:94844947-94844947	G	missense_variant	MODERATE	SERPINA1	ENSG00000197249	Transcript	ENST00000393087.4	protein_coding	5/5	-	-	-	1361	1096	366	E/Q	Gag/Cag	rs28929474,CM830003	-	-1	-	HGNC	8941	-	-	deleterious(0)	probably_damaging(0.995)	-	-	-	1,1	25741868,26174136,24033266,21067581,21625484,22426792,18414213,26304913,19444872,16608528,21935354,2696185,14985567,19956452,20170533,20301692,20981092,21138453,22975760,23837941,24055113,25454901,26672964,26831755,28289587,18974877,26771213,23696881,28887542,28029757,26917578,27005778,21228398,24082139,1608473,2339709,2575668,2700304,2904702,2989709,3264419,3484754,3537008,3875547,6306478,7045697,7227484,9195389,14522813,18294358,18340647,19083091,19398551,19738092,21960536,22735536,22912729,23632999,23858502,24328305,25181470,3259592,18164971,22916037,30083333,28552196,30068317,24603877,28146470,28486562,28449691,27548312,23990791,26030696,22617718,29573137,23926210,29090095,28170284,28546746,25306238,29782485,26310624,22993338	-	-	-	-	21.6	2.23207
LEAD	rs28929474	14:94844947-94844947	T	missense_variant	MODERATE	SERPINA1	ENSG00000197249	Transcript	ENST00000393087.4	protein_coding	5/5	-	-	-	1361	1096	366	E/K	Gag/Aag	rs28929474,CM830003	-	-1	-	HGNC	8941	-	-	tolerated(0.07)	probably_damaging(1)	0.004	pathogenic,other	-	1,1	25741868,26174136,24033266,21067581,21625484,22426792,18414213,26304913,19444872,16608528,21935354,2696185,14985567,19956452,20170533,20301692,20981092,21138453,22975760,23837941,24055113,25454901,26672964,26831755,28289587,18974877,26771213,23696881,28887542,28029757,26917578,27005778,21228398,24082139,1608473,2339709,2575668,2700304,2904702,2989709,3264419,3484754,3537008,3875547,6306478,7045697,7227484,9195389,14522813,18294358,18340647,19083091,19398551,19738092,21960536,22735536,22912729,23632999,23858502,24328305,25181470,3259592,18164971,22916037,30083333,28552196,30068317,24603877,28146470,28486562,28449691,27548312,23990791,26030696,22617718,29573137,23926210,29090095,28170284,28546746,25306238,29782485,26310624,22993338	-	-	-	-	20.2	2.08724
LEAD	rs28929474	14:94844947-94844947	G	missense_variant	MODERATE	SERPINA1	ENSG00000197249	Transcript	ENST00000393088.4	protein_coding	7/7	-	-	-	1651	1096	366	E/Q	Gag/Cag	rs28929474,CM830003	-	-1	-	HGNC	8941	-	-	deleterious(0)	probably_damaging(0.995)	-	-	-	1,1	25741868,26174136,24033266,21067581,21625484,22426792,18414213,26304913,19444872,16608528,21935354,2696185,14985567,19956452,20170533,20301692,20981092,21138453,22975760,23837941,24055113,25454901,26672964,26831755,28289587,18974877,26771213,23696881,28887542,28029757,26917578,27005778,21228398,24082139,1608473,2339709,2575668,2700304,2904702,2989709,3264419,3484754,3537008,3875547,6306478,7045697,7227484,9195389,14522813,18294358,18340647,19083091,19398551,19738092,21960536,22735536,22912729,23632999,23858502,24328305,25181470,3259592,18164971,22916037,30083333,28552196,30068317,24603877,28146470,28486562,28449691,27548312,23990791,26030696,22617718,29573137,23926210,29090095,28170284,28546746,25306238,29782485,26310624,22993338	-	-	-	-	21.6	2.23207
LEAD	rs28929474	14:94844947-94844947	T	missense_variant	MODERATE	SERPINA1	ENSG00000197249	Transcript	ENST00000393088.4	protein_coding	7/7	-	-	-	1651	1096	366	E/K	Gag/Aag	rs28929474,CM830003	-	-1	-	HGNC	8941	-	-	tolerated(0.07)	probably_damaging(1)	0.004	pathogenic,other	-	1,1	25741868,26174136,24033266,21067581,21625484,22426792,18414213,26304913,19444872,16608528,21935354,2696185,14985567,19956452,20170533,20301692,20981092,21138453,22975760,23837941,24055113,25454901,26672964,26831755,28289587,18974877,26771213,23696881,28887542,28029757,26917578,27005778,21228398,24082139,1608473,2339709,2575668,2700304,2904702,2989709,3264419,3484754,3537008,3875547,6306478,7045697,7227484,9195389,14522813,18294358,18340647,19083091,19398551,19738092,21960536,22735536,22912729,23632999,23858502,24328305,25181470,3259592,18164971,22916037,30083333,28552196,30068317,24603877,28146470,28486562,28449691,27548312,23990791,26030696,22617718,29573137,23926210,29090095,28170284,28546746,25306238,29782485,26310624,22993338	-	-	-	-	20.2	2.08724
LEAD	rs28929474	14:94844947-94844947	G	missense_variant	MODERATE	SERPINA1	ENSG00000197249	Transcript	ENST00000404814.4	protein_coding	6/6	-	-	-	1407	1096	366	E/Q	Gag/Cag	rs28929474,CM830003	-	-1	-	HGNC	8941	-	-	deleterious(0)	probably_damaging(0.995)	-	-	-	1,1	25741868,26174136,24033266,21067581,21625484,22426792,18414213,26304913,19444872,16608528,21935354,2696185,14985567,19956452,20170533,20301692,20981092,21138453,22975760,23837941,24055113,25454901,26672964,26831755,28289587,18974877,26771213,23696881,28887542,28029757,26917578,27005778,21228398,24082139,1608473,2339709,2575668,2700304,2904702,2989709,3264419,3484754,3537008,3875547,6306478,7045697,7227484,9195389,14522813,18294358,18340647,19083091,19398551,19738092,21960536,22735536,22912729,23632999,23858502,24328305,25181470,3259592,18164971,22916037,30083333,28552196,30068317,24603877,28146470,28486562,28449691,27548312,23990791,26030696,22617718,29573137,23926210,29090095,28170284,28546746,25306238,29782485,26310624,22993338	-	-	-	-	21.6	2.23207
LEAD	rs28929474	14:94844947-94844947	T	missense_variant	MODERATE	SERPINA1	ENSG00000197249	Transcript	ENST00000404814.4	protein_coding	6/6	-	-	-	1407	1096	366	E/K	Gag/Aag	rs28929474,CM830003	-	-1	-	HGNC	8941	-	-	tolerated(0.07)	probably_damaging(1)	0.004	pathogenic,other	-	1,1	25741868,26174136,24033266,21067581,21625484,22426792,18414213,26304913,19444872,16608528,21935354,2696185,14985567,19956452,20170533,20301692,20981092,21138453,22975760,23837941,24055113,25454901,26672964,26831755,28289587,18974877,26771213,23696881,28887542,28029757,26917578,27005778,21228398,24082139,1608473,2339709,2575668,2700304,2904702,2989709,3264419,3484754,3537008,3875547,6306478,7045697,7227484,9195389,14522813,18294358,18340647,19083091,19398551,19738092,21960536,22735536,22912729,23632999,23858502,24328305,25181470,3259592,18164971,22916037,30083333,28552196,30068317,24603877,28146470,28486562,28449691,27548312,23990791,26030696,22617718,29573137,23926210,29090095,28170284,28546746,25306238,29782485,26310624,22993338	-	-	-	-	20.2	2.08724
LEAD	rs28929474	14:94844947-94844947	G	missense_variant	MODERATE	SERPINA1	ENSG00000197249	Transcript	ENST00000437397.1	protein_coding	6/6	-	-	-	1477	1096	366	E/Q	Gag/Cag	rs28929474,CM830003	-	-1	-	HGNC	8941	-	-	deleterious(0)	probably_damaging(0.995)	-	-	-	1,1	25741868,26174136,24033266,21067581,21625484,22426792,18414213,26304913,19444872,16608528,21935354,2696185,14985567,19956452,20170533,20301692,20981092,21138453,22975760,23837941,24055113,25454901,26672964,26831755,28289587,18974877,26771213,23696881,28887542,28029757,26917578,27005778,21228398,24082139,1608473,2339709,2575668,2700304,2904702,2989709,3264419,3484754,3537008,3875547,6306478,7045697,7227484,9195389,14522813,18294358,18340647,19083091,19398551,19738092,21960536,22735536,22912729,23632999,23858502,24328305,25181470,3259592,18164971,22916037,30083333,28552196,30068317,24603877,28146470,28486562,28449691,27548312,23990791,26030696,22617718,29573137,23926210,29090095,28170284,28546746,25306238,29782485,26310624,22993338	-	-	-	-	21.6	2.23207
LEAD	rs28929474	14:94844947-94844947	T	missense_variant	MODERATE	SERPINA1	ENSG00000197249	Transcript	ENST00000437397.1	protein_coding	6/6	-	-	-	1477	1096	366	E/K	Gag/Aag	rs28929474,CM830003	-	-1	-	HGNC	8941	-	-	tolerated(0.07)	probably_damaging(1)	0.004	pathogenic,other	-	1,1	25741868,26174136,24033266,21067581,21625484,22426792,18414213,26304913,19444872,16608528,21935354,2696185,14985567,19956452,20170533,20301692,20981092,21138453,22975760,23837941,24055113,25454901,26672964,26831755,28289587,18974877,26771213,23696881,28887542,28029757,26917578,27005778,21228398,24082139,1608473,2339709,2575668,2700304,2904702,2989709,3264419,3484754,3537008,3875547,6306478,7045697,7227484,9195389,14522813,18294358,18340647,19083091,19398551,19738092,21960536,22735536,22912729,23632999,23858502,24328305,25181470,3259592,18164971,22916037,30083333,28552196,30068317,24603877,28146470,28486562,28449691,27548312,23990791,26030696,22617718,29573137,23926210,29090095,28170284,28546746,25306238,29782485,26310624,22993338	-	-	-	-	20.2	2.08724
LEAD	rs28929474	14:94844947-94844947	G	missense_variant	MODERATE	SERPINA1	ENSG00000197249	Transcript	ENST00000440909.1	protein_coding	5/5	-	-	-	1281	1096	366	E/Q	Gag/Cag	rs28929474,CM830003	-	-1	-	HGNC	8941	-	-	deleterious(0)	probably_damaging(0.995)	-	-	-	1,1	25741868,26174136,24033266,21067581,21625484,22426792,18414213,26304913,19444872,16608528,21935354,2696185,14985567,19956452,20170533,20301692,20981092,21138453,22975760,23837941,24055113,25454901,26672964,26831755,28289587,18974877,26771213,23696881,28887542,28029757,26917578,27005778,21228398,24082139,1608473,2339709,2575668,2700304,2904702,2989709,3264419,3484754,3537008,3875547,6306478,7045697,7227484,9195389,14522813,18294358,18340647,19083091,19398551,19738092,21960536,22735536,22912729,23632999,23858502,24328305,25181470,3259592,18164971,22916037,30083333,28552196,30068317,24603877,28146470,28486562,28449691,27548312,23990791,26030696,22617718,29573137,23926210,29090095,28170284,28546746,25306238,29782485,26310624,22993338	-	-	-	-	21.6	2.23207
LEAD	rs28929474	14:94844947-94844947	T	missense_variant	MODERATE	SERPINA1	ENSG00000197249	Transcript	ENST00000440909.1	protein_coding	5/5	-	-	-	1281	1096	366	E/K	Gag/Aag	rs28929474,CM830003	-	-1	-	HGNC	8941	-	-	tolerated(0.07)	probably_damaging(1)	0.004	pathogenic,other	-	1,1	25741868,26174136,24033266,21067581,21625484,22426792,18414213,26304913,19444872,16608528,21935354,2696185,14985567,19956452,20170533,20301692,20981092,21138453,22975760,23837941,24055113,25454901,26672964,26831755,28289587,18974877,26771213,23696881,28887542,28029757,26917578,27005778,21228398,24082139,1608473,2339709,2575668,2700304,2904702,2989709,3264419,3484754,3537008,3875547,6306478,7045697,7227484,9195389,14522813,18294358,18340647,19083091,19398551,19738092,21960536,22735536,22912729,23632999,23858502,24328305,25181470,3259592,18164971,22916037,30083333,28552196,30068317,24603877,28146470,28486562,28449691,27548312,23990791,26030696,22617718,29573137,23926210,29090095,28170284,28546746,25306238,29782485,26310624,22993338	-	-	-	-	20.2	2.08724
LEAD	rs28929474	14:94844947-94844947	G	missense_variant	MODERATE	SERPINA1	ENSG00000197249	Transcript	ENST00000448921.1	protein_coding	7/7	-	-	-	1669	1096	366	E/Q	Gag/Cag	rs28929474,CM830003	-	-1	-	HGNC	8941	-	-	deleterious(0)	probably_damaging(0.995)	-	-	-	1,1	25741868,26174136,24033266,21067581,21625484,22426792,18414213,26304913,19444872,16608528,21935354,2696185,14985567,19956452,20170533,20301692,20981092,21138453,22975760,23837941,24055113,25454901,26672964,26831755,28289587,18974877,26771213,23696881,28887542,28029757,26917578,27005778,21228398,24082139,1608473,2339709,2575668,2700304,2904702,2989709,3264419,3484754,3537008,3875547,6306478,7045697,7227484,9195389,14522813,18294358,18340647,19083091,19398551,19738092,21960536,22735536,22912729,23632999,23858502,24328305,25181470,3259592,18164971,22916037,30083333,28552196,30068317,24603877,28146470,28486562,28449691,27548312,23990791,26030696,22617718,29573137,23926210,29090095,28170284,28546746,25306238,29782485,26310624,22993338	-	-	-	-	21.6	2.23207
LEAD	rs28929474	14:94844947-94844947	T	missense_variant	MODERATE	SERPINA1	ENSG00000197249	Transcript	ENST00000448921.1	protein_coding	7/7	-	-	-	1669	1096	366	E/K	Gag/Aag	rs28929474,CM830003	-	-1	-	HGNC	8941	-	-	tolerated(0.07)	probably_damaging(1)	0.004	pathogenic,other	-	1,1	25741868,26174136,24033266,21067581,21625484,22426792,18414213,26304913,19444872,16608528,21935354,2696185,14985567,19956452,20170533,20301692,20981092,21138453,22975760,23837941,24055113,25454901,26672964,26831755,28289587,18974877,26771213,23696881,28887542,28029757,26917578,27005778,21228398,24082139,1608473,2339709,2575668,2700304,2904702,2989709,3264419,3484754,3537008,3875547,6306478,7045697,7227484,9195389,14522813,18294358,18340647,19083091,19398551,19738092,21960536,22735536,22912729,23632999,23858502,24328305,25181470,3259592,18164971,22916037,30083333,28552196,30068317,24603877,28146470,28486562,28449691,27548312,23990791,26030696,22617718,29573137,23926210,29090095,28170284,28546746,25306238,29782485,26310624,22993338	-	-	-	-	20.2	2.08724
LEAD	rs28929474	14:94844947-94844947	G	missense_variant	MODERATE	SERPINA1	ENSG00000197249	Transcript	ENST00000449399.3	protein_coding	6/6	-	-	-	1398	1096	366	E/Q	Gag/Cag	rs28929474,CM830003	-	-1	-	HGNC	8941	-	-	deleterious(0)	probably_damaging(0.995)	-	-	-	1,1	25741868,26174136,24033266,21067581,21625484,22426792,18414213,26304913,19444872,16608528,21935354,2696185,14985567,19956452,20170533,20301692,20981092,21138453,22975760,23837941,24055113,25454901,26672964,26831755,28289587,18974877,26771213,23696881,28887542,28029757,26917578,27005778,21228398,24082139,1608473,2339709,2575668,2700304,2904702,2989709,3264419,3484754,3537008,3875547,6306478,7045697,7227484,9195389,14522813,18294358,18340647,19083091,19398551,19738092,21960536,22735536,22912729,23632999,23858502,24328305,25181470,3259592,18164971,22916037,30083333,28552196,30068317,24603877,28146470,28486562,28449691,27548312,23990791,26030696,22617718,29573137,23926210,29090095,28170284,28546746,25306238,29782485,26310624,22993338	-	-	-	-	21.6	2.23207
LEAD	rs28929474	14:94844947-94844947	T	missense_variant	MODERATE	SERPINA1	ENSG00000197249	Transcript	ENST00000449399.3	protein_coding	6/6	-	-	-	1398	1096	366	E/K	Gag/Aag	rs28929474,CM830003	-	-1	-	HGNC	8941	-	-	tolerated(0.07)	probably_damaging(1)	0.004	pathogenic,other	-	1,1	25741868,26174136,24033266,21067581,21625484,22426792,18414213,26304913,19444872,16608528,21935354,2696185,14985567,19956452,20170533,20301692,20981092,21138453,22975760,23837941,24055113,25454901,26672964,26831755,28289587,18974877,26771213,23696881,28887542,28029757,26917578,27005778,21228398,24082139,1608473,2339709,2575668,2700304,2904702,2989709,3264419,3484754,3537008,3875547,6306478,7045697,7227484,9195389,14522813,18294358,18340647,19083091,19398551,19738092,21960536,22735536,22912729,23632999,23858502,24328305,25181470,3259592,18164971,22916037,30083333,28552196,30068317,24603877,28146470,28486562,28449691,27548312,23990791,26030696,22617718,29573137,23926210,29090095,28170284,28546746,25306238,29782485,26310624,22993338	-	-	-	-	20.2	2.08724
HIGH_LD	rs1139653	16:4484396-4484396	T	missense_variant	MODERATE	DNAJA3	ENSG00000103423	Transcript	ENST00000262375.6	protein_coding	2/12	-	-	-	300	223	75	N/Y	Aac/Tac	rs1139653	-	1	-	HGNC	11808	-	-	tolerated(1)	benign(0)	0.635	-	-	-	-	-	-	-	-	15.16	1.35334
HIGH_LD	rs1139653	16:4484396-4484396	T	missense_variant	MODERATE	DNAJA3	ENSG00000103423	Transcript	ENST00000355296.4	protein_coding	2/11	-	-	-	245	223	75	N/Y	Aac/Tac	rs1139653	-	1	-	HGNC	11808	-	-	tolerated(1)	benign(0)	0.635	-	-	-	-	-	-	-	-	15.16	1.35334
HIGH_LD	rs1139653	16:4484396-4484396	T	missense_variant	MODERATE	DNAJA3	ENSG00000103423	Transcript	ENST00000574895.1	protein_coding	2/4	-	-	-	226	223	75	N/Y	Aac/Tac	rs1139653	-	1	cds_end_NF	HGNC	11808	-	-	tolerated(1)	benign(0)	0.635	-	-	-	-	-	-	-	-	15.16	1.35334
LEAD	rs34914463	17:7366619-7366619	C	missense_variant	MODERATE	ZBTB4	ENSG00000174282	Transcript	ENST00000311403.4	protein_coding	4/4	-	-	-	2022	1682	561	N/S	aAt/aGt	rs34914463	-	-1	-	HGNC	23847	-	-	tolerated(0.84)	benign(0.13)	0.028	-	-	-	-	-	-	-	-	14.99	1.31494
LEAD	rs34914463	17:7366619-7366619	C	missense_variant	MODERATE	ZBTB4	ENSG00000174282	Transcript	ENST00000380599.4	protein_coding	4/4	-	-	-	1832	1682	561	N/S	aAt/aGt	rs34914463	-	-1	-	HGNC	23847	-	-	tolerated(0.84)	benign(0.13)	0.028	-	-	-	-	-	-	-	-	14.99	1.31494
HIGH_LD	rs1800470	19:41858921-41858921	A	missense_variant	MODERATE	TGFB1	ENSG00000105329	Transcript	ENST00000221930.5	protein_coding	1/7	-	-	-	896	29	10	P/L	cCg/cTg	rs1800470,CM002115	-	-1	-	HGNC	11766	-	-	tolerated_low_confidence(0.72)	benign(0)	-	risk_factor,benign	-	1,1	21708280,27277665,28685248,21919968,24281113,25741868,18936436,21054877,26648684,20981351,24895547,18676870,22113576,19004027,25075970,27107574,23267696,27386381,17054776,17363767,19933216,19951401,20233420,21514219,22176972,21155761,21333900,21717429,19357773,20418110,21658613,21955043,26870349,26886631,22281051,23820649,22367361,17293864,21869864,22144047,24701578,20473875,23029430,25721048,26658659,19567509,15175276,16456143,16780585,18281501,18670143,19096005,19258388,20479942,21320324,21556788,22162633,28784933,28211612,20332227,25253900,18687755,20843204,23313170,25238536,27177030,19910030,23284751,24337772,28574846,23554640,15113441,20334523,21420246,21877955,23697595,23719583,28324443,21833528,20605201,22726230,27835972,24825461,18431743,26930482,23154078,28673752,23635555,22539603,20525719,21194473,19710942,24780874,25690670,17940599,25359546,21596841,24944803,20646866,27696788,22513132,23544014,21995493,28811677,22579472,28438554,27234600,23922006,19566948,19835575,20712888,22320189,21332318,2164744	-	-	-	-	21.9	2.28514
HIGH_LD	rs1800470	19:41858921-41858921	C	missense_variant	MODERATE	TGFB1	ENSG00000105329	Transcript	ENST00000221930.5	protein_coding	1/7	-	-	-	896	29	10	P/R	cCg/cGg	rs1800470,CM002115	-	-1	-	HGNC	11766	-	-	tolerated_low_confidence(0.51)	benign(0)	-	-	-	1,1	21708280,27277665,28685248,21919968,24281113,25741868,18936436,21054877,26648684,20981351,24895547,18676870,22113576,19004027,25075970,27107574,23267696,27386381,17054776,17363767,19933216,19951401,20233420,21514219,22176972,21155761,21333900,21717429,19357773,20418110,21658613,21955043,26870349,26886631,22281051,23820649,22367361,17293864,21869864,22144047,24701578,20473875,23029430,25721048,26658659,19567509,15175276,16456143,16780585,18281501,18670143,19096005,19258388,20479942,21320324,21556788,22162633,28784933,28211612,20332227,25253900,18687755,20843204,23313170,25238536,27177030,19910030,23284751,24337772,28574846,23554640,15113441,20334523,21420246,21877955,23697595,23719583,28324443,21833528,20605201,22726230,27835972,24825461,18431743,26930482,23154078,28673752,23635555,22539603,20525719,21194473,19710942,24780874,25690670,17940599,25359546,21596841,24944803,20646866,27696788,22513132,23544014,21995493,28811677,22579472,28438554,27234600,23922006,19566948,19835575,20712888,22320189,21332318,2164744	-	-	-	-	21.6	2.22829
HIGH_LD	rs2241714	19:41869392-41869392	C	missense_variant	MODERATE	B9D2	ENSG00000123810	Transcript	ENST00000243578.3	protein_coding	2/4	-	-	-	253	33	11	I/M	atA/atG	rs2241714	-	-1	-	HGNC	28636	-	-	tolerated(0.15)	benign(0.005)	-	benign	-	1	25741868,28084440,19471308,23094028,18366677,24065520,24836286,29228579,26846999	-	-	-	-	15.1	1.34031
HIGH_LD	rs2241714	19:41869392-41869392	C	missense_variant,NMD_transcript_variant	MODERATE	B9D2	ENSG00000123810	Transcript	ENST00000594416.1	nonsense_mediated_decay	2/5	-	-	-	245	33	11	I/M	atA/atG	rs2241714	-	-1	-	HGNC	28636	-	-	tolerated_low_confidence(0.1)	benign(0)	-	benign	-	1	25741868,28084440,19471308,23094028,18366677,24065520,24836286,29228579,26846999	-	-	-	-	15.1	1.34031
HIGH_LD	rs11695514	2:96548068-96548068	A	missense_variant	MODERATE	ANKRD36C	ENSG00000174501	Transcript	ENST00000295246.5	protein_coding	47/51	-	-	-	2354	1612	538	G/C	Ggt/Tgt	rs11695514	-	-1	-	HGNC	32946	-	-	deleterious_low_confidence(0)	probably_damaging(0.993)	-	-	-	-	-	-	-	-	-	17.53	1.81126
HIGH_LD	rs11695514	2:96548068-96548068	T	missense_variant	MODERATE	ANKRD36C	ENSG00000174501	Transcript	ENST00000295246.5	protein_coding	47/51	-	-	-	2354	1612	538	G/S	Ggt/Agt	rs11695514	-	-1	-	HGNC	32946	-	-	tolerated_low_confidence(0.07)	possibly_damaging(0.86)	0.2792	-	-	-	-	-	-	-	-	9.471	0.509489
HIGH_LD	rs11695514	2:96548068-96548068	A	missense_variant	MODERATE	ANKRD36C	ENSG00000174501	Transcript	ENST00000419039.2	protein_coding	48/58	-	-	-	2436	430	144	G/C	Ggt/Tgt	rs11695514	-	-1	-	HGNC	32946	-	-	deleterious_low_confidence(0)	benign(0.3)	-	-	-	-	-	-	-	-	-	17.53	1.81126
HIGH_LD	rs11695514	2:96548068-96548068	T	missense_variant	MODERATE	ANKRD36C	ENSG00000174501	Transcript	ENST00000419039.2	protein_coding	48/58	-	-	-	2436	430	144	G/S	Ggt/Agt	rs11695514	-	-1	-	HGNC	32946	-	-	tolerated_low_confidence(0.1)	benign(0)	0.2792	-	-	-	-	-	-	-	-	9.471	0.509489
HIGH_LD	rs11695514	2:96548068-96548068	A	missense_variant	MODERATE	ANKRD36C	ENSG00000174501	Transcript	ENST00000420871.2	protein_coding	47/58	-	-	-	2373	1102	368	G/C	Ggt/Tgt	rs11695514	-	-1	-	HGNC	32946	-	-	deleterious_low_confidence(0.01)	probably_damaging(0.999)	-	-	-	-	-	-	-	-	-	17.53	1.81126
HIGH_LD	rs11695514	2:96548068-96548068	T	missense_variant	MODERATE	ANKRD36C	ENSG00000174501	Transcript	ENST00000420871.2	protein_coding	47/58	-	-	-	2373	1102	368	G/S	Ggt/Agt	rs11695514	-	-1	-	HGNC	32946	-	-	tolerated_low_confidence(0.11)	probably_damaging(0.973)	0.2792	-	-	-	-	-	-	-	-	9.471	0.509489
HIGH_LD	rs11695514	2:96548068-96548068	A	missense_variant	MODERATE	ANKRD36C	ENSG00000174501	Transcript	ENST00000456556.1	protein_coding	56/67	-	-	-	3434	3349	1117	G/C	Ggt/Tgt	rs11695514	-	-1	-	HGNC	32946	-	-	deleterious(0.01)	probably_damaging(0.967)	-	-	-	-	-	-	-	-	-	17.53	1.81126
HIGH_LD	rs11695514	2:96548068-96548068	T	missense_variant	MODERATE	ANKRD36C	ENSG00000174501	Transcript	ENST00000456556.1	protein_coding	56/67	-	-	-	3434	3349	1117	G/S	Ggt/Agt	rs11695514	-	-1	-	HGNC	32946	-	-	tolerated(0.06)	benign(0.125)	0.2792	-	-	-	-	-	-	-	-	9.471	0.509489
HIGH_LD	rs756622142	2:96780974-96780986	-	inframe_deletion	MODERATE	ADRA2B	ENSG00000222040	Transcript	ENST00000409345.3	protein_coding	1/1	-	-	-	999-1010	903-914	301-305	EEEEE/E	gaGGAGGAGGAGGAa/gaa	rs756622142	-	-1	-	HGNC	282	-	-	-	-	-	-	-	-	-	-	-	-	-	17.8	1.84484
HIGH_LD	rs1657502	2:96795608-96795608	G	missense_variant	MODERATE	ASTL	ENSG00000188886	Transcript	ENST00000342380.2	protein_coding	8/9	-	-	-	829	829	277	K/Q	Aaa/Caa	rs1657502	-	-1	-	HGNC	31704	-	-	tolerated(0.08)	benign(0.025)	0.3842	-	-	-	19471308	-	-	-	-	13.91	1.10391
HIGH_LD	rs3806589	2:234750831-234750831	C	missense_variant	MODERATE	HJURP	ENSG00000123485	Transcript	ENST00000411486.2	protein_coding	8/9	-	-	-	661	595	199	R/G	Aga/Gga	rs3806589	-	-1	-	HGNC	25444	-	-	tolerated(0.53)	benign(0)	0.7117	-	-	-	26863619	-	-	-	-	11.7	0.778076
HIGH_LD	rs3806589	2:234750831-234750831	C	missense_variant	MODERATE	HJURP	ENSG00000123485	Transcript	ENST00000414924.1	protein_coding	5/5	-	-	-	406	340	114	R/G	Aga/Gga	rs3806589	-	-1	cds_end_NF	HGNC	25444	-	-	tolerated(0.56)	benign(0)	0.7117	-	-	-	26863619	-	-	-	-	11.7	0.778076
HIGH_LD	rs3806589	2:234750831-234750831	C	missense_variant	MODERATE	HJURP	ENSG00000123485	Transcript	ENST00000432087.1	protein_coding	6/7	-	-	-	499	433	145	R/G	Aga/Gga	rs3806589	-	-1	-	HGNC	25444	-	-	tolerated(0.45)	benign(0)	0.7117	-	-	-	26863619	-	-	-	-	11.7	0.778076
HIGH_LD	rs3806589	2:234750831-234750831	C	missense_variant	MODERATE	HJURP	ENSG00000123485	Transcript	ENST00000441687.1	protein_coding	5/6	-	-	-	406	340	114	R/G	Aga/Gga	rs3806589	-	-1	-	HGNC	25444	-	-	tolerated(0.56)	benign(0)	0.7117	-	-	-	26863619	-	-	-	-	11.7	0.778076
HIGH_LD	rs3806589	2:234750831-234750831	C	missense_variant	MODERATE	HJURP	ENSG00000123485	Transcript	ENST00000454020.1	protein_coding	7/7	-	-	-	472	472	158	R/G	Aga/Gga	rs3806589	-	-1	cds_start_NF,cds_end_NF	HGNC	25444	-	-	tolerated_low_confidence(0.42)	benign(0)	0.7117	-	-	-	26863619	-	-	-	-	11.7	0.778076
HIGH_LD	rs6442117	3:48419897-48419897	T	missense_variant	MODERATE	FBXW12	ENSG00000164049	Transcript	ENST00000296438.5	protein_coding	6/11	-	-	-	682	496	166	R/W	Cgg/Tgg	rs6442117	-	1	-	HGNC	20729	-	-	deleterious(0.05)	benign(0.005)	0.6194	-	-	-	28341977	-	-	-	-	0.196	-0.38868
HIGH_LD	rs6442117	3:48419897-48419897	T	missense_variant	MODERATE	FBXW12	ENSG00000164049	Transcript	ENST00000436231.1	protein_coding	3/8	-	-	-	190	25	9	R/W	Cgg/Tgg	rs6442117	-	1	-	HGNC	20729	-	-	tolerated(0.08)	benign(0.005)	0.6194	-	-	-	28341977	-	-	-	-	0.196	-0.38868
HIGH_LD	rs6442117	3:48419897-48419897	T	missense_variant	MODERATE	FBXW12	ENSG00000164049	Transcript	ENST00000445170.1	protein_coding	5/10	-	-	-	452	439	147	R/W	Cgg/Tgg	rs6442117	-	1	-	HGNC	20729	-	-	deleterious(0.05)	benign(0.007)	0.6194	-	-	-	28341977	-	-	-	-	0.196	-0.38868
HIGH_LD	rs6784322	3:48422235-48422235	A	missense_variant	MODERATE	FBXW12	ENSG00000164049	Transcript	ENST00000296438.5	protein_coding	8/11	-	-	-	1004	818	273	V/D	gTt/gAt	rs6784322	-	1	-	HGNC	20729	-	-	tolerated(0.22)	benign(0.021)	0.3538	-	-	-	-	-	-	-	-	0.32	-0.318687
HIGH_LD	rs6784322	3:48422235-48422235	A	missense_variant	MODERATE	FBXW12	ENSG00000164049	Transcript	ENST00000415155.1	protein_coding	7/10	-	-	-	765	608	203	V/D	gTt/gAt	rs6784322	-	1	-	HGNC	20729	-	-	tolerated(0.16)	benign(0.013)	0.3538	-	-	-	-	-	-	-	-	0.32	-0.318687
HIGH_LD	rs6784322	3:48422235-48422235	A	missense_variant	MODERATE	FBXW12	ENSG00000164049	Transcript	ENST00000436231.1	protein_coding	5/8	-	-	-	512	347	116	V/D	gTt/gAt	rs6784322	-	1	-	HGNC	20729	-	-	tolerated(0.38)	benign(0.021)	0.3538	-	-	-	-	-	-	-	-	0.32	-0.318687
HIGH_LD	rs6784322	3:48422235-48422235	A	missense_variant	MODERATE	FBXW12	ENSG00000164049	Transcript	ENST00000445170.1	protein_coding	7/10	-	-	-	774	761	254	V/D	gTt/gAt	rs6784322	-	1	-	HGNC	20729	-	-	tolerated(0.2)	benign(0.029)	0.3538	-	-	-	-	-	-	-	-	0.32	-0.318687
HIGH_LD	rs7653652	3:88189341-88189341	A	missense_variant	MODERATE	ZNF654	ENSG00000175105	Transcript	ENST00000309495.5	protein_coding	1/2	-	-	-	1088	881	294	I/K	aTa/aAa	rs7653652	-	1	-	HGNC	25612	-	-	tolerated(0.06)	benign(0.023)	-	-	-	-	21102462	-	-	-	-	22.2	2.36334
HIGH_LD	rs7653652	3:88189341-88189341	C	missense_variant	MODERATE	ZNF654	ENSG00000175105	Transcript	ENST00000309495.5	protein_coding	1/2	-	-	-	1088	881	294	I/T	aTa/aCa	rs7653652	-	1	-	HGNC	25612	-	-	tolerated(0.27)	benign(0.015)	-	-	-	-	21102462	-	-	-	-	21	2.16903
HIGH_LD	rs7653652	3:88189341-88189341	G	missense_variant	MODERATE	ZNF654	ENSG00000175105	Transcript	ENST00000309495.5	protein_coding	1/2	-	-	-	1088	881	294	I/R	aTa/aGa	rs7653652	-	1	-	HGNC	25612	-	-	deleterious(0.04)	benign(0.062)	-	-	-	-	21102462	-	-	-	-	23	2.70006
HIGH_LD	rs2307111	5:75003678-75003678	A	missense_variant	MODERATE	POC5	ENSG00000152359	Transcript	ENST00000428202.2	protein_coding	3/12	-	-	-	297	107	36	H/L	cAt/cTt	rs2307111	-	-1	-	HGNC	26658	-	-	deleterious(0.01)	benign(0.007)	-	-	-	1	29126384	-	-	-	-	22.3	2.40606
HIGH_LD	rs2307111	5:75003678-75003678	C	missense_variant	MODERATE	POC5	ENSG00000152359	Transcript	ENST00000428202.2	protein_coding	3/12	-	-	-	297	107	36	H/R	cAt/cGt	rs2307111	-	-1	-	HGNC	26658	-	-	tolerated(1)	benign(0)	-	-	-	1	29126384	-	-	-	-	15.77	1.49129
HIGH_LD	rs2307111	5:75003678-75003678	A	missense_variant	MODERATE	POC5	ENSG00000152359	Transcript	ENST00000446329.2	protein_coding	2/11	-	-	-	103	32	11	H/L	cAt/cTt	rs2307111	-	-1	-	HGNC	26658	-	-	deleterious(0.01)	benign(0.007)	-	-	-	1	29126384	-	-	-	-	22.3	2.40606
HIGH_LD	rs2307111	5:75003678-75003678	C	missense_variant	MODERATE	POC5	ENSG00000152359	Transcript	ENST00000446329.2	protein_coding	2/11	-	-	-	103	32	11	H/R	cAt/cGt	rs2307111	-	-1	-	HGNC	26658	-	-	tolerated(1)	benign(0)	-	-	-	1	29126384	-	-	-	-	15.77	1.49129
HIGH_LD	rs2307111	5:75003678-75003678	A	missense_variant	MODERATE	POC5	ENSG00000152359	Transcript	ENST00000514838.2	protein_coding	3/11	-	-	-	214	107	36	H/L	cAt/cTt	rs2307111	-	-1	-	HGNC	26658	-	-	deleterious(0.01)	benign(0)	-	-	-	1	29126384	-	-	-	-	22.3	2.40606
HIGH_LD	rs2307111	5:75003678-75003678	C	missense_variant	MODERATE	POC5	ENSG00000152359	Transcript	ENST00000514838.2	protein_coding	3/11	-	-	-	214	107	36	H/R	cAt/cGt	rs2307111	-	-1	-	HGNC	26658	-	-	tolerated(1)	benign(0)	-	-	-	1	29126384	-	-	-	-	15.77	1.49129
HIGH_LD	rs2307111	5:75003678-75003678	A	missense_variant,NMD_transcript_variant	MODERATE	POC5	ENSG00000152359	Transcript	ENST00000515285.1	nonsense_mediated_decay	4/7	-	-	-	299	166	56	I/F	Att/Ttt	rs2307111	-	-1	-	HGNC	26658	-	-	-	unknown(0)	-	-	-	1	29126384	-	-	-	-	22.3	2.40606
HIGH_LD	rs2307111	5:75003678-75003678	C	missense_variant,NMD_transcript_variant	MODERATE	POC5	ENSG00000152359	Transcript	ENST00000515285.1	nonsense_mediated_decay	4/7	-	-	-	299	166	56	I/V	Att/Gtt	rs2307111	-	-1	-	HGNC	26658	-	-	-	unknown(0)	-	-	-	1	29126384	-	-	-	-	15.77	1.49129
HIGH_LD	rs3776070	5:149361221-149361221	G	missense_variant	MODERATE	SLC26A2	ENSG00000155850	Transcript	ENST00000286298.4	protein_coding	3/3	-	-	-	2333	2065	689	T/A	Act/Gct	rs3776070	-	1	-	HGNC	10994	-	-	tolerated(0.06)	benign(0.007)	-	-	-	1	25741868,20301524	-	-	-	-	17.17	1.76045
HIGH_LD	rs3776070	5:149361221-149361221	T	missense_variant	MODERATE	SLC26A2	ENSG00000155850	Transcript	ENST00000286298.4	protein_coding	3/3	-	-	-	2333	2065	689	T/S	Act/Tct	rs3776070	-	1	-	HGNC	10994	-	-	tolerated(1)	benign(0.001)	0.1929	benign	-	1	25741868,20301524	-	-	-	-	14.27	1.16917
HIGH_LD	rs2241698	5:149390148-149390148	A	missense_variant	MODERATE	HMGXB3	ENSG00000113716	Transcript	ENST00000502717.1	protein_coding	4/20	-	-	-	1251	787	263	V/I	Gta/Ata	rs2241698	-	1	-	HGNC	28982	-	-	tolerated(0.31)	benign(0.003)	0.1142	-	-	-	-	-	-	-	-	15.77	1.49155
HIGH_LD	rs2241698	5:149390148-149390148	A	missense_variant	MODERATE	HMGXB3	ENSG00000113716	Transcript	ENST00000503427.1	protein_coding	4/21	-	-	-	1648	787	263	V/I	Gta/Ata	rs2241698	-	1	-	HGNC	28982	-	-	tolerated(0.32)	benign(0)	0.1142	-	-	-	-	-	-	-	-	15.77	1.49155
HIGH_LD	rs2276982	5:149421502-149421502	C	missense_variant	MODERATE	HMGXB3	ENSG00000113716	Transcript	ENST00000502717.1	protein_coding	15/20	-	-	-	3164	2700	900	E/D	gaA/gaC	rs2276982	-	1	-	HGNC	28982	-	-	tolerated(0.54)	benign(0.206)	-	-	-	-	14574644	-	-	-	-	15.8	1.49837
HIGH_LD	rs2276982	5:149421502-149421502	C	missense_variant	MODERATE	HMGXB3	ENSG00000113716	Transcript	ENST00000503427.1	protein_coding	16/21	-	-	-	3465	2604	868	E/D	gaA/gaC	rs2276982	-	1	-	HGNC	28982	-	-	tolerated(0.53)	benign(0.265)	-	-	-	-	14574644	-	-	-	-	15.8	1.49837
HIGH_LD	rs2273621	6:97058553-97058553	G	missense_variant	MODERATE	FHL5	ENSG00000112214	Transcript	ENST00000326771.2	protein_coding	6/7	-	-	-	990	610	204	R/G	Aga/Gga	rs2273621	-	1	-	HGNC	17371	-	-	deleterious(0)	benign(0.12)	0.3982	-	-	-	18062861	-	-	-	-	23.6	2.98509
HIGH_LD	rs2273621	6:97058553-97058553	G	missense_variant	MODERATE	FHL5	ENSG00000112214	Transcript	ENST00000450218.1	protein_coding	5/5	-	-	-	759	610	204	R/G	Aga/Gga	rs2273621	-	1	cds_end_NF	HGNC	17371	-	-	deleterious(0)	benign(0.12)	0.3982	-	-	-	18062861	-	-	-	-	23.6	2.98509
HIGH_LD	rs2273621	6:97058553-97058553	G	missense_variant	MODERATE	FHL5	ENSG00000112214	Transcript	ENST00000541107.1	protein_coding	5/6	-	-	-	795	610	204	R/G	Aga/Gga	rs2273621	-	1	-	HGNC	17371	-	-	deleterious(0)	benign(0.12)	0.3982	-	-	-	18062861	-	-	-	-	23.6	2.98509
HIGH_LD	rs9373985	6:97063522-97063522	G	missense_variant	MODERATE	FHL5	ENSG00000112214	Transcript	ENST00000326771.2	protein_coding	7/7	-	-	-	1109	729	243	S/R	agC/agG	rs9373985	-	1	-	HGNC	17371	-	-	tolerated(1)	benign(0)	0.382	-	-	-	18179882	-	-	-	-	15.51	1.4319
HIGH_LD	rs9373985	6:97063522-97063522	G	missense_variant	MODERATE	FHL5	ENSG00000112214	Transcript	ENST00000541107.1	protein_coding	6/6	-	-	-	914	729	243	S/R	agC/agG	rs9373985	-	1	-	HGNC	17371	-	-	tolerated(1)	benign(0)	0.382	-	-	-	18179882	-	-	-	-	15.51	1.4319
HIGH_LD	rs462779	6:111695887-111695887	A	missense_variant	MODERATE	REV3L	ENSG00000009413	Transcript	ENST00000358835.3	protein_coding	14/33	-	-	-	4126	3671	1224	T/I	aCa/aTa	rs462779	-	-1	-	HGNC	9968	-	-	tolerated_low_confidence(0.88)	benign(0)	0.5865	-	-	-	28827732,25452763,28698656,24012694,21455670,28791697,27902597,25748439,29301327	-	-	-	-	9.424	0.504386
HIGH_LD	rs462779	6:111695887-111695887	A	missense_variant	MODERATE	REV3L	ENSG00000009413	Transcript	ENST00000368802.3	protein_coding	13/32	-	-	-	3994	3671	1224	T/I	aCa/aTa	rs462779	-	-1	-	HGNC	9968	-	-	tolerated_low_confidence(0.88)	benign(0)	0.5865	-	-	-	28827732,25452763,28698656,24012694,21455670,28791697,27902597,25748439,29301327	-	-	-	-	9.424	0.504386
HIGH_LD	rs462779	6:111695887-111695887	A	missense_variant	MODERATE	REV3L	ENSG00000009413	Transcript	ENST00000368805.1	protein_coding	14/33	-	-	-	3754	3671	1224	T/I	aCa/aTa	rs462779	-	-1	-	HGNC	9968	-	-	tolerated_low_confidence(0.88)	benign(0)	0.5865	-	-	-	28827732,25452763,28698656,24012694,21455670,28791697,27902597,25748439,29301327	-	-	-	-	9.424	0.504386
HIGH_LD	rs462779	6:111695887-111695887	A	missense_variant	MODERATE	REV3L	ENSG00000009413	Transcript	ENST00000435970.1	protein_coding	15/34	-	-	-	4254	3437	1146	T/I	aCa/aTa	rs462779	-	-1	-	HGNC	9968	-	-	tolerated_low_confidence(0.88)	benign(0)	0.5865	-	-	-	28827732,25452763,28698656,24012694,21455670,28791697,27902597,25748439,29301327	-	-	-	-	9.424	0.504386
HIGH_LD	rs12174349	6:150039148-150039148	A	missense_variant	MODERATE	LATS1	ENSG00000131023	Transcript	ENST00000458696.2	protein_coding	1/3	-	-	-	23	23	8	S/L	tCa/tTa	rs12174349	-	-1	cds_start_NF,cds_end_NF	HGNC	6514	-	-	-	unknown(0)	0.5491	-	-	-	26370619	-	-	-	-	16.78	1.69939
HIGH_LD	rs10872646	6:150067675-150067675	G	missense_variant	MODERATE	NUP43	ENSG00000120253	Transcript	ENST00000367403.3	protein_coding	1/7	-	-	-	140	140	47	V/A	gTa/gCa	rs10872646	-	-1	-	HGNC	21182	-	-	tolerated_low_confidence(0.91)	benign(0)	0.5421	-	-	-	26648445	-	-	-	-	13.35	1.01129
HIGH_LD	rs4816	6:150114745-150114745	A	missense_variant	MODERATE	PCMT1	ENSG00000120265	Transcript	ENST00000367378.1	protein_coding	5/7	-	-	-	816	532	178	V/I	Gta/Ata	rs4816,CM060415	-	1	-	HGNC	8728	-	-	tolerated(0.82)	benign(0)	0.6673	-	-	0,1	19290383,22647835,23918616,16256389,18582870	-	-	-	-	20.4	2.10106
HIGH_LD	rs4816	6:150114745-150114745	A	missense_variant	MODERATE	PCMT1	ENSG00000120265	Transcript	ENST00000367380.5	protein_coding	5/8	-	-	-	565	358	120	V/I	Gta/Ata	rs4816,CM060415	-	1	-	HGNC	8728	-	-	tolerated(0.74)	benign(0)	0.6673	-	-	0,1	19290383,22647835,23918616,16256389,18582870	-	-	-	-	20.4	2.10106
HIGH_LD	rs4816	6:150114745-150114745	A	missense_variant	MODERATE	PCMT1	ENSG00000120265	Transcript	ENST00000367384.2	protein_coding	5/8	-	-	-	817	532	178	V/I	Gta/Ata	rs4816,CM060415	-	1	-	HGNC	8728	-	-	tolerated(0.87)	benign(0)	0.6673	-	-	0,1	19290383,22647835,23918616,16256389,18582870	-	-	-	-	20.4	2.10106
HIGH_LD	rs4816	6:150114745-150114745	A	missense_variant	MODERATE	PCMT1	ENSG00000120265	Transcript	ENST00000464889.1	protein_coding	5/8	-	-	-	816	532	178	V/I	Gta/Ata	rs4816,CM060415	-	1	-	HGNC	8728	-	-	tolerated(0.82)	benign(0)	0.6673	-	-	0,1	19290383,22647835,23918616,16256389,18582870	-	-	-	-	20.4	2.10106
HIGH_LD	rs4816	6:150114745-150114745	A	missense_variant	MODERATE	PCMT1	ENSG00000120265	Transcript	ENST00000495487.1	protein_coding	5/5	-	-	-	525	265	89	V/I	Gta/Ata	rs4816,CM060415	-	1	cds_end_NF	HGNC	8728	-	-	tolerated(1)	benign(0)	0.6673	-	-	0,1	19290383,22647835,23918616,16256389,18582870	-	-	-	-	20.4	2.10106
HIGH_LD	rs4816	6:150114745-150114745	A	missense_variant	MODERATE	PCMT1	ENSG00000120265	Transcript	ENST00000544496.1	protein_coding	4/7	-	-	-	381	253	85	V/I	Gta/Ata	rs4816,CM060415	-	1	-	HGNC	8728	-	-	tolerated(1)	benign(0)	0.6673	-	-	0,1	19290383,22647835,23918616,16256389,18582870	-	-	-	-	20.4	2.10106
HIGH_LD	rs9322225	6:150184882-150184882	C	missense_variant	MODERATE	LRP11	ENSG00000120256	Transcript	ENST00000239367.2	protein_coding	1/7	-	-	-	281	275	92	P/R	cCg/cGg	rs9322225	-	-1	-	HGNC	16936	-	-	tolerated(0.21)	benign(0.025)	0.478	-	-	-	-	-	-	-	-	15.32	1.38785
HIGH_LD	rs9322225	6:150184882-150184882	C	missense_variant	MODERATE	LRP11	ENSG00000120256	Transcript	ENST00000367368.2	protein_coding	1/4	-	-	-	281	275	92	P/R	cCg/cGg	rs9322225	-	-1	-	HGNC	16936	-	-	tolerated(0.23)	benign(0.025)	0.478	-	-	-	-	-	-	-	-	15.32	1.38785
HIGH_LD	rs35332062	7:73012042-73012042	A	missense_variant,splice_region_variant	MODERATE	MLXIPL	ENSG00000009950	Transcript	ENST00000313375.3	protein_coding	9/17	-	-	-	1121	1073	358	A/V	gCt/gTt	rs35332062	-	-1	-	HGNC	12744	-	-	tolerated(0.13)	benign(0.026)	0.0781	-	-	-	24989072,27466198	-	-	-	-	19.09	1.98833
HIGH_LD	rs35332062	7:73012042-73012042	A	missense_variant,splice_region_variant,NMD_transcript_variant	MODERATE	MLXIPL	ENSG00000009950	Transcript	ENST00000345114.5	nonsense_mediated_decay	9/16	-	-	-	1073	1073	358	A/V	gCt/gTt	rs35332062	-	-1	-	HGNC	12744	-	-	tolerated(0.16)	benign(0.061)	0.0781	-	-	-	24989072,27466198	-	-	-	-	19.09	1.98833
HIGH_LD	rs35332062	7:73012042-73012042	A	missense_variant,splice_region_variant	MODERATE	MLXIPL	ENSG00000009950	Transcript	ENST00000354613.1	protein_coding	9/17	-	-	-	1121	1073	358	A/V	gCt/gTt	rs35332062	-	-1	-	HGNC	12744	-	-	tolerated(0.14)	benign(0.058)	0.0781	-	-	-	24989072,27466198	-	-	-	-	19.09	1.98833
HIGH_LD	rs35332062	7:73012042-73012042	A	missense_variant,splice_region_variant	MODERATE	MLXIPL	ENSG00000009950	Transcript	ENST00000395189.1	protein_coding	8/16	-	-	-	842	794	265	A/V	gCt/gTt	rs35332062	-	-1	-	HGNC	12744	-	-	tolerated(0.12)	benign(0.026)	0.0781	-	-	-	24989072,27466198	-	-	-	-	19.09	1.98833
HIGH_LD	rs35332062	7:73012042-73012042	A	missense_variant,splice_region_variant	MODERATE	MLXIPL	ENSG00000009950	Transcript	ENST00000414749.2	protein_coding	9/17	-	-	-	1073	1073	358	A/V	gCt/gTt	rs35332062	-	-1	-	HGNC	12744	-	-	tolerated(0.13)	benign(0.058)	0.0781	-	-	-	24989072,27466198	-	-	-	-	19.09	1.98833
HIGH_LD	rs35332062	7:73012042-73012042	A	missense_variant,splice_region_variant	MODERATE	MLXIPL	ENSG00000009950	Transcript	ENST00000429400.2	protein_coding	9/17	-	-	-	1073	1073	358	A/V	gCt/gTt	rs35332062	-	-1	-	HGNC	12744	-	-	tolerated(0.14)	benign(0.058)	0.0781	-	-	-	24989072,27466198	-	-	-	-	19.09	1.98833
HIGH_LD	rs35332062	7:73012042-73012042	A	missense_variant,splice_region_variant	MODERATE	MLXIPL	ENSG00000009950	Transcript	ENST00000434326.1	protein_coding	8/15	-	-	-	816	794	265	A/V	gCt/gTt	rs35332062	-	-1	-	HGNC	12744	-	-	tolerated(0.12)	benign(0.06)	0.0781	-	-	-	24989072,27466198	-	-	-	-	19.09	1.98833
HIGH_LD	rs35332062	7:73012042-73012042	A	missense_variant,splice_region_variant	MODERATE	MLXIPL	ENSG00000009950	Transcript	ENST00000453275.1	protein_coding	4/4	-	-	-	623	572	191	A/V	gCt/gTt	rs35332062	-	-1	cds_end_NF	HGNC	12744	-	-	tolerated_low_confidence(0.34)	benign(0.058)	0.0781	-	-	-	24989072,27466198	-	-	-	-	19.09	1.98833
HIGH_LD	rs3812316	7:73020337-73020337	G	missense_variant	MODERATE	MLXIPL	ENSG00000009950	Transcript	ENST00000313375.3	protein_coding	6/17	-	-	-	771	723	241	Q/H	caG/caC	rs3812316,CM087984	-	-1	-	HGNC	12744	-	-	tolerated(0.31)	benign(0.019)	0.0683	-	-	1,1	20159871,25176936,20831840,18852197,21676895,27089360,27598147,19487539,26375028,25573592,24661571,21726544,27281235,18193046,18946681,19571538,19680233,20158509,24448738,28829397,24989072,29531563,27314382,24829490,25179879	-	-	-	-	15.02	1.32278
HIGH_LD	rs3812316	7:73020337-73020337	G	missense_variant,NMD_transcript_variant	MODERATE	MLXIPL	ENSG00000009950	Transcript	ENST00000345114.5	nonsense_mediated_decay	6/16	-	-	-	723	723	241	Q/H	caG/caC	rs3812316,CM087984	-	-1	-	HGNC	12744	-	-	tolerated(0.26)	probably_damaging(0.989)	0.0683	-	-	1,1	20159871,25176936,20831840,18852197,21676895,27089360,27598147,19487539,26375028,25573592,24661571,21726544,27281235,18193046,18946681,19571538,19680233,20158509,24448738,28829397,24989072,29531563,27314382,24829490,25179879	-	-	-	-	15.02	1.32278
HIGH_LD	rs3812316	7:73020337-73020337	G	missense_variant	MODERATE	MLXIPL	ENSG00000009950	Transcript	ENST00000354613.1	protein_coding	6/17	-	-	-	771	723	241	Q/H	caG/caC	rs3812316,CM087984	-	-1	-	HGNC	12744	-	-	tolerated(0.3)	benign(0.042)	0.0683	-	-	1,1	20159871,25176936,20831840,18852197,21676895,27089360,27598147,19487539,26375028,25573592,24661571,21726544,27281235,18193046,18946681,19571538,19680233,20158509,24448738,28829397,24989072,29531563,27314382,24829490,25179879	-	-	-	-	15.02	1.32278
HIGH_LD	rs3812316	7:73020337-73020337	G	missense_variant	MODERATE	MLXIPL	ENSG00000009950	Transcript	ENST00000414749.2	protein_coding	6/17	-	-	-	723	723	241	Q/H	caG/caC	rs3812316,CM087984	-	-1	-	HGNC	12744	-	-	tolerated(0.3)	benign(0.042)	0.0683	-	-	1,1	20159871,25176936,20831840,18852197,21676895,27089360,27598147,19487539,26375028,25573592,24661571,21726544,27281235,18193046,18946681,19571538,19680233,20158509,24448738,28829397,24989072,29531563,27314382,24829490,25179879	-	-	-	-	15.02	1.32278
HIGH_LD	rs3812316	7:73020337-73020337	G	missense_variant	MODERATE	MLXIPL	ENSG00000009950	Transcript	ENST00000429400.2	protein_coding	6/17	-	-	-	723	723	241	Q/H	caG/caC	rs3812316,CM087984	-	-1	-	HGNC	12744	-	-	tolerated(0.3)	benign(0.042)	0.0683	-	-	1,1	20159871,25176936,20831840,18852197,21676895,27089360,27598147,19487539,26375028,25573592,24661571,21726544,27281235,18193046,18946681,19571538,19680233,20158509,24448738,28829397,24989072,29531563,27314382,24829490,25179879	-	-	-	-	15.02	1.32278
HIGH_LD	rs3812316	7:73020337-73020337	G	missense_variant	MODERATE	MLXIPL	ENSG00000009950	Transcript	ENST00000456640.1	protein_coding	5/5	-	-	-	609	609	203	Q/H	caG/caC	rs3812316,CM087984	-	-1	cds_start_NF,cds_end_NF	HGNC	12744	-	-	tolerated_low_confidence(0.12)	possibly_damaging(0.878)	0.0683	-	-	1,1	20159871,25176936,20831840,18852197,21676895,27089360,27598147,19487539,26375028,25573592,24661571,21726544,27281235,18193046,18946681,19571538,19680233,20158509,24448738,28829397,24989072,29531563,27314382,24829490,25179879	-	-	-	-	15.02	1.32278
LEAD	rs17723637	9:109687403-109687403	G	missense_variant	MODERATE	ZNF462	ENSG00000148143	Transcript	ENST00000277225.5	protein_coding	3/13	-	-	-	1499	1210	404	M/V	Atg/Gtg	rs17723637	-	1	-	HGNC	21684	-	-	tolerated_low_confidence(1)	benign(0.006)	0.1214	-	-	-	-	-	-	-	-	14.66	1.24652
LEAD	rs17723637	9:109687403-109687403	G	missense_variant	MODERATE	ZNF462	ENSG00000148143	Transcript	ENST00000457913.1	protein_coding	3/13	-	-	-	1499	1210	404	M/V	Atg/Gtg	rs17723637	-	1	-	HGNC	21684	-	-	tolerated(1)	benign(0.014)	0.1214	-	-	-	-	-	-	-	-	14.66	1.24652
HIGH_LD	rs3814541	9:109689752-109689752	T	missense_variant	MODERATE	ZNF462	ENSG00000148143	Transcript	ENST00000277225.5	protein_coding	3/13	-	-	-	3848	3559	1187	P/S	Cct/Tct	rs3814541,COSM4163188,COSM4163189	-	1	-	HGNC	21684	-	-	tolerated(0.32)	benign(0.001)	0.1036	-	0,1,1	0,1,1	-	-	-	-	-	19.54	2.03226
HIGH_LD	rs3814541	9:109689752-109689752	T	missense_variant	MODERATE	ZNF462	ENSG00000148143	Transcript	ENST00000374686.2	protein_coding	1/11	-	-	-	208	208	70	P/S	Cct/Tct	rs3814541,COSM4163188,COSM4163189	-	1	cds_start_NF	HGNC	21684	-	-	tolerated_low_confidence(0.12)	benign(0.046)	0.1036	-	0,1,1	0,1,1	-	-	-	-	-	19.54	2.03226
HIGH_LD	rs3814541	9:109689752-109689752	T	missense_variant	MODERATE	ZNF462	ENSG00000148143	Transcript	ENST00000441147.2	protein_coding	1/11	-	-	-	94	94	32	P/S	Cct/Tct	rs3814541,COSM4163188,COSM4163189	-	1	-	HGNC	21684	-	-	tolerated_low_confidence(0.1)	benign(0.031)	0.1036	-	0,1,1	0,1,1	-	-	-	-	-	19.54	2.03226
HIGH_LD	rs3814541	9:109689752-109689752	T	missense_variant	MODERATE	ZNF462	ENSG00000148143	Transcript	ENST00000457913.1	protein_coding	3/13	-	-	-	3848	3559	1187	P/S	Cct/Tct	rs3814541,COSM4163188,COSM4163189	-	1	-	HGNC	21684	-	-	tolerated(0.81)	benign(0.046)	0.1036	-	0,1,1	0,1,1	-	-	-	-	-	19.54	2.03226
HIGH_LD	rs35332062	HG1257_PATCH:73062669-73062669	A	missense_variant,splice_region_variant,NMD_transcript_variant	MODERATE	MLXIPL	ENSG00000262077	Transcript	ENST00000570592.1	nonsense_mediated_decay	9/16	-	-	-	1073	1073	358	A/V	gCt/gTt	rs35332062	-	-1	-	HGNC	12744	-	-	tolerated(0.16)	benign(0.061)	0.0781	-	-	-	24989072,27466198	-	-	-	-	-	-
HIGH_LD	rs35332062	HG1257_PATCH:73062669-73062669	A	missense_variant,splice_region_variant	MODERATE	MLXIPL	ENSG00000262077	Transcript	ENST00000570829.1	protein_coding	9/17	-	-	-	1121	1073	358	A/V	gCt/gTt	rs35332062	-	-1	-	HGNC	12744	-	-	tolerated(0.14)	benign(0.058)	0.0781	-	-	-	24989072,27466198	-	-	-	-	-	-
HIGH_LD	rs35332062	HG1257_PATCH:73062669-73062669	A	missense_variant,splice_region_variant	MODERATE	MLXIPL	ENSG00000262077	Transcript	ENST00000572858.1	protein_coding	8/15	-	-	-	816	794	265	A/V	gCt/gTt	rs35332062	-	-1	-	HGNC	12744	-	-	tolerated(0.12)	benign(0.06)	0.0781	-	-	-	24989072,27466198	-	-	-	-	-	-
HIGH_LD	rs35332062	HG1257_PATCH:73062669-73062669	A	missense_variant,splice_region_variant	MODERATE	MLXIPL	ENSG00000262077	Transcript	ENST00000573014.1	protein_coding	9/17	-	-	-	1073	1073	358	A/V	gCt/gTt	rs35332062	-	-1	-	HGNC	12744	-	-	tolerated(0.14)	benign(0.058)	0.0781	-	-	-	24989072,27466198	-	-	-	-	-	-
HIGH_LD	rs35332062	HG1257_PATCH:73062669-73062669	A	missense_variant,splice_region_variant	MODERATE	MLXIPL	ENSG00000262077	Transcript	ENST00000574203.1	protein_coding	9/17	-	-	-	1073	1073	358	A/V	gCt/gTt	rs35332062	-	-1	-	HGNC	12744	-	-	tolerated(0.13)	benign(0.058)	0.0781	-	-	-	24989072,27466198	-	-	-	-	-	-
HIGH_LD	rs35332062	HG1257_PATCH:73062669-73062669	A	missense_variant,splice_region_variant	MODERATE	MLXIPL	ENSG00000262077	Transcript	ENST00000574926.1	protein_coding	9/17	-	-	-	1121	1073	358	A/V	gCt/gTt	rs35332062	-	-1	-	HGNC	12744	-	-	tolerated(0.13)	benign(0.026)	0.0781	-	-	-	24989072,27466198	-	-	-	-	-	-
HIGH_LD	rs35332062	HG1257_PATCH:73062669-73062669	A	missense_variant,splice_region_variant	MODERATE	MLXIPL	ENSG00000262077	Transcript	ENST00000575492.1	protein_coding	8/16	-	-	-	842	794	265	A/V	gCt/gTt	rs35332062	-	-1	-	HGNC	12744	-	-	tolerated(0.12)	benign(0.026)	0.0781	-	-	-	24989072,27466198	-	-	-	-	-	-
HIGH_LD	rs35332062	HG1257_PATCH:73062669-73062669	A	missense_variant,splice_region_variant	MODERATE	MLXIPL	ENSG00000262077	Transcript	ENST00000575853.1	protein_coding	4/4	-	-	-	623	572	191	A/V	gCt/gTt	rs35332062	-	-1	cds_end_NF	HGNC	12744	-	-	tolerated_low_confidence(0.34)	benign(0.058)	0.0781	-	-	-	24989072,27466198	-	-	-	-	-	-
HIGH_LD	rs3812316	HG1257_PATCH:73070964-73070964	G	missense_variant	MODERATE	MLXIPL	ENSG00000262077	Transcript	ENST00000570536.1	protein_coding	5/5	-	-	-	609	609	203	Q/H	caG/caC	rs3812316	-	-1	cds_start_NF,cds_end_NF	HGNC	12744	-	-	tolerated_low_confidence(0.12)	possibly_damaging(0.878)	0.0683	-	-	1	20159871,25176936,20831840,18852197,21676895,27089360,27598147,19487539,26375028,25573592,24661571,21726544,27281235,18193046,18946681,19571538,19680233,20158509,24448738,28829397,24989072,29531563,27314382,24829490,25179879	-	-	-	-	-	-
HIGH_LD	rs3812316	HG1257_PATCH:73070964-73070964	G	missense_variant,NMD_transcript_variant	MODERATE	MLXIPL	ENSG00000262077	Transcript	ENST00000570592.1	nonsense_mediated_decay	6/16	-	-	-	723	723	241	Q/H	caG/caC	rs3812316	-	-1	-	HGNC	12744	-	-	tolerated(0.26)	probably_damaging(0.989)	0.0683	-	-	1	20159871,25176936,20831840,18852197,21676895,27089360,27598147,19487539,26375028,25573592,24661571,21726544,27281235,18193046,18946681,19571538,19680233,20158509,24448738,28829397,24989072,29531563,27314382,24829490,25179879	-	-	-	-	-	-
HIGH_LD	rs3812316	HG1257_PATCH:73070964-73070964	G	missense_variant	MODERATE	MLXIPL	ENSG00000262077	Transcript	ENST00000570829.1	protein_coding	6/17	-	-	-	771	723	241	Q/H	caG/caC	rs3812316	-	-1	-	HGNC	12744	-	-	tolerated(0.3)	benign(0.042)	0.0683	-	-	1	20159871,25176936,20831840,18852197,21676895,27089360,27598147,19487539,26375028,25573592,24661571,21726544,27281235,18193046,18946681,19571538,19680233,20158509,24448738,28829397,24989072,29531563,27314382,24829490,25179879	-	-	-	-	-	-
HIGH_LD	rs3812316	HG1257_PATCH:73070964-73070964	G	missense_variant	MODERATE	MLXIPL	ENSG00000262077	Transcript	ENST00000573014.1	protein_coding	6/17	-	-	-	723	723	241	Q/H	caG/caC	rs3812316	-	-1	-	HGNC	12744	-	-	tolerated(0.3)	benign(0.042)	0.0683	-	-	1	20159871,25176936,20831840,18852197,21676895,27089360,27598147,19487539,26375028,25573592,24661571,21726544,27281235,18193046,18946681,19571538,19680233,20158509,24448738,28829397,24989072,29531563,27314382,24829490,25179879	-	-	-	-	-	-
HIGH_LD	rs3812316	HG1257_PATCH:73070964-73070964	G	missense_variant	MODERATE	MLXIPL	ENSG00000262077	Transcript	ENST00000574203.1	protein_coding	6/17	-	-	-	723	723	241	Q/H	caG/caC	rs3812316	-	-1	-	HGNC	12744	-	-	tolerated(0.3)	benign(0.042)	0.0683	-	-	1	20159871,25176936,20831840,18852197,21676895,27089360,27598147,19487539,26375028,25573592,24661571,21726544,27281235,18193046,18946681,19571538,19680233,20158509,24448738,28829397,24989072,29531563,27314382,24829490,25179879	-	-	-	-	-	-
HIGH_LD	rs3812316	HG1257_PATCH:73070964-73070964	G	missense_variant	MODERATE	MLXIPL	ENSG00000262077	Transcript	ENST00000574926.1	protein_coding	6/17	-	-	-	771	723	241	Q/H	caG/caC	rs3812316	-	-1	-	HGNC	12744	-	-	tolerated(0.31)	benign(0.019)	0.0683	-	-	1	20159871,25176936,20831840,18852197,21676895,27089360,27598147,19487539,26375028,25573592,24661571,21726544,27281235,18193046,18946681,19571538,19680233,20158509,24448738,28829397,24989072,29531563,27314382,24829490,25179879	-	-	-	-	-	-
HIGH_LD	rs41302101	HG1287_PATCH:150620689-150620689	G	missense_variant	MODERATE	MTMR11	ENSG00000264524	Transcript	ENST00000580100.1	protein_coding	7/11	-	-	-	851	600	200	E/D	gaA/gaC	rs41302101	-	-1	-	HGNC	24307	-	-	tolerated(0.07)	probably_damaging(0.913)	0.0244	-	-	-	-	-	-	-	-	-	-
HIGH_LD	rs41302101	HG1287_PATCH:150620689-150620689	G	missense_variant	MODERATE	MTMR11	ENSG00000264524	Transcript	ENST00000581914.1	protein_coding	7/17	-	-	-	851	600	200	E/D	gaA/gaC	rs41302101	-	-1	-	HGNC	24307	-	-	tolerated(0.4)	possibly_damaging(0.637)	0.0244	-	-	-	-	-	-	-	-	-	-
HIGH_LD	rs41302101	HG1287_PATCH:150620689-150620689	G	missense_variant	MODERATE	MTMR11	ENSG00000264524	Transcript	ENST00000582796.1	protein_coding	6/17	-	-	-	570	384	128	E/D	gaA/gaC	rs41302101	-	-1	-	HGNC	24307	-	-	tolerated(0.4)	possibly_damaging(0.801)	0.0244	-	-	-	-	-	-	-	-	-	-
HIGH_LD	rs41302101	HG1287_PATCH:150620689-150620689	G	missense_variant	MODERATE	MTMR11	ENSG00000264524	Transcript	ENST00000583248.1	protein_coding	7/16	-	-	-	851	516	172	E/D	gaA/gaC	rs41302101	-	-1	-	HGNC	24307	-	-	tolerated(0.19)	possibly_damaging(0.546)	0.0244	-	-	-	-	-	-	-	-	-	-
HIGH_LD	rs10797359	1:2829862-2829862	A	regulatory_region_variant	MODIFIER	-	-	RegulatoryFeature	ENSR00000919002	CTCF_binding_site	-	-	-	-	-	-	-	-	-	rs10797359	-	-	-	-	-	-	-	-	-	0.2632	-	-	-	-	-	-	-	-	1.747	-0.066192
HIGH_LD	rs10797360	1:2829922-2829922	C	regulatory_region_variant	MODIFIER	-	-	RegulatoryFeature	ENSR00000919002	CTCF_binding_site	-	-	-	-	-	-	-	-	-	rs10797360	-	-	-	-	-	-	-	-	-	0.3922	-	-	-	-	-	-	-	-	1.688	-0.071593
HIGH_LD	rs2606408	1:2831369-2831369	C	regulatory_region_variant	MODIFIER	-	-	RegulatoryFeature	ENSR00000919003	CTCF_binding_site	-	-	-	-	-	-	-	-	-	rs2606408	-	-	-	-	-	-	-	-	-	0.4151	-	-	-	-	-	-	-	-	3.479	0.053048
HIGH_LD	rs2606408	1:2831369-2831369	C	regulatory_region_variant	MODIFIER	-	-	RegulatoryFeature	ENSR00000919004	open_chromatin_region	-	-	-	-	-	-	-	-	-	rs2606408	-	-	-	-	-	-	-	-	-	0.4151	-	-	-	-	-	-	-	-	3.479	0.053048
HIGH_LD	rs1563475	1:2831588-2831588	T	regulatory_region_variant	MODIFIER	-	-	RegulatoryFeature	ENSR00000919003	CTCF_binding_site	-	-	-	-	-	-	-	-	-	rs1563475	-	-	-	-	-	-	-	-	-	0.3355	-	-	-	-	-	-	-	-	1.209	-0.121918
HIGH_LD	rs1563475	1:2831588-2831588	T	regulatory_region_variant	MODIFIER	-	-	RegulatoryFeature	ENSR00000919004	open_chromatin_region	-	-	-	-	-	-	-	-	-	rs1563475	-	-	-	-	-	-	-	-	-	0.3355	-	-	-	-	-	-	-	-	1.209	-0.121918
HIGH_LD	rs61759161	1:3065568-3065568	T	intron_variant	MODIFIER	PRDM16	ENSG00000142611	Transcript	ENST00000270722.5	protein_coding	-	1/16	-	-	-	-	-	-	-	rs61759161	-	1	-	HGNC	14000	-	-	-	-	0.2226	-	-	-	-	-	-	-	-	2.447	-0.011844
HIGH_LD	rs61759161	1:3065568-3065568	T	intron_variant	MODIFIER	PRDM16	ENSG00000142611	Transcript	ENST00000378391.2	protein_coding	-	1/16	-	-	-	-	-	-	-	rs61759161	-	1	-	HGNC	14000	-	-	-	-	0.2226	-	-	-	-	-	-	-	-	2.447	-0.011844
HIGH_LD	rs61759161	1:3065568-3065568	T	intron_variant	MODIFIER	PRDM16	ENSG00000142611	Transcript	ENST00000378398.3	protein_coding	-	1/17	-	-	-	-	-	-	-	rs61759161	-	1	-	HGNC	14000	-	-	-	-	0.2226	-	-	-	-	-	-	-	-	2.447	-0.011844
HIGH_LD	rs61759161	1:3065568-3065568	T	intron_variant	MODIFIER	PRDM16	ENSG00000142611	Transcript	ENST00000441472.2	protein_coding	-	1/16	-	-	-	-	-	-	-	rs61759161	-	1	-	HGNC	14000	-	-	-	-	0.2226	-	-	-	-	-	-	-	-	2.447	-0.011844
HIGH_LD	rs61759161	1:3065568-3065568	T	intron_variant	MODIFIER	PRDM16	ENSG00000142611	Transcript	ENST00000442529.2	protein_coding	-	1/16	-	-	-	-	-	-	-	rs61759161	-	1	-	HGNC	14000	-	-	-	-	0.2226	-	-	-	-	-	-	-	-	2.447	-0.011844
HIGH_LD	rs61759161	1:3065568-3065568	T	intron_variant	MODIFIER	PRDM16	ENSG00000142611	Transcript	ENST00000511072.1	protein_coding	-	1/15	-	-	-	-	-	-	-	rs61759161	-	1	-	HGNC	14000	-	-	-	-	0.2226	-	-	-	-	-	-	-	-	2.447	-0.011844
HIGH_LD	rs61759161	1:3065568-3065568	T	intron_variant	MODIFIER	PRDM16	ENSG00000142611	Transcript	ENST00000514189.1	protein_coding	-	1/15	-	-	-	-	-	-	-	rs61759161	-	1	-	HGNC	14000	-	-	-	-	0.2226	-	-	-	-	-	-	-	-	2.447	-0.011844
HIGH_LD	rs61759161	1:3065568-3065568	T	intron_variant,non_coding_transcript_variant	MODIFIER	PRDM16	ENSG00000142611	Transcript	ENST00000607632.1	retained_intron	-	1/1	-	-	-	-	-	-	-	rs61759161	-	1	-	HGNC	14000	-	-	-	-	0.2226	-	-	-	-	-	-	-	-	2.447	-0.011844
HIGH_LD	rs10909886	1:3066761-3066761	T	intron_variant	MODIFIER	PRDM16	ENSG00000142611	Transcript	ENST00000270722.5	protein_coding	-	1/16	-	-	-	-	-	-	-	rs10909886	-	1	-	HGNC	14000	-	-	-	-	0.2318	-	-	-	-	-	-	-	-	7.581	0.329068
HIGH_LD	rs10909886	1:3066761-3066761	T	intron_variant	MODIFIER	PRDM16	ENSG00000142611	Transcript	ENST00000378391.2	protein_coding	-	1/16	-	-	-	-	-	-	-	rs10909886	-	1	-	HGNC	14000	-	-	-	-	0.2318	-	-	-	-	-	-	-	-	7.581	0.329068
HIGH_LD	rs10909886	1:3066761-3066761	T	intron_variant	MODIFIER	PRDM16	ENSG00000142611	Transcript	ENST00000378398.3	protein_coding	-	1/17	-	-	-	-	-	-	-	rs10909886	-	1	-	HGNC	14000	-	-	-	-	0.2318	-	-	-	-	-	-	-	-	7.581	0.329068
HIGH_LD	rs10909886	1:3066761-3066761	T	intron_variant	MODIFIER	PRDM16	ENSG00000142611	Transcript	ENST00000441472.2	protein_coding	-	1/16	-	-	-	-	-	-	-	rs10909886	-	1	-	HGNC	14000	-	-	-	-	0.2318	-	-	-	-	-	-	-	-	7.581	0.329068
HIGH_LD	rs10909886	1:3066761-3066761	T	intron_variant	MODIFIER	PRDM16	ENSG00000142611	Transcript	ENST00000442529.2	protein_coding	-	1/16	-	-	-	-	-	-	-	rs10909886	-	1	-	HGNC	14000	-	-	-	-	0.2318	-	-	-	-	-	-	-	-	7.581	0.329068
HIGH_LD	rs10909886	1:3066761-3066761	T	intron_variant	MODIFIER	PRDM16	ENSG00000142611	Transcript	ENST00000511072.1	protein_coding	-	1/15	-	-	-	-	-	-	-	rs10909886	-	1	-	HGNC	14000	-	-	-	-	0.2318	-	-	-	-	-	-	-	-	7.581	0.329068
HIGH_LD	rs10909886	1:3066761-3066761	T	intron_variant	MODIFIER	PRDM16	ENSG00000142611	Transcript	ENST00000514189.1	protein_coding	-	1/15	-	-	-	-	-	-	-	rs10909886	-	1	-	HGNC	14000	-	-	-	-	0.2318	-	-	-	-	-	-	-	-	7.581	0.329068
HIGH_LD	rs10909886	1:3066761-3066761	T	intron_variant,non_coding_transcript_variant	MODIFIER	PRDM16	ENSG00000142611	Transcript	ENST00000607632.1	retained_intron	-	1/1	-	-	-	-	-	-	-	rs10909886	-	1	-	HGNC	14000	-	-	-	-	0.2318	-	-	-	-	-	-	-	-	7.581	0.329068
HIGH_LD	rs10797381	1:3072482-3072482	A	intron_variant	MODIFIER	PRDM16	ENSG00000142611	Transcript	ENST00000270722.5	protein_coding	-	1/16	-	-	-	-	-	-	-	rs10797381	-	1	-	HGNC	14000	-	-	-	-	0.2266	-	-	-	-	-	-	-	-	16.94	1.72529
HIGH_LD	rs10797381	1:3072482-3072482	A	intron_variant	MODIFIER	PRDM16	ENSG00000142611	Transcript	ENST00000378391.2	protein_coding	-	1/16	-	-	-	-	-	-	-	rs10797381	-	1	-	HGNC	14000	-	-	-	-	0.2266	-	-	-	-	-	-	-	-	16.94	1.72529
HIGH_LD	rs10797381	1:3072482-3072482	A	intron_variant	MODIFIER	PRDM16	ENSG00000142611	Transcript	ENST00000378398.3	protein_coding	-	1/17	-	-	-	-	-	-	-	rs10797381	-	1	-	HGNC	14000	-	-	-	-	0.2266	-	-	-	-	-	-	-	-	16.94	1.72529
HIGH_LD	rs10797381	1:3072482-3072482	A	intron_variant	MODIFIER	PRDM16	ENSG00000142611	Transcript	ENST00000441472.2	protein_coding	-	1/16	-	-	-	-	-	-	-	rs10797381	-	1	-	HGNC	14000	-	-	-	-	0.2266	-	-	-	-	-	-	-	-	16.94	1.72529
HIGH_LD	rs10797381	1:3072482-3072482	A	intron_variant	MODIFIER	PRDM16	ENSG00000142611	Transcript	ENST00000442529.2	protein_coding	-	1/16	-	-	-	-	-	-	-	rs10797381	-	1	-	HGNC	14000	-	-	-	-	0.2266	-	-	-	-	-	-	-	-	16.94	1.72529
HIGH_LD	rs10797381	1:3072482-3072482	A	intron_variant	MODIFIER	PRDM16	ENSG00000142611	Transcript	ENST00000511072.1	protein_coding	-	1/15	-	-	-	-	-	-	-	rs10797381	-	1	-	HGNC	14000	-	-	-	-	0.2266	-	-	-	-	-	-	-	-	16.94	1.72529
HIGH_LD	rs10797381	1:3072482-3072482	A	intron_variant	MODIFIER	PRDM16	ENSG00000142611	Transcript	ENST00000514189.1	protein_coding	-	1/15	-	-	-	-	-	-	-	rs10797381	-	1	-	HGNC	14000	-	-	-	-	0.2266	-	-	-	-	-	-	-	-	16.94	1.72529
HIGH_LD	rs10797381	1:3072482-3072482	A	intron_variant,non_coding_transcript_variant	MODIFIER	PRDM16	ENSG00000142611	Transcript	ENST00000607632.1	retained_intron	-	1/1	-	-	-	-	-	-	-	rs10797381	-	1	-	HGNC	14000	-	-	-	-	0.2266	-	-	-	-	-	-	-	-	16.94	1.72529
HIGH_LD	rs10797381	1:3072482-3072482	A	regulatory_region_variant	MODIFIER	-	-	RegulatoryFeature	ENSR00000919059	promoter_flanking_region	-	-	-	-	-	-	-	-	-	rs10797381	-	-	-	-	-	-	-	-	-	0.2266	-	-	-	-	-	-	-	-	16.94	1.72529
HIGH_LD	rs34858929	1:3073986-3073986	A	intron_variant	MODIFIER	PRDM16	ENSG00000142611	Transcript	ENST00000270722.5	protein_coding	-	1/16	-	-	-	-	-	-	-	rs34858929	-	1	-	HGNC	14000	-	-	-	-	-	-	-	-	-	-	-	-	-	0.283	-0.336759
HIGH_LD	rs34858929	1:3073986-3073986	AA	intron_variant	MODIFIER	PRDM16	ENSG00000142611	Transcript	ENST00000270722.5	protein_coding	-	1/16	-	-	-	-	-	-	-	rs34858929	-	1	-	HGNC	14000	-	-	-	-	-	-	-	-	-	-	-	-	-	0.275	-0.340614
HIGH_LD	rs34858929	1:3073986-3073986	AAA	intron_variant	MODIFIER	PRDM16	ENSG00000142611	Transcript	ENST00000270722.5	protein_coding	-	1/16	-	-	-	-	-	-	-	rs34858929	-	1	-	HGNC	14000	-	-	-	-	-	-	-	-	-	-	-	-	-	0.268	-0.344469
HIGH_LD	rs34858929	1:3073986-3073986	AAAA	intron_variant	MODIFIER	PRDM16	ENSG00000142611	Transcript	ENST00000270722.5	protein_coding	-	1/16	-	-	-	-	-	-	-	rs34858929	-	1	-	HGNC	14000	-	-	-	-	-	-	-	-	-	-	-	-	-	0.261	-0.348324
HIGH_LD	rs34858929	1:3073986-3073986	AAAAA	intron_variant	MODIFIER	PRDM16	ENSG00000142611	Transcript	ENST00000270722.5	protein_coding	-	1/16	-	-	-	-	-	-	-	rs34858929	-	1	-	HGNC	14000	-	-	-	-	-	-	-	-	-	-	-	-	-	0.254	-0.35218
HIGH_LD	rs34858929	1:3073986-3073986	AAAAAA	intron_variant	MODIFIER	PRDM16	ENSG00000142611	Transcript	ENST00000270722.5	protein_coding	-	1/16	-	-	-	-	-	-	-	rs34858929	-	1	-	HGNC	14000	-	-	-	-	-	-	-	-	-	-	-	-	-	0.247	-0.356035
HIGH_LD	rs34858929	1:3073986-3073986	TA	intron_variant	MODIFIER	PRDM16	ENSG00000142611	Transcript	ENST00000270722.5	protein_coding	-	1/16	-	-	-	-	-	-	-	rs34858929	-	1	-	HGNC	14000	-	-	-	-	-	-	-	-	-	-	-	-	-	0.275	-0.340614
HIGH_LD	rs34858929	1:3073986-3073986	TAA	intron_variant	MODIFIER	PRDM16	ENSG00000142611	Transcript	ENST00000270722.5	protein_coding	-	1/16	-	-	-	-	-	-	-	rs34858929	-	1	-	HGNC	14000	-	-	-	-	-	-	-	-	-	-	-	-	-	0.268	-0.344469
HIGH_LD	rs34858929	1:3073986-3073986	A	intron_variant	MODIFIER	PRDM16	ENSG00000142611	Transcript	ENST00000378391.2	protein_coding	-	1/16	-	-	-	-	-	-	-	rs34858929	-	1	-	HGNC	14000	-	-	-	-	-	-	-	-	-	-	-	-	-	0.283	-0.336759
HIGH_LD	rs34858929	1:3073986-3073986	AA	intron_variant	MODIFIER	PRDM16	ENSG00000142611	Transcript	ENST00000378391.2	protein_coding	-	1/16	-	-	-	-	-	-	-	rs34858929	-	1	-	HGNC	14000	-	-	-	-	-	-	-	-	-	-	-	-	-	0.275	-0.340614
HIGH_LD	rs34858929	1:3073986-3073986	AAA	intron_variant	MODIFIER	PRDM16	ENSG00000142611	Transcript	ENST00000378391.2	protein_coding	-	1/16	-	-	-	-	-	-	-	rs34858929	-	1	-	HGNC	14000	-	-	-	-	-	-	-	-	-	-	-	-	-	0.268	-0.344469
HIGH_LD	rs34858929	1:3073986-3073986	AAAA	intron_variant	MODIFIER	PRDM16	ENSG00000142611	Transcript	ENST00000378391.2	protein_coding	-	1/16	-	-	-	-	-	-	-	rs34858929	-	1	-	HGNC	14000	-	-	-	-	-	-	-	-	-	-	-	-	-	0.261	-0.348324
HIGH_LD	rs34858929	1:3073986-3073986	AAAAA	intron_variant	MODIFIER	PRDM16	ENSG00000142611	Transcript	ENST00000378391.2	protein_coding	-	1/16	-	-	-	-	-	-	-	rs34858929	-	1	-	HGNC	14000	-	-	-	-	-	-	-	-	-	-	-	-	-	0.254	-0.35218
HIGH_LD	rs34858929	1:3073986-3073986	AAAAAA	intron_variant	MODIFIER	PRDM16	ENSG00000142611	Transcript	ENST00000378391.2	protein_coding	-	1/16	-	-	-	-	-	-	-	rs34858929	-	1	-	HGNC	14000	-	-	-	-	-	-	-	-	-	-	-	-	-	0.247	-0.356035
HIGH_LD	rs34858929	1:3073986-3073986	TA	intron_variant	MODIFIER	PRDM16	ENSG00000142611	Transcript	ENST00000378391.2	protein_coding	-	1/16	-	-	-	-	-	-	-	rs34858929	-	1	-	HGNC	14000	-	-	-	-	-	-	-	-	-	-	-	-	-	0.275	-0.340614
HIGH_LD	rs34858929	1:3073986-3073986	TAA	intron_variant	MODIFIER	PRDM16	ENSG00000142611	Transcript	ENST00000378391.2	protein_coding	-	1/16	-	-	-	-	-	-	-	rs34858929	-	1	-	HGNC	14000	-	-	-	-	-	-	-	-	-	-	-	-	-	0.268	-0.344469
HIGH_LD	rs34858929	1:3073986-3073986	A	intron_variant	MODIFIER	PRDM16	ENSG00000142611	Transcript	ENST00000378398.3	protein_coding	-	1/17	-	-	-	-	-	-	-	rs34858929	-	1	-	HGNC	14000	-	-	-	-	-	-	-	-	-	-	-	-	-	0.283	-0.336759
HIGH_LD	rs34858929	1:3073986-3073986	AA	intron_variant	MODIFIER	PRDM16	ENSG00000142611	Transcript	ENST00000378398.3	protein_coding	-	1/17	-	-	-	-	-	-	-	rs34858929	-	1	-	HGNC	14000	-	-	-	-	-	-	-	-	-	-	-	-	-	0.275	-0.340614
HIGH_LD	rs34858929	1:3073986-3073986	AAA	intron_variant	MODIFIER	PRDM16	ENSG00000142611	Transcript	ENST00000378398.3	protein_coding	-	1/17	-	-	-	-	-	-	-	rs34858929	-	1	-	HGNC	14000	-	-	-	-	-	-	-	-	-	-	-	-	-	0.268	-0.344469
HIGH_LD	rs34858929	1:3073986-3073986	AAAA	intron_variant	MODIFIER	PRDM16	ENSG00000142611	Transcript	ENST00000378398.3	protein_coding	-	1/17	-	-	-	-	-	-	-	rs34858929	-	1	-	HGNC	14000	-	-	-	-	-	-	-	-	-	-	-	-	-	0.261	-0.348324
HIGH_LD	rs34858929	1:3073986-3073986	AAAAA	intron_variant	MODIFIER	PRDM16	ENSG00000142611	Transcript	ENST00000378398.3	protein_coding	-	1/17	-	-	-	-	-	-	-	rs34858929	-	1	-	HGNC	14000	-	-	-	-	-	-	-	-	-	-	-	-	-	0.254	-0.35218
HIGH_LD	rs34858929	1:3073986-3073986	AAAAAA	intron_variant	MODIFIER	PRDM16	ENSG00000142611	Transcript	ENST00000378398.3	protein_coding	-	1/17	-	-	-	-	-	-	-	rs34858929	-	1	-	HGNC	14000	-	-	-	-	-	-	-	-	-	-	-	-	-	0.247	-0.356035
HIGH_LD	rs34858929	1:3073986-3073986	TA	intron_variant	MODIFIER	PRDM16	ENSG00000142611	Transcript	ENST00000378398.3	protein_coding	-	1/17	-	-	-	-	-	-	-	rs34858929	-	1	-	HGNC	14000	-	-	-	-	-	-	-	-	-	-	-	-	-	0.275	-0.340614
HIGH_LD	rs34858929	1:3073986-3073986	TAA	intron_variant	MODIFIER	PRDM16	ENSG00000142611	Transcript	ENST00000378398.3	protein_coding	-	1/17	-	-	-	-	-	-	-	rs34858929	-	1	-	HGNC	14000	-	-	-	-	-	-	-	-	-	-	-	-	-	0.268	-0.344469
HIGH_LD	rs34858929	1:3073986-3073986	A	intron_variant	MODIFIER	PRDM16	ENSG00000142611	Transcript	ENST00000441472.2	protein_coding	-	1/16	-	-	-	-	-	-	-	rs34858929	-	1	-	HGNC	14000	-	-	-	-	-	-	-	-	-	-	-	-	-	0.283	-0.336759
HIGH_LD	rs34858929	1:3073986-3073986	AA	intron_variant	MODIFIER	PRDM16	ENSG00000142611	Transcript	ENST00000441472.2	protein_coding	-	1/16	-	-	-	-	-	-	-	rs34858929	-	1	-	HGNC	14000	-	-	-	-	-	-	-	-	-	-	-	-	-	0.275	-0.340614
HIGH_LD	rs34858929	1:3073986-3073986	AAA	intron_variant	MODIFIER	PRDM16	ENSG00000142611	Transcript	ENST00000441472.2	protein_coding	-	1/16	-	-	-	-	-	-	-	rs34858929	-	1	-	HGNC	14000	-	-	-	-	-	-	-	-	-	-	-	-	-	0.268	-0.344469
HIGH_LD	rs34858929	1:3073986-3073986	AAAA	intron_variant	MODIFIER	PRDM16	ENSG00000142611	Transcript	ENST00000441472.2	protein_coding	-	1/16	-	-	-	-	-	-	-	rs34858929	-	1	-	HGNC	14000	-	-	-	-	-	-	-	-	-	-	-	-	-	0.261	-0.348324
HIGH_LD	rs34858929	1:3073986-3073986	AAAAA	intron_variant	MODIFIER	PRDM16	ENSG00000142611	Transcript	ENST00000441472.2	protein_coding	-	1/16	-	-	-	-	-	-	-	rs34858929	-	1	-	HGNC	14000	-	-	-	-	-	-	-	-	-	-	-	-	-	0.254	-0.35218
HIGH_LD	rs34858929	1:3073986-3073986	AAAAAA	intron_variant	MODIFIER	PRDM16	ENSG00000142611	Transcript	ENST00000441472.2	protein_coding	-	1/16	-	-	-	-	-	-	-	rs34858929	-	1	-	HGNC	14000	-	-	-	-	-	-	-	-	-	-	-	-	-	0.247	-0.356035
HIGH_LD	rs34858929	1:3073986-3073986	TA	intron_variant	MODIFIER	PRDM16	ENSG00000142611	Transcript	ENST00000441472.2	protein_coding	-	1/16	-	-	-	-	-	-	-	rs34858929	-	1	-	HGNC	14000	-	-	-	-	-	-	-	-	-	-	-	-	-	0.275	-0.340614
HIGH_LD	rs34858929	1:3073986-3073986	TAA	intron_variant	MODIFIER	PRDM16	ENSG00000142611	Transcript	ENST00000441472.2	protein_coding	-	1/16	-	-	-	-	-	-	-	rs34858929	-	1	-	HGNC	14000	-	-	-	-	-	-	-	-	-	-	-	-	-	0.268	-0.344469
HIGH_LD	rs34858929	1:3073986-3073986	A	intron_variant	MODIFIER	PRDM16	ENSG00000142611	Transcript	ENST00000442529.2	protein_coding	-	1/16	-	-	-	-	-	-	-	rs34858929	-	1	-	HGNC	14000	-	-	-	-	-	-	-	-	-	-	-	-	-	0.283	-0.336759
HIGH_LD	rs34858929	1:3073986-3073986	AA	intron_variant	MODIFIER	PRDM16	ENSG00000142611	Transcript	ENST00000442529.2	protein_coding	-	1/16	-	-	-	-	-	-	-	rs34858929	-	1	-	HGNC	14000	-	-	-	-	-	-	-	-	-	-	-	-	-	0.275	-0.340614
HIGH_LD	rs34858929	1:3073986-3073986	AAA	intron_variant	MODIFIER	PRDM16	ENSG00000142611	Transcript	ENST00000442529.2	protein_coding	-	1/16	-	-	-	-	-	-	-	rs34858929	-	1	-	HGNC	14000	-	-	-	-	-	-	-	-	-	-	-	-	-	0.268	-0.344469
HIGH_LD	rs34858929	1:3073986-3073986	AAAA	intron_variant	MODIFIER	PRDM16	ENSG00000142611	Transcript	ENST00000442529.2	protein_coding	-	1/16	-	-	-	-	-	-	-	rs34858929	-	1	-	HGNC	14000	-	-	-	-	-	-	-	-	-	-	-	-	-	0.261	-0.348324
HIGH_LD	rs34858929	1:3073986-3073986	AAAAA	intron_variant	MODIFIER	PRDM16	ENSG00000142611	Transcript	ENST00000442529.2	protein_coding	-	1/16	-	-	-	-	-	-	-	rs34858929	-	1	-	HGNC	14000	-	-	-	-	-	-	-	-	-	-	-	-	-	0.254	-0.35218
HIGH_LD	rs34858929	1:3073986-3073986	AAAAAA	intron_variant	MODIFIER	PRDM16	ENSG00000142611	Transcript	ENST00000442529.2	protein_coding	-	1/16	-	-	-	-	-	-	-	rs34858929	-	1	-	HGNC	14000	-	-	-	-	-	-	-	-	-	-	-	-	-	0.247	-0.356035
HIGH_LD	rs34858929	1:3073986-3073986	TA	intron_variant	MODIFIER	PRDM16	ENSG00000142611	Transcript	ENST00000442529.2	protein_coding	-	1/16	-	-	-	-	-	-	-	rs34858929	-	1	-	HGNC	14000	-	-	-	-	-	-	-	-	-	-	-	-	-	0.275	-0.340614
HIGH_LD	rs34858929	1:3073986-3073986	TAA	intron_variant	MODIFIER	PRDM16	ENSG00000142611	Transcript	ENST00000442529.2	protein_coding	-	1/16	-	-	-	-	-	-	-	rs34858929	-	1	-	HGNC	14000	-	-	-	-	-	-	-	-	-	-	-	-	-	0.268	-0.344469
HIGH_LD	rs34858929	1:3073986-3073986	A	intron_variant	MODIFIER	PRDM16	ENSG00000142611	Transcript	ENST00000511072.1	protein_coding	-	1/15	-	-	-	-	-	-	-	rs34858929	-	1	-	HGNC	14000	-	-	-	-	-	-	-	-	-	-	-	-	-	0.283	-0.336759
HIGH_LD	rs34858929	1:3073986-3073986	AA	intron_variant	MODIFIER	PRDM16	ENSG00000142611	Transcript	ENST00000511072.1	protein_coding	-	1/15	-	-	-	-	-	-	-	rs34858929	-	1	-	HGNC	14000	-	-	-	-	-	-	-	-	-	-	-	-	-	0.275	-0.340614
HIGH_LD	rs34858929	1:3073986-3073986	AAA	intron_variant	MODIFIER	PRDM16	ENSG00000142611	Transcript	ENST00000511072.1	protein_coding	-	1/15	-	-	-	-	-	-	-	rs34858929	-	1	-	HGNC	14000	-	-	-	-	-	-	-	-	-	-	-	-	-	0.268	-0.344469
HIGH_LD	rs34858929	1:3073986-3073986	AAAA	intron_variant	MODIFIER	PRDM16	ENSG00000142611	Transcript	ENST00000511072.1	protein_coding	-	1/15	-	-	-	-	-	-	-	rs34858929	-	1	-	HGNC	14000	-	-	-	-	-	-	-	-	-	-	-	-	-	0.261	-0.348324
HIGH_LD	rs34858929	1:3073986-3073986	AAAAA	intron_variant	MODIFIER	PRDM16	ENSG00000142611	Transcript	ENST00000511072.1	protein_coding	-	1/15	-	-	-	-	-	-	-	rs34858929	-	1	-	HGNC	14000	-	-	-	-	-	-	-	-	-	-	-	-	-	0.254	-0.35218
HIGH_LD	rs34858929	1:3073986-3073986	AAAAAA	intron_variant	MODIFIER	PRDM16	ENSG00000142611	Transcript	ENST00000511072.1	protein_coding	-	1/15	-	-	-	-	-	-	-	rs34858929	-	1	-	HGNC	14000	-	-	-	-	-	-	-	-	-	-	-	-	-	0.247	-0.356035
HIGH_LD	rs34858929	1:3073986-3073986	TA	intron_variant	MODIFIER	PRDM16	ENSG00000142611	Transcript	ENST00000511072.1	protein_coding	-	1/15	-	-	-	-	-	-	-	rs34858929	-	1	-	HGNC	14000	-	-	-	-	-	-	-	-	-	-	-	-	-	0.275	-0.340614
HIGH_LD	rs34858929	1:3073986-3073986	TAA	intron_variant	MODIFIER	PRDM16	ENSG00000142611	Transcript	ENST00000511072.1	protein_coding	-	1/15	-	-	-	-	-	-	-	rs34858929	-	1	-	HGNC	14000	-	-	-	-	-	-	-	-	-	-	-	-	-	0.268	-0.344469
HIGH_LD	rs34858929	1:3073986-3073986	A	intron_variant	MODIFIER	PRDM16	ENSG00000142611	Transcript	ENST00000514189.1	protein_coding	-	1/15	-	-	-	-	-	-	-	rs34858929	-	1	-	HGNC	14000	-	-	-	-	-	-	-	-	-	-	-	-	-	0.283	-0.336759
HIGH_LD	rs34858929	1:3073986-3073986	AA	intron_variant	MODIFIER	PRDM16	ENSG00000142611	Transcript	ENST00000514189.1	protein_coding	-	1/15	-	-	-	-	-	-	-	rs34858929	-	1	-	HGNC	14000	-	-	-	-	-	-	-	-	-	-	-	-	-	0.275	-0.340614
HIGH_LD	rs34858929	1:3073986-3073986	AAA	intron_variant	MODIFIER	PRDM16	ENSG00000142611	Transcript	ENST00000514189.1	protein_coding	-	1/15	-	-	-	-	-	-	-	rs34858929	-	1	-	HGNC	14000	-	-	-	-	-	-	-	-	-	-	-	-	-	0.268	-0.344469
HIGH_LD	rs34858929	1:3073986-3073986	AAAA	intron_variant	MODIFIER	PRDM16	ENSG00000142611	Transcript	ENST00000514189.1	protein_coding	-	1/15	-	-	-	-	-	-	-	rs34858929	-	1	-	HGNC	14000	-	-	-	-	-	-	-	-	-	-	-	-	-	0.261	-0.348324
HIGH_LD	rs34858929	1:3073986-3073986	AAAAA	intron_variant	MODIFIER	PRDM16	ENSG00000142611	Transcript	ENST00000514189.1	protein_coding	-	1/15	-	-	-	-	-	-	-	rs34858929	-	1	-	HGNC	14000	-	-	-	-	-	-	-	-	-	-	-	-	-	0.254	-0.35218
HIGH_LD	rs34858929	1:3073986-3073986	AAAAAA	intron_variant	MODIFIER	PRDM16	ENSG00000142611	Transcript	ENST00000514189.1	protein_coding	-	1/15	-	-	-	-	-	-	-	rs34858929	-	1	-	HGNC	14000	-	-	-	-	-	-	-	-	-	-	-	-	-	0.247	-0.356035
HIGH_LD	rs34858929	1:3073986-3073986	TA	intron_variant	MODIFIER	PRDM16	ENSG00000142611	Transcript	ENST00000514189.1	protein_coding	-	1/15	-	-	-	-	-	-	-	rs34858929	-	1	-	HGNC	14000	-	-	-	-	-	-	-	-	-	-	-	-	-	0.275	-0.340614
HIGH_LD	rs34858929	1:3073986-3073986	TAA	intron_variant	MODIFIER	PRDM16	ENSG00000142611	Transcript	ENST00000514189.1	protein_coding	-	1/15	-	-	-	-	-	-	-	rs34858929	-	1	-	HGNC	14000	-	-	-	-	-	-	-	-	-	-	-	-	-	0.268	-0.344469
HIGH_LD	rs34858929	1:3073986-3073986	A	intron_variant,non_coding_transcript_variant	MODIFIER	PRDM16	ENSG00000142611	Transcript	ENST00000607632.1	retained_intron	-	1/1	-	-	-	-	-	-	-	rs34858929	-	1	-	HGNC	14000	-	-	-	-	-	-	-	-	-	-	-	-	-	0.283	-0.336759
HIGH_LD	rs34858929	1:3073986-3073986	AA	intron_variant,non_coding_transcript_variant	MODIFIER	PRDM16	ENSG00000142611	Transcript	ENST00000607632.1	retained_intron	-	1/1	-	-	-	-	-	-	-	rs34858929	-	1	-	HGNC	14000	-	-	-	-	-	-	-	-	-	-	-	-	-	0.275	-0.340614
HIGH_LD	rs34858929	1:3073986-3073986	AAA	intron_variant,non_coding_transcript_variant	MODIFIER	PRDM16	ENSG00000142611	Transcript	ENST00000607632.1	retained_intron	-	1/1	-	-	-	-	-	-	-	rs34858929	-	1	-	HGNC	14000	-	-	-	-	-	-	-	-	-	-	-	-	-	0.268	-0.344469
HIGH_LD	rs34858929	1:3073986-3073986	AAAA	intron_variant,non_coding_transcript_variant	MODIFIER	PRDM16	ENSG00000142611	Transcript	ENST00000607632.1	retained_intron	-	1/1	-	-	-	-	-	-	-	rs34858929	-	1	-	HGNC	14000	-	-	-	-	-	-	-	-	-	-	-	-	-	0.261	-0.348324
HIGH_LD	rs34858929	1:3073986-3073986	AAAAA	intron_variant,non_coding_transcript_variant	MODIFIER	PRDM16	ENSG00000142611	Transcript	ENST00000607632.1	retained_intron	-	1/1	-	-	-	-	-	-	-	rs34858929	-	1	-	HGNC	14000	-	-	-	-	-	-	-	-	-	-	-	-	-	0.254	-0.35218
HIGH_LD	rs34858929	1:3073986-3073986	AAAAAA	intron_variant,non_coding_transcript_variant	MODIFIER	PRDM16	ENSG00000142611	Transcript	ENST00000607632.1	retained_intron	-	1/1	-	-	-	-	-	-	-	rs34858929	-	1	-	HGNC	14000	-	-	-	-	-	-	-	-	-	-	-	-	-	0.247	-0.356035
HIGH_LD	rs34858929	1:3073986-3073986	TA	intron_variant,non_coding_transcript_variant	MODIFIER	PRDM16	ENSG00000142611	Transcript	ENST00000607632.1	retained_intron	-	1/1	-	-	-	-	-	-	-	rs34858929	-	1	-	HGNC	14000	-	-	-	-	-	-	-	-	-	-	-	-	-	0.275	-0.340614
HIGH_LD	rs34858929	1:3073986-3073986	TAA	intron_variant,non_coding_transcript_variant	MODIFIER	PRDM16	ENSG00000142611	Transcript	ENST00000607632.1	retained_intron	-	1/1	-	-	-	-	-	-	-	rs34858929	-	1	-	HGNC	14000	-	-	-	-	-	-	-	-	-	-	-	-	-	0.268	-0.344469
HIGH_LD	rs34858929	1:3073986-3073986	A	regulatory_region_variant	MODIFIER	-	-	RegulatoryFeature	ENSR00000919060	promoter_flanking_region	-	-	-	-	-	-	-	-	-	rs34858929	-	-	-	-	-	-	-	-	-	-	-	-	-	-	-	-	-	-	0.283	-0.336759
HIGH_LD	rs34858929	1:3073986-3073986	AA	regulatory_region_variant	MODIFIER	-	-	RegulatoryFeature	ENSR00000919060	promoter_flanking_region	-	-	-	-	-	-	-	-	-	rs34858929	-	-	-	-	-	-	-	-	-	-	-	-	-	-	-	-	-	-	0.275	-0.340614
HIGH_LD	rs34858929	1:3073986-3073986	AAA	regulatory_region_variant	MODIFIER	-	-	RegulatoryFeature	ENSR00000919060	promoter_flanking_region	-	-	-	-	-	-	-	-	-	rs34858929	-	-	-	-	-	-	-	-	-	-	-	-	-	-	-	-	-	-	0.268	-0.344469
HIGH_LD	rs34858929	1:3073986-3073986	AAAA	regulatory_region_variant	MODIFIER	-	-	RegulatoryFeature	ENSR00000919060	promoter_flanking_region	-	-	-	-	-	-	-	-	-	rs34858929	-	-	-	-	-	-	-	-	-	-	-	-	-	-	-	-	-	-	0.261	-0.348324
HIGH_LD	rs34858929	1:3073986-3073986	AAAAA	regulatory_region_variant	MODIFIER	-	-	RegulatoryFeature	ENSR00000919060	promoter_flanking_region	-	-	-	-	-	-	-	-	-	rs34858929	-	-	-	-	-	-	-	-	-	-	-	-	-	-	-	-	-	-	0.254	-0.35218
HIGH_LD	rs34858929	1:3073986-3073986	AAAAAA	regulatory_region_variant	MODIFIER	-	-	RegulatoryFeature	ENSR00000919060	promoter_flanking_region	-	-	-	-	-	-	-	-	-	rs34858929	-	-	-	-	-	-	-	-	-	-	-	-	-	-	-	-	-	-	0.247	-0.356035
HIGH_LD	rs34858929	1:3073986-3073986	TA	regulatory_region_variant	MODIFIER	-	-	RegulatoryFeature	ENSR00000919060	promoter_flanking_region	-	-	-	-	-	-	-	-	-	rs34858929	-	-	-	-	-	-	-	-	-	-	-	-	-	-	-	-	-	-	0.275	-0.340614
HIGH_LD	rs34858929	1:3073986-3073986	TAA	regulatory_region_variant	MODIFIER	-	-	RegulatoryFeature	ENSR00000919060	promoter_flanking_region	-	-	-	-	-	-	-	-	-	rs34858929	-	-	-	-	-	-	-	-	-	-	-	-	-	-	-	-	-	-	0.268	-0.344469
LEAD	rs10218452	1:3075597-3075597	G	intron_variant	MODIFIER	PRDM16	ENSG00000142611	Transcript	ENST00000270722.5	protein_coding	-	1/16	-	-	-	-	-	-	-	rs10218452	-	1	-	HGNC	14000	-	-	-	-	0.2264	-	-	1	28656458,29671086	-	-	-	-	0.607	-0.224672
LEAD	rs10218452	1:3075597-3075597	G	intron_variant	MODIFIER	PRDM16	ENSG00000142611	Transcript	ENST00000378391.2	protein_coding	-	1/16	-	-	-	-	-	-	-	rs10218452	-	1	-	HGNC	14000	-	-	-	-	0.2264	-	-	1	28656458,29671086	-	-	-	-	0.607	-0.224672
LEAD	rs10218452	1:3075597-3075597	G	intron_variant	MODIFIER	PRDM16	ENSG00000142611	Transcript	ENST00000378398.3	protein_coding	-	1/17	-	-	-	-	-	-	-	rs10218452	-	1	-	HGNC	14000	-	-	-	-	0.2264	-	-	1	28656458,29671086	-	-	-	-	0.607	-0.224672
LEAD	rs10218452	1:3075597-3075597	G	intron_variant	MODIFIER	PRDM16	ENSG00000142611	Transcript	ENST00000441472.2	protein_coding	-	1/16	-	-	-	-	-	-	-	rs10218452	-	1	-	HGNC	14000	-	-	-	-	0.2264	-	-	1	28656458,29671086	-	-	-	-	0.607	-0.224672
LEAD	rs10218452	1:3075597-3075597	G	intron_variant	MODIFIER	PRDM16	ENSG00000142611	Transcript	ENST00000442529.2	protein_coding	-	1/16	-	-	-	-	-	-	-	rs10218452	-	1	-	HGNC	14000	-	-	-	-	0.2264	-	-	1	28656458,29671086	-	-	-	-	0.607	-0.224672
LEAD	rs10218452	1:3075597-3075597	G	intron_variant	MODIFIER	PRDM16	ENSG00000142611	Transcript	ENST00000511072.1	protein_coding	-	1/15	-	-	-	-	-	-	-	rs10218452	-	1	-	HGNC	14000	-	-	-	-	0.2264	-	-	1	28656458,29671086	-	-	-	-	0.607	-0.224672
LEAD	rs10218452	1:3075597-3075597	G	intron_variant	MODIFIER	PRDM16	ENSG00000142611	Transcript	ENST00000514189.1	protein_coding	-	1/15	-	-	-	-	-	-	-	rs10218452	-	1	-	HGNC	14000	-	-	-	-	0.2264	-	-	1	28656458,29671086	-	-	-	-	0.607	-0.224672
LEAD	rs10218452	1:3075597-3075597	G	intron_variant,non_coding_transcript_variant	MODIFIER	PRDM16	ENSG00000142611	Transcript	ENST00000607632.1	retained_intron	-	1/1	-	-	-	-	-	-	-	rs10218452	-	1	-	HGNC	14000	-	-	-	-	0.2264	-	-	1	28656458,29671086	-	-	-	-	0.607	-0.224672
HIGH_LD	rs2075968	1:3081241-3081241	T	intron_variant	MODIFIER	PRDM16	ENSG00000142611	Transcript	ENST00000270722.5	protein_coding	-	1/16	-	-	-	-	-	-	-	rs2075968	-	1	-	HGNC	14000	-	-	-	-	0.2228	-	-	1	-	-	-	-	-	1.406	-0.099477
HIGH_LD	rs2075968	1:3081241-3081241	T	intron_variant	MODIFIER	PRDM16	ENSG00000142611	Transcript	ENST00000378391.2	protein_coding	-	1/16	-	-	-	-	-	-	-	rs2075968	-	1	-	HGNC	14000	-	-	-	-	0.2228	-	-	1	-	-	-	-	-	1.406	-0.099477
HIGH_LD	rs2075968	1:3081241-3081241	T	intron_variant	MODIFIER	PRDM16	ENSG00000142611	Transcript	ENST00000378398.3	protein_coding	-	1/17	-	-	-	-	-	-	-	rs2075968	-	1	-	HGNC	14000	-	-	-	-	0.2228	-	-	1	-	-	-	-	-	1.406	-0.099477
HIGH_LD	rs2075968	1:3081241-3081241	T	intron_variant	MODIFIER	PRDM16	ENSG00000142611	Transcript	ENST00000441472.2	protein_coding	-	1/16	-	-	-	-	-	-	-	rs2075968	-	1	-	HGNC	14000	-	-	-	-	0.2228	-	-	1	-	-	-	-	-	1.406	-0.099477
HIGH_LD	rs2075968	1:3081241-3081241	T	intron_variant	MODIFIER	PRDM16	ENSG00000142611	Transcript	ENST00000442529.2	protein_coding	-	1/16	-	-	-	-	-	-	-	rs2075968	-	1	-	HGNC	14000	-	-	-	-	0.2228	-	-	1	-	-	-	-	-	1.406	-0.099477
HIGH_LD	rs2075968	1:3081241-3081241	T	intron_variant	MODIFIER	PRDM16	ENSG00000142611	Transcript	ENST00000511072.1	protein_coding	-	1/15	-	-	-	-	-	-	-	rs2075968	-	1	-	HGNC	14000	-	-	-	-	0.2228	-	-	1	-	-	-	-	-	1.406	-0.099477
HIGH_LD	rs2075968	1:3081241-3081241	T	intron_variant	MODIFIER	PRDM16	ENSG00000142611	Transcript	ENST00000514189.1	protein_coding	-	1/15	-	-	-	-	-	-	-	rs2075968	-	1	-	HGNC	14000	-	-	-	-	0.2228	-	-	1	-	-	-	-	-	1.406	-0.099477
HIGH_LD	rs2075968	1:3081241-3081241	T	intron_variant,non_coding_transcript_variant	MODIFIER	PRDM16	ENSG00000142611	Transcript	ENST00000607632.1	retained_intron	-	1/1	-	-	-	-	-	-	-	rs2075968	-	1	-	HGNC	14000	-	-	-	-	0.2228	-	-	1	-	-	-	-	-	1.406	-0.099477
HIGH_LD	rs56304645	1:3085186-3085186	T	intron_variant	MODIFIER	PRDM16	ENSG00000142611	Transcript	ENST00000270722.5	protein_coding	-	1/16	-	-	-	-	-	-	-	rs56304645	-	1	-	HGNC	14000	-	-	-	-	0.2794	-	-	1	29397368	-	-	-	-	0.812	-0.180847
HIGH_LD	rs56304645	1:3085186-3085186	T	intron_variant	MODIFIER	PRDM16	ENSG00000142611	Transcript	ENST00000378391.2	protein_coding	-	1/16	-	-	-	-	-	-	-	rs56304645	-	1	-	HGNC	14000	-	-	-	-	0.2794	-	-	1	29397368	-	-	-	-	0.812	-0.180847
HIGH_LD	rs56304645	1:3085186-3085186	T	intron_variant	MODIFIER	PRDM16	ENSG00000142611	Transcript	ENST00000378398.3	protein_coding	-	1/17	-	-	-	-	-	-	-	rs56304645	-	1	-	HGNC	14000	-	-	-	-	0.2794	-	-	1	29397368	-	-	-	-	0.812	-0.180847
HIGH_LD	rs56304645	1:3085186-3085186	T	intron_variant	MODIFIER	PRDM16	ENSG00000142611	Transcript	ENST00000441472.2	protein_coding	-	1/16	-	-	-	-	-	-	-	rs56304645	-	1	-	HGNC	14000	-	-	-	-	0.2794	-	-	1	29397368	-	-	-	-	0.812	-0.180847
HIGH_LD	rs56304645	1:3085186-3085186	T	intron_variant	MODIFIER	PRDM16	ENSG00000142611	Transcript	ENST00000442529.2	protein_coding	-	1/16	-	-	-	-	-	-	-	rs56304645	-	1	-	HGNC	14000	-	-	-	-	0.2794	-	-	1	29397368	-	-	-	-	0.812	-0.180847
HIGH_LD	rs56304645	1:3085186-3085186	T	intron_variant	MODIFIER	PRDM16	ENSG00000142611	Transcript	ENST00000511072.1	protein_coding	-	1/15	-	-	-	-	-	-	-	rs56304645	-	1	-	HGNC	14000	-	-	-	-	0.2794	-	-	1	29397368	-	-	-	-	0.812	-0.180847
HIGH_LD	rs56304645	1:3085186-3085186	T	intron_variant	MODIFIER	PRDM16	ENSG00000142611	Transcript	ENST00000514189.1	protein_coding	-	1/15	-	-	-	-	-	-	-	rs56304645	-	1	-	HGNC	14000	-	-	-	-	0.2794	-	-	1	29397368	-	-	-	-	0.812	-0.180847
HIGH_LD	rs56304645	1:3085186-3085186	T	intron_variant,non_coding_transcript_variant	MODIFIER	PRDM16	ENSG00000142611	Transcript	ENST00000607632.1	retained_intron	-	1/1	-	-	-	-	-	-	-	rs56304645	-	1	-	HGNC	14000	-	-	-	-	0.2794	-	-	1	29397368	-	-	-	-	0.812	-0.180847
HIGH_LD	rs7518255	1:3086464-3086464	A	intron_variant	MODIFIER	PRDM16	ENSG00000142611	Transcript	ENST00000270722.5	protein_coding	-	1/16	-	-	-	-	-	-	-	rs7518255	-	1	-	HGNC	14000	-	-	-	-	0.2288	-	-	-	22633946	-	-	-	-	21	2.16584
HIGH_LD	rs7518255	1:3086464-3086464	A	intron_variant	MODIFIER	PRDM16	ENSG00000142611	Transcript	ENST00000378391.2	protein_coding	-	1/16	-	-	-	-	-	-	-	rs7518255	-	1	-	HGNC	14000	-	-	-	-	0.2288	-	-	-	22633946	-	-	-	-	21	2.16584
HIGH_LD	rs7518255	1:3086464-3086464	A	intron_variant	MODIFIER	PRDM16	ENSG00000142611	Transcript	ENST00000378398.3	protein_coding	-	1/17	-	-	-	-	-	-	-	rs7518255	-	1	-	HGNC	14000	-	-	-	-	0.2288	-	-	-	22633946	-	-	-	-	21	2.16584
HIGH_LD	rs7518255	1:3086464-3086464	A	intron_variant	MODIFIER	PRDM16	ENSG00000142611	Transcript	ENST00000441472.2	protein_coding	-	1/16	-	-	-	-	-	-	-	rs7518255	-	1	-	HGNC	14000	-	-	-	-	0.2288	-	-	-	22633946	-	-	-	-	21	2.16584
HIGH_LD	rs7518255	1:3086464-3086464	A	intron_variant	MODIFIER	PRDM16	ENSG00000142611	Transcript	ENST00000442529.2	protein_coding	-	1/16	-	-	-	-	-	-	-	rs7518255	-	1	-	HGNC	14000	-	-	-	-	0.2288	-	-	-	22633946	-	-	-	-	21	2.16584
HIGH_LD	rs7518255	1:3086464-3086464	A	intron_variant	MODIFIER	PRDM16	ENSG00000142611	Transcript	ENST00000511072.1	protein_coding	-	1/15	-	-	-	-	-	-	-	rs7518255	-	1	-	HGNC	14000	-	-	-	-	0.2288	-	-	-	22633946	-	-	-	-	21	2.16584
HIGH_LD	rs7518255	1:3086464-3086464	A	intron_variant	MODIFIER	PRDM16	ENSG00000142611	Transcript	ENST00000514189.1	protein_coding	-	1/15	-	-	-	-	-	-	-	rs7518255	-	1	-	HGNC	14000	-	-	-	-	0.2288	-	-	-	22633946	-	-	-	-	21	2.16584
HIGH_LD	rs7518255	1:3086464-3086464	A	intron_variant,non_coding_transcript_variant	MODIFIER	PRDM16	ENSG00000142611	Transcript	ENST00000607632.1	retained_intron	-	1/1	-	-	-	-	-	-	-	rs7518255	-	1	-	HGNC	14000	-	-	-	-	0.2288	-	-	-	22633946	-	-	-	-	21	2.16584
HIGH_LD	rs61759167	1:3091587-3091587	T	intron_variant	MODIFIER	PRDM16	ENSG00000142611	Transcript	ENST00000270722.5	protein_coding	-	1/16	-	-	-	-	-	-	-	rs61759167	-	1	-	HGNC	14000	-	-	-	-	0.2236	-	-	1	25628336	-	-	-	-	1.217	-0.120926
HIGH_LD	rs61759167	1:3091587-3091587	T	intron_variant	MODIFIER	PRDM16	ENSG00000142611	Transcript	ENST00000378391.2	protein_coding	-	1/16	-	-	-	-	-	-	-	rs61759167	-	1	-	HGNC	14000	-	-	-	-	0.2236	-	-	1	25628336	-	-	-	-	1.217	-0.120926
HIGH_LD	rs61759167	1:3091587-3091587	T	intron_variant	MODIFIER	PRDM16	ENSG00000142611	Transcript	ENST00000378398.3	protein_coding	-	1/17	-	-	-	-	-	-	-	rs61759167	-	1	-	HGNC	14000	-	-	-	-	0.2236	-	-	1	25628336	-	-	-	-	1.217	-0.120926
HIGH_LD	rs61759167	1:3091587-3091587	T	intron_variant	MODIFIER	PRDM16	ENSG00000142611	Transcript	ENST00000441472.2	protein_coding	-	1/16	-	-	-	-	-	-	-	rs61759167	-	1	-	HGNC	14000	-	-	-	-	0.2236	-	-	1	25628336	-	-	-	-	1.217	-0.120926
HIGH_LD	rs61759167	1:3091587-3091587	T	intron_variant	MODIFIER	PRDM16	ENSG00000142611	Transcript	ENST00000442529.2	protein_coding	-	1/16	-	-	-	-	-	-	-	rs61759167	-	1	-	HGNC	14000	-	-	-	-	0.2236	-	-	1	25628336	-	-	-	-	1.217	-0.120926
HIGH_LD	rs61759167	1:3091587-3091587	T	intron_variant	MODIFIER	PRDM16	ENSG00000142611	Transcript	ENST00000511072.1	protein_coding	-	1/15	-	-	-	-	-	-	-	rs61759167	-	1	-	HGNC	14000	-	-	-	-	0.2236	-	-	1	25628336	-	-	-	-	1.217	-0.120926
HIGH_LD	rs61759167	1:3091587-3091587	T	intron_variant	MODIFIER	PRDM16	ENSG00000142611	Transcript	ENST00000514189.1	protein_coding	-	1/15	-	-	-	-	-	-	-	rs61759167	-	1	-	HGNC	14000	-	-	-	-	0.2236	-	-	1	25628336	-	-	-	-	1.217	-0.120926
HIGH_LD	rs61759167	1:3091587-3091587	T	intron_variant,non_coding_transcript_variant	MODIFIER	PRDM16	ENSG00000142611	Transcript	ENST00000607632.1	retained_intron	-	1/1	-	-	-	-	-	-	-	rs61759167	-	1	-	HGNC	14000	-	-	-	-	0.2236	-	-	1	25628336	-	-	-	-	1.217	-0.120926
HIGH_LD	rs577092638	1:3092547-3092547	CAGC	intron_variant	MODIFIER	PRDM16	ENSG00000142611	Transcript	ENST00000270722.5	protein_coding	-	1/16	-	-	-	-	-	-	-	rs577092638	-	1	-	HGNC	14000	-	-	-	-	0.1873	-	-	-	-	-	-	-	-	0.324	-0.316952
HIGH_LD	rs577092638	1:3092547-3092547	CAGCCAGC	intron_variant	MODIFIER	PRDM16	ENSG00000142611	Transcript	ENST00000270722.5	protein_coding	-	1/16	-	-	-	-	-	-	-	rs577092638	-	1	-	HGNC	14000	-	-	-	-	-	-	-	-	-	-	-	-	-	-	-
HIGH_LD	rs577092638	1:3092547-3092547	CAGC	intron_variant	MODIFIER	PRDM16	ENSG00000142611	Transcript	ENST00000378391.2	protein_coding	-	1/16	-	-	-	-	-	-	-	rs577092638	-	1	-	HGNC	14000	-	-	-	-	0.1873	-	-	-	-	-	-	-	-	0.324	-0.316952
HIGH_LD	rs577092638	1:3092547-3092547	CAGCCAGC	intron_variant	MODIFIER	PRDM16	ENSG00000142611	Transcript	ENST00000378391.2	protein_coding	-	1/16	-	-	-	-	-	-	-	rs577092638	-	1	-	HGNC	14000	-	-	-	-	-	-	-	-	-	-	-	-	-	-	-
HIGH_LD	rs577092638	1:3092547-3092547	CAGC	intron_variant	MODIFIER	PRDM16	ENSG00000142611	Transcript	ENST00000378398.3	protein_coding	-	1/17	-	-	-	-	-	-	-	rs577092638	-	1	-	HGNC	14000	-	-	-	-	0.1873	-	-	-	-	-	-	-	-	0.324	-0.316952
HIGH_LD	rs577092638	1:3092547-3092547	CAGCCAGC	intron_variant	MODIFIER	PRDM16	ENSG00000142611	Transcript	ENST00000378398.3	protein_coding	-	1/17	-	-	-	-	-	-	-	rs577092638	-	1	-	HGNC	14000	-	-	-	-	-	-	-	-	-	-	-	-	-	-	-
HIGH_LD	rs577092638	1:3092547-3092547	CAGC	intron_variant	MODIFIER	PRDM16	ENSG00000142611	Transcript	ENST00000441472.2	protein_coding	-	1/16	-	-	-	-	-	-	-	rs577092638	-	1	-	HGNC	14000	-	-	-	-	0.1873	-	-	-	-	-	-	-	-	0.324	-0.316952
HIGH_LD	rs577092638	1:3092547-3092547	CAGCCAGC	intron_variant	MODIFIER	PRDM16	ENSG00000142611	Transcript	ENST00000441472.2	protein_coding	-	1/16	-	-	-	-	-	-	-	rs577092638	-	1	-	HGNC	14000	-	-	-	-	-	-	-	-	-	-	-	-	-	-	-
HIGH_LD	rs577092638	1:3092547-3092547	CAGC	intron_variant	MODIFIER	PRDM16	ENSG00000142611	Transcript	ENST00000442529.2	protein_coding	-	1/16	-	-	-	-	-	-	-	rs577092638	-	1	-	HGNC	14000	-	-	-	-	0.1873	-	-	-	-	-	-	-	-	0.324	-0.316952
HIGH_LD	rs577092638	1:3092547-3092547	CAGCCAGC	intron_variant	MODIFIER	PRDM16	ENSG00000142611	Transcript	ENST00000442529.2	protein_coding	-	1/16	-	-	-	-	-	-	-	rs577092638	-	1	-	HGNC	14000	-	-	-	-	-	-	-	-	-	-	-	-	-	-	-
HIGH_LD	rs577092638	1:3092547-3092547	CAGC	intron_variant	MODIFIER	PRDM16	ENSG00000142611	Transcript	ENST00000511072.1	protein_coding	-	1/15	-	-	-	-	-	-	-	rs577092638	-	1	-	HGNC	14000	-	-	-	-	0.1873	-	-	-	-	-	-	-	-	0.324	-0.316952
HIGH_LD	rs577092638	1:3092547-3092547	CAGCCAGC	intron_variant	MODIFIER	PRDM16	ENSG00000142611	Transcript	ENST00000511072.1	protein_coding	-	1/15	-	-	-	-	-	-	-	rs577092638	-	1	-	HGNC	14000	-	-	-	-	-	-	-	-	-	-	-	-	-	-	-
HIGH_LD	rs577092638	1:3092547-3092547	CAGC	intron_variant	MODIFIER	PRDM16	ENSG00000142611	Transcript	ENST00000514189.1	protein_coding	-	1/15	-	-	-	-	-	-	-	rs577092638	-	1	-	HGNC	14000	-	-	-	-	0.1873	-	-	-	-	-	-	-	-	0.324	-0.316952
HIGH_LD	rs577092638	1:3092547-3092547	CAGCCAGC	intron_variant	MODIFIER	PRDM16	ENSG00000142611	Transcript	ENST00000514189.1	protein_coding	-	1/15	-	-	-	-	-	-	-	rs577092638	-	1	-	HGNC	14000	-	-	-	-	-	-	-	-	-	-	-	-	-	-	-
HIGH_LD	rs577092638	1:3092547-3092547	CAGC	intron_variant,non_coding_transcript_variant	MODIFIER	PRDM16	ENSG00000142611	Transcript	ENST00000607632.1	retained_intron	-	1/1	-	-	-	-	-	-	-	rs577092638	-	1	-	HGNC	14000	-	-	-	-	0.1873	-	-	-	-	-	-	-	-	0.324	-0.316952
HIGH_LD	rs577092638	1:3092547-3092547	CAGCCAGC	intron_variant,non_coding_transcript_variant	MODIFIER	PRDM16	ENSG00000142611	Transcript	ENST00000607632.1	retained_intron	-	1/1	-	-	-	-	-	-	-	rs577092638	-	1	-	HGNC	14000	-	-	-	-	-	-	-	-	-	-	-	-	-	-	-
HIGH_LD	rs758777454	1:3094396-3094396	GTTTAGATACT	intron_variant	MODIFIER	PRDM16	ENSG00000142611	Transcript	ENST00000270722.5	protein_coding	-	1/16	-	-	-	-	-	-	-	rs758777454	-	1	-	HGNC	14000	-	-	-	-	-	-	-	-	-	-	-	-	-	-	-
HIGH_LD	rs758777454	1:3094396-3094396	GTTTAGATACT	intron_variant	MODIFIER	PRDM16	ENSG00000142611	Transcript	ENST00000378391.2	protein_coding	-	1/16	-	-	-	-	-	-	-	rs758777454	-	1	-	HGNC	14000	-	-	-	-	-	-	-	-	-	-	-	-	-	-	-
HIGH_LD	rs758777454	1:3094396-3094396	GTTTAGATACT	intron_variant	MODIFIER	PRDM16	ENSG00000142611	Transcript	ENST00000378398.3	protein_coding	-	1/17	-	-	-	-	-	-	-	rs758777454	-	1	-	HGNC	14000	-	-	-	-	-	-	-	-	-	-	-	-	-	-	-
HIGH_LD	rs758777454	1:3094396-3094396	GTTTAGATACT	intron_variant	MODIFIER	PRDM16	ENSG00000142611	Transcript	ENST00000441472.2	protein_coding	-	1/16	-	-	-	-	-	-	-	rs758777454	-	1	-	HGNC	14000	-	-	-	-	-	-	-	-	-	-	-	-	-	-	-
HIGH_LD	rs758777454	1:3094396-3094396	GTTTAGATACT	intron_variant	MODIFIER	PRDM16	ENSG00000142611	Transcript	ENST00000442529.2	protein_coding	-	1/16	-	-	-	-	-	-	-	rs758777454	-	1	-	HGNC	14000	-	-	-	-	-	-	-	-	-	-	-	-	-	-	-
HIGH_LD	rs758777454	1:3094396-3094396	GTTTAGATACT	intron_variant	MODIFIER	PRDM16	ENSG00000142611	Transcript	ENST00000511072.1	protein_coding	-	1/15	-	-	-	-	-	-	-	rs758777454	-	1	-	HGNC	14000	-	-	-	-	-	-	-	-	-	-	-	-	-	-	-
HIGH_LD	rs758777454	1:3094396-3094396	GTTTAGATACT	intron_variant	MODIFIER	PRDM16	ENSG00000142611	Transcript	ENST00000514189.1	protein_coding	-	1/15	-	-	-	-	-	-	-	rs758777454	-	1	-	HGNC	14000	-	-	-	-	-	-	-	-	-	-	-	-	-	-	-
HIGH_LD	rs758777454	1:3094396-3094396	GTTTAGATACT	intron_variant,non_coding_transcript_variant	MODIFIER	PRDM16	ENSG00000142611	Transcript	ENST00000607632.1	retained_intron	-	1/1	-	-	-	-	-	-	-	rs758777454	-	1	-	HGNC	14000	-	-	-	-	-	-	-	-	-	-	-	-	-	-	-
HIGH_LD	rs12745073	1:3094672-3094672	G	intron_variant	MODIFIER	PRDM16	ENSG00000142611	Transcript	ENST00000270722.5	protein_coding	-	1/16	-	-	-	-	-	-	-	rs12745073	-	1	-	HGNC	14000	-	-	-	-	0.2698	-	-	-	-	-	-	-	-	1.037	-0.144482
HIGH_LD	rs12745073	1:3094672-3094672	G	intron_variant	MODIFIER	PRDM16	ENSG00000142611	Transcript	ENST00000378391.2	protein_coding	-	1/16	-	-	-	-	-	-	-	rs12745073	-	1	-	HGNC	14000	-	-	-	-	0.2698	-	-	-	-	-	-	-	-	1.037	-0.144482
HIGH_LD	rs12745073	1:3094672-3094672	G	intron_variant	MODIFIER	PRDM16	ENSG00000142611	Transcript	ENST00000378398.3	protein_coding	-	1/17	-	-	-	-	-	-	-	rs12745073	-	1	-	HGNC	14000	-	-	-	-	0.2698	-	-	-	-	-	-	-	-	1.037	-0.144482
HIGH_LD	rs12745073	1:3094672-3094672	G	intron_variant	MODIFIER	PRDM16	ENSG00000142611	Transcript	ENST00000441472.2	protein_coding	-	1/16	-	-	-	-	-	-	-	rs12745073	-	1	-	HGNC	14000	-	-	-	-	0.2698	-	-	-	-	-	-	-	-	1.037	-0.144482
HIGH_LD	rs12745073	1:3094672-3094672	G	intron_variant	MODIFIER	PRDM16	ENSG00000142611	Transcript	ENST00000442529.2	protein_coding	-	1/16	-	-	-	-	-	-	-	rs12745073	-	1	-	HGNC	14000	-	-	-	-	0.2698	-	-	-	-	-	-	-	-	1.037	-0.144482
HIGH_LD	rs12745073	1:3094672-3094672	G	intron_variant	MODIFIER	PRDM16	ENSG00000142611	Transcript	ENST00000511072.1	protein_coding	-	1/15	-	-	-	-	-	-	-	rs12745073	-	1	-	HGNC	14000	-	-	-	-	0.2698	-	-	-	-	-	-	-	-	1.037	-0.144482
HIGH_LD	rs12745073	1:3094672-3094672	G	intron_variant	MODIFIER	PRDM16	ENSG00000142611	Transcript	ENST00000514189.1	protein_coding	-	1/15	-	-	-	-	-	-	-	rs12745073	-	1	-	HGNC	14000	-	-	-	-	0.2698	-	-	-	-	-	-	-	-	1.037	-0.144482
HIGH_LD	rs12745073	1:3094672-3094672	G	intron_variant,non_coding_transcript_variant	MODIFIER	PRDM16	ENSG00000142611	Transcript	ENST00000607632.1	retained_intron	-	1/1	-	-	-	-	-	-	-	rs12745073	-	1	-	HGNC	14000	-	-	-	-	0.2698	-	-	-	-	-	-	-	-	1.037	-0.144482
HIGH_LD	rs2376495	1:3095126-3095126	A	intron_variant	MODIFIER	PRDM16	ENSG00000142611	Transcript	ENST00000270722.5	protein_coding	-	1/16	-	-	-	-	-	-	-	rs2376495	-	1	-	HGNC	14000	-	-	-	-	-	-	-	-	-	-	-	-	-	1.981	-0.046386
HIGH_LD	rs2376495	1:3095126-3095126	G	intron_variant	MODIFIER	PRDM16	ENSG00000142611	Transcript	ENST00000270722.5	protein_coding	-	1/16	-	-	-	-	-	-	-	rs2376495	-	1	-	HGNC	14000	-	-	-	-	0.223	-	-	-	-	-	-	-	-	1.868	-0.055678
HIGH_LD	rs2376495	1:3095126-3095126	A	intron_variant	MODIFIER	PRDM16	ENSG00000142611	Transcript	ENST00000378391.2	protein_coding	-	1/16	-	-	-	-	-	-	-	rs2376495	-	1	-	HGNC	14000	-	-	-	-	-	-	-	-	-	-	-	-	-	1.981	-0.046386
HIGH_LD	rs2376495	1:3095126-3095126	G	intron_variant	MODIFIER	PRDM16	ENSG00000142611	Transcript	ENST00000378391.2	protein_coding	-	1/16	-	-	-	-	-	-	-	rs2376495	-	1	-	HGNC	14000	-	-	-	-	0.223	-	-	-	-	-	-	-	-	1.868	-0.055678
HIGH_LD	rs2376495	1:3095126-3095126	A	intron_variant	MODIFIER	PRDM16	ENSG00000142611	Transcript	ENST00000378398.3	protein_coding	-	1/17	-	-	-	-	-	-	-	rs2376495	-	1	-	HGNC	14000	-	-	-	-	-	-	-	-	-	-	-	-	-	1.981	-0.046386
HIGH_LD	rs2376495	1:3095126-3095126	G	intron_variant	MODIFIER	PRDM16	ENSG00000142611	Transcript	ENST00000378398.3	protein_coding	-	1/17	-	-	-	-	-	-	-	rs2376495	-	1	-	HGNC	14000	-	-	-	-	0.223	-	-	-	-	-	-	-	-	1.868	-0.055678
HIGH_LD	rs2376495	1:3095126-3095126	A	intron_variant	MODIFIER	PRDM16	ENSG00000142611	Transcript	ENST00000441472.2	protein_coding	-	1/16	-	-	-	-	-	-	-	rs2376495	-	1	-	HGNC	14000	-	-	-	-	-	-	-	-	-	-	-	-	-	1.981	-0.046386
HIGH_LD	rs2376495	1:3095126-3095126	G	intron_variant	MODIFIER	PRDM16	ENSG00000142611	Transcript	ENST00000441472.2	protein_coding	-	1/16	-	-	-	-	-	-	-	rs2376495	-	1	-	HGNC	14000	-	-	-	-	0.223	-	-	-	-	-	-	-	-	1.868	-0.055678
HIGH_LD	rs2376495	1:3095126-3095126	A	intron_variant	MODIFIER	PRDM16	ENSG00000142611	Transcript	ENST00000442529.2	protein_coding	-	1/16	-	-	-	-	-	-	-	rs2376495	-	1	-	HGNC	14000	-	-	-	-	-	-	-	-	-	-	-	-	-	1.981	-0.046386
HIGH_LD	rs2376495	1:3095126-3095126	G	intron_variant	MODIFIER	PRDM16	ENSG00000142611	Transcript	ENST00000442529.2	protein_coding	-	1/16	-	-	-	-	-	-	-	rs2376495	-	1	-	HGNC	14000	-	-	-	-	0.223	-	-	-	-	-	-	-	-	1.868	-0.055678
HIGH_LD	rs2376495	1:3095126-3095126	A	intron_variant	MODIFIER	PRDM16	ENSG00000142611	Transcript	ENST00000511072.1	protein_coding	-	1/15	-	-	-	-	-	-	-	rs2376495	-	1	-	HGNC	14000	-	-	-	-	-	-	-	-	-	-	-	-	-	1.981	-0.046386
HIGH_LD	rs2376495	1:3095126-3095126	G	intron_variant	MODIFIER	PRDM16	ENSG00000142611	Transcript	ENST00000511072.1	protein_coding	-	1/15	-	-	-	-	-	-	-	rs2376495	-	1	-	HGNC	14000	-	-	-	-	0.223	-	-	-	-	-	-	-	-	1.868	-0.055678
HIGH_LD	rs2376495	1:3095126-3095126	A	intron_variant	MODIFIER	PRDM16	ENSG00000142611	Transcript	ENST00000514189.1	protein_coding	-	1/15	-	-	-	-	-	-	-	rs2376495	-	1	-	HGNC	14000	-	-	-	-	-	-	-	-	-	-	-	-	-	1.981	-0.046386
HIGH_LD	rs2376495	1:3095126-3095126	G	intron_variant	MODIFIER	PRDM16	ENSG00000142611	Transcript	ENST00000514189.1	protein_coding	-	1/15	-	-	-	-	-	-	-	rs2376495	-	1	-	HGNC	14000	-	-	-	-	0.223	-	-	-	-	-	-	-	-	1.868	-0.055678
HIGH_LD	rs2376495	1:3095126-3095126	A	intron_variant,non_coding_transcript_variant	MODIFIER	PRDM16	ENSG00000142611	Transcript	ENST00000607632.1	retained_intron	-	1/1	-	-	-	-	-	-	-	rs2376495	-	1	-	HGNC	14000	-	-	-	-	-	-	-	-	-	-	-	-	-	1.981	-0.046386
HIGH_LD	rs2376495	1:3095126-3095126	G	intron_variant,non_coding_transcript_variant	MODIFIER	PRDM16	ENSG00000142611	Transcript	ENST00000607632.1	retained_intron	-	1/1	-	-	-	-	-	-	-	rs2376495	-	1	-	HGNC	14000	-	-	-	-	0.223	-	-	-	-	-	-	-	-	1.868	-0.055678
HIGH_LD	rs11587518	1:3096925-3096925	A	intron_variant	MODIFIER	PRDM16	ENSG00000142611	Transcript	ENST00000270722.5	protein_coding	-	1/16	-	-	-	-	-	-	-	rs11587518	-	1	-	HGNC	14000	-	-	-	-	0.2183	-	-	-	-	-	-	-	-	1.479	-0.091751
HIGH_LD	rs11587518	1:3096925-3096925	A	intron_variant	MODIFIER	PRDM16	ENSG00000142611	Transcript	ENST00000378391.2	protein_coding	-	1/16	-	-	-	-	-	-	-	rs11587518	-	1	-	HGNC	14000	-	-	-	-	0.2183	-	-	-	-	-	-	-	-	1.479	-0.091751
HIGH_LD	rs11587518	1:3096925-3096925	A	intron_variant	MODIFIER	PRDM16	ENSG00000142611	Transcript	ENST00000378398.3	protein_coding	-	1/17	-	-	-	-	-	-	-	rs11587518	-	1	-	HGNC	14000	-	-	-	-	0.2183	-	-	-	-	-	-	-	-	1.479	-0.091751
HIGH_LD	rs11587518	1:3096925-3096925	A	intron_variant	MODIFIER	PRDM16	ENSG00000142611	Transcript	ENST00000441472.2	protein_coding	-	1/16	-	-	-	-	-	-	-	rs11587518	-	1	-	HGNC	14000	-	-	-	-	0.2183	-	-	-	-	-	-	-	-	1.479	-0.091751
HIGH_LD	rs11587518	1:3096925-3096925	A	intron_variant	MODIFIER	PRDM16	ENSG00000142611	Transcript	ENST00000442529.2	protein_coding	-	1/16	-	-	-	-	-	-	-	rs11587518	-	1	-	HGNC	14000	-	-	-	-	0.2183	-	-	-	-	-	-	-	-	1.479	-0.091751
HIGH_LD	rs11587518	1:3096925-3096925	A	intron_variant	MODIFIER	PRDM16	ENSG00000142611	Transcript	ENST00000511072.1	protein_coding	-	1/15	-	-	-	-	-	-	-	rs11587518	-	1	-	HGNC	14000	-	-	-	-	0.2183	-	-	-	-	-	-	-	-	1.479	-0.091751
HIGH_LD	rs11587518	1:3096925-3096925	A	intron_variant	MODIFIER	PRDM16	ENSG00000142611	Transcript	ENST00000514189.1	protein_coding	-	1/15	-	-	-	-	-	-	-	rs11587518	-	1	-	HGNC	14000	-	-	-	-	0.2183	-	-	-	-	-	-	-	-	1.479	-0.091751
HIGH_LD	rs11587518	1:3096925-3096925	A	intron_variant,non_coding_transcript_variant	MODIFIER	PRDM16	ENSG00000142611	Transcript	ENST00000607632.1	retained_intron	-	1/1	-	-	-	-	-	-	-	rs11587518	-	1	-	HGNC	14000	-	-	-	-	0.2183	-	-	-	-	-	-	-	-	1.479	-0.091751
HIGH_LD	rs28594467	1:3097051-3097051	T	intron_variant	MODIFIER	PRDM16	ENSG00000142611	Transcript	ENST00000270722.5	protein_coding	-	1/16	-	-	-	-	-	-	-	rs28594467	-	1	-	HGNC	14000	-	-	-	-	0.2183	-	-	-	-	-	-	-	-	4.387	0.107207
HIGH_LD	rs28594467	1:3097051-3097051	T	intron_variant	MODIFIER	PRDM16	ENSG00000142611	Transcript	ENST00000378391.2	protein_coding	-	1/16	-	-	-	-	-	-	-	rs28594467	-	1	-	HGNC	14000	-	-	-	-	0.2183	-	-	-	-	-	-	-	-	4.387	0.107207
HIGH_LD	rs28594467	1:3097051-3097051	T	intron_variant	MODIFIER	PRDM16	ENSG00000142611	Transcript	ENST00000378398.3	protein_coding	-	1/17	-	-	-	-	-	-	-	rs28594467	-	1	-	HGNC	14000	-	-	-	-	0.2183	-	-	-	-	-	-	-	-	4.387	0.107207
HIGH_LD	rs28594467	1:3097051-3097051	T	intron_variant	MODIFIER	PRDM16	ENSG00000142611	Transcript	ENST00000441472.2	protein_coding	-	1/16	-	-	-	-	-	-	-	rs28594467	-	1	-	HGNC	14000	-	-	-	-	0.2183	-	-	-	-	-	-	-	-	4.387	0.107207
HIGH_LD	rs28594467	1:3097051-3097051	T	intron_variant	MODIFIER	PRDM16	ENSG00000142611	Transcript	ENST00000442529.2	protein_coding	-	1/16	-	-	-	-	-	-	-	rs28594467	-	1	-	HGNC	14000	-	-	-	-	0.2183	-	-	-	-	-	-	-	-	4.387	0.107207
HIGH_LD	rs28594467	1:3097051-3097051	T	intron_variant	MODIFIER	PRDM16	ENSG00000142611	Transcript	ENST00000511072.1	protein_coding	-	1/15	-	-	-	-	-	-	-	rs28594467	-	1	-	HGNC	14000	-	-	-	-	0.2183	-	-	-	-	-	-	-	-	4.387	0.107207
HIGH_LD	rs28594467	1:3097051-3097051	T	intron_variant	MODIFIER	PRDM16	ENSG00000142611	Transcript	ENST00000514189.1	protein_coding	-	1/15	-	-	-	-	-	-	-	rs28594467	-	1	-	HGNC	14000	-	-	-	-	0.2183	-	-	-	-	-	-	-	-	4.387	0.107207
HIGH_LD	rs28594467	1:3097051-3097051	T	intron_variant,non_coding_transcript_variant	MODIFIER	PRDM16	ENSG00000142611	Transcript	ENST00000607632.1	retained_intron	-	1/1	-	-	-	-	-	-	-	rs28594467	-	1	-	HGNC	14000	-	-	-	-	0.2183	-	-	-	-	-	-	-	-	4.387	0.107207
HIGH_LD	rs61759173	1:3097509-3097509	T	intron_variant	MODIFIER	PRDM16	ENSG00000142611	Transcript	ENST00000270722.5	protein_coding	-	1/16	-	-	-	-	-	-	-	rs61759173	-	1	-	HGNC	14000	-	-	-	-	0.2169	-	-	-	-	-	-	-	-	1.177	-0.125858
HIGH_LD	rs61759173	1:3097509-3097509	T	intron_variant	MODIFIER	PRDM16	ENSG00000142611	Transcript	ENST00000378391.2	protein_coding	-	1/16	-	-	-	-	-	-	-	rs61759173	-	1	-	HGNC	14000	-	-	-	-	0.2169	-	-	-	-	-	-	-	-	1.177	-0.125858
HIGH_LD	rs61759173	1:3097509-3097509	T	intron_variant	MODIFIER	PRDM16	ENSG00000142611	Transcript	ENST00000378398.3	protein_coding	-	1/17	-	-	-	-	-	-	-	rs61759173	-	1	-	HGNC	14000	-	-	-	-	0.2169	-	-	-	-	-	-	-	-	1.177	-0.125858
HIGH_LD	rs61759173	1:3097509-3097509	T	intron_variant	MODIFIER	PRDM16	ENSG00000142611	Transcript	ENST00000441472.2	protein_coding	-	1/16	-	-	-	-	-	-	-	rs61759173	-	1	-	HGNC	14000	-	-	-	-	0.2169	-	-	-	-	-	-	-	-	1.177	-0.125858
HIGH_LD	rs61759173	1:3097509-3097509	T	intron_variant	MODIFIER	PRDM16	ENSG00000142611	Transcript	ENST00000442529.2	protein_coding	-	1/16	-	-	-	-	-	-	-	rs61759173	-	1	-	HGNC	14000	-	-	-	-	0.2169	-	-	-	-	-	-	-	-	1.177	-0.125858
HIGH_LD	rs61759173	1:3097509-3097509	T	intron_variant	MODIFIER	PRDM16	ENSG00000142611	Transcript	ENST00000511072.1	protein_coding	-	1/15	-	-	-	-	-	-	-	rs61759173	-	1	-	HGNC	14000	-	-	-	-	0.2169	-	-	-	-	-	-	-	-	1.177	-0.125858
HIGH_LD	rs61759173	1:3097509-3097509	T	intron_variant	MODIFIER	PRDM16	ENSG00000142611	Transcript	ENST00000514189.1	protein_coding	-	1/15	-	-	-	-	-	-	-	rs61759173	-	1	-	HGNC	14000	-	-	-	-	0.2169	-	-	-	-	-	-	-	-	1.177	-0.125858
HIGH_LD	rs61759173	1:3097509-3097509	T	intron_variant,non_coding_transcript_variant	MODIFIER	PRDM16	ENSG00000142611	Transcript	ENST00000607632.1	retained_intron	-	1/1	-	-	-	-	-	-	-	rs61759173	-	1	-	HGNC	14000	-	-	-	-	0.2169	-	-	-	-	-	-	-	-	1.177	-0.125858
HIGH_LD	rs61759178	1:3098489-3098489	A	intron_variant	MODIFIER	PRDM16	ENSG00000142611	Transcript	ENST00000270722.5	protein_coding	-	1/16	-	-	-	-	-	-	-	rs61759178	-	1	-	HGNC	14000	-	-	-	-	-	-	-	-	-	-	-	-	-	0.992	-0.151172
HIGH_LD	rs61759178	1:3098489-3098489	C	intron_variant	MODIFIER	PRDM16	ENSG00000142611	Transcript	ENST00000270722.5	protein_coding	-	1/16	-	-	-	-	-	-	-	rs61759178	-	1	-	HGNC	14000	-	-	-	-	0.22	-	-	-	-	-	-	-	-	1.112	-0.134263
HIGH_LD	rs61759178	1:3098489-3098489	A	intron_variant	MODIFIER	PRDM16	ENSG00000142611	Transcript	ENST00000378391.2	protein_coding	-	1/16	-	-	-	-	-	-	-	rs61759178	-	1	-	HGNC	14000	-	-	-	-	-	-	-	-	-	-	-	-	-	0.992	-0.151172
HIGH_LD	rs61759178	1:3098489-3098489	C	intron_variant	MODIFIER	PRDM16	ENSG00000142611	Transcript	ENST00000378391.2	protein_coding	-	1/16	-	-	-	-	-	-	-	rs61759178	-	1	-	HGNC	14000	-	-	-	-	0.22	-	-	-	-	-	-	-	-	1.112	-0.134263
HIGH_LD	rs61759178	1:3098489-3098489	A	intron_variant	MODIFIER	PRDM16	ENSG00000142611	Transcript	ENST00000378398.3	protein_coding	-	1/17	-	-	-	-	-	-	-	rs61759178	-	1	-	HGNC	14000	-	-	-	-	-	-	-	-	-	-	-	-	-	0.992	-0.151172
HIGH_LD	rs61759178	1:3098489-3098489	C	intron_variant	MODIFIER	PRDM16	ENSG00000142611	Transcript	ENST00000378398.3	protein_coding	-	1/17	-	-	-	-	-	-	-	rs61759178	-	1	-	HGNC	14000	-	-	-	-	0.22	-	-	-	-	-	-	-	-	1.112	-0.134263
HIGH_LD	rs61759178	1:3098489-3098489	A	intron_variant	MODIFIER	PRDM16	ENSG00000142611	Transcript	ENST00000441472.2	protein_coding	-	1/16	-	-	-	-	-	-	-	rs61759178	-	1	-	HGNC	14000	-	-	-	-	-	-	-	-	-	-	-	-	-	0.992	-0.151172
HIGH_LD	rs61759178	1:3098489-3098489	C	intron_variant	MODIFIER	PRDM16	ENSG00000142611	Transcript	ENST00000441472.2	protein_coding	-	1/16	-	-	-	-	-	-	-	rs61759178	-	1	-	HGNC	14000	-	-	-	-	0.22	-	-	-	-	-	-	-	-	1.112	-0.134263
HIGH_LD	rs61759178	1:3098489-3098489	A	intron_variant	MODIFIER	PRDM16	ENSG00000142611	Transcript	ENST00000442529.2	protein_coding	-	1/16	-	-	-	-	-	-	-	rs61759178	-	1	-	HGNC	14000	-	-	-	-	-	-	-	-	-	-	-	-	-	0.992	-0.151172
HIGH_LD	rs61759178	1:3098489-3098489	C	intron_variant	MODIFIER	PRDM16	ENSG00000142611	Transcript	ENST00000442529.2	protein_coding	-	1/16	-	-	-	-	-	-	-	rs61759178	-	1	-	HGNC	14000	-	-	-	-	0.22	-	-	-	-	-	-	-	-	1.112	-0.134263
HIGH_LD	rs61759178	1:3098489-3098489	A	intron_variant	MODIFIER	PRDM16	ENSG00000142611	Transcript	ENST00000511072.1	protein_coding	-	1/15	-	-	-	-	-	-	-	rs61759178	-	1	-	HGNC	14000	-	-	-	-	-	-	-	-	-	-	-	-	-	0.992	-0.151172
HIGH_LD	rs61759178	1:3098489-3098489	C	intron_variant	MODIFIER	PRDM16	ENSG00000142611	Transcript	ENST00000511072.1	protein_coding	-	1/15	-	-	-	-	-	-	-	rs61759178	-	1	-	HGNC	14000	-	-	-	-	0.22	-	-	-	-	-	-	-	-	1.112	-0.134263
HIGH_LD	rs61759178	1:3098489-3098489	A	intron_variant	MODIFIER	PRDM16	ENSG00000142611	Transcript	ENST00000514189.1	protein_coding	-	1/15	-	-	-	-	-	-	-	rs61759178	-	1	-	HGNC	14000	-	-	-	-	-	-	-	-	-	-	-	-	-	0.992	-0.151172
HIGH_LD	rs61759178	1:3098489-3098489	C	intron_variant	MODIFIER	PRDM16	ENSG00000142611	Transcript	ENST00000514189.1	protein_coding	-	1/15	-	-	-	-	-	-	-	rs61759178	-	1	-	HGNC	14000	-	-	-	-	0.22	-	-	-	-	-	-	-	-	1.112	-0.134263
HIGH_LD	rs61759178	1:3098489-3098489	A	intron_variant,non_coding_transcript_variant	MODIFIER	PRDM16	ENSG00000142611	Transcript	ENST00000607632.1	retained_intron	-	1/1	-	-	-	-	-	-	-	rs61759178	-	1	-	HGNC	14000	-	-	-	-	-	-	-	-	-	-	-	-	-	0.992	-0.151172
HIGH_LD	rs61759178	1:3098489-3098489	C	intron_variant,non_coding_transcript_variant	MODIFIER	PRDM16	ENSG00000142611	Transcript	ENST00000607632.1	retained_intron	-	1/1	-	-	-	-	-	-	-	rs61759178	-	1	-	HGNC	14000	-	-	-	-	0.22	-	-	-	-	-	-	-	-	1.112	-0.134263
HIGH_LD	rs1393065	1:3099105-3099105	C	intron_variant	MODIFIER	PRDM16	ENSG00000142611	Transcript	ENST00000270722.5	protein_coding	-	1/16	-	-	-	-	-	-	-	rs1393065	-	1	-	HGNC	14000	-	-	-	-	0.2903	-	-	-	-	-	-	-	-	2.101	-0.036989
HIGH_LD	rs1393065	1:3099105-3099105	C	intron_variant	MODIFIER	PRDM16	ENSG00000142611	Transcript	ENST00000378391.2	protein_coding	-	1/16	-	-	-	-	-	-	-	rs1393065	-	1	-	HGNC	14000	-	-	-	-	0.2903	-	-	-	-	-	-	-	-	2.101	-0.036989
HIGH_LD	rs1393065	1:3099105-3099105	C	intron_variant	MODIFIER	PRDM16	ENSG00000142611	Transcript	ENST00000378398.3	protein_coding	-	1/17	-	-	-	-	-	-	-	rs1393065	-	1	-	HGNC	14000	-	-	-	-	0.2903	-	-	-	-	-	-	-	-	2.101	-0.036989
HIGH_LD	rs1393065	1:3099105-3099105	C	intron_variant	MODIFIER	PRDM16	ENSG00000142611	Transcript	ENST00000441472.2	protein_coding	-	1/16	-	-	-	-	-	-	-	rs1393065	-	1	-	HGNC	14000	-	-	-	-	0.2903	-	-	-	-	-	-	-	-	2.101	-0.036989
HIGH_LD	rs1393065	1:3099105-3099105	C	intron_variant	MODIFIER	PRDM16	ENSG00000142611	Transcript	ENST00000442529.2	protein_coding	-	1/16	-	-	-	-	-	-	-	rs1393065	-	1	-	HGNC	14000	-	-	-	-	0.2903	-	-	-	-	-	-	-	-	2.101	-0.036989
HIGH_LD	rs1393065	1:3099105-3099105	C	intron_variant	MODIFIER	PRDM16	ENSG00000142611	Transcript	ENST00000511072.1	protein_coding	-	1/15	-	-	-	-	-	-	-	rs1393065	-	1	-	HGNC	14000	-	-	-	-	0.2903	-	-	-	-	-	-	-	-	2.101	-0.036989
HIGH_LD	rs1393065	1:3099105-3099105	C	intron_variant	MODIFIER	PRDM16	ENSG00000142611	Transcript	ENST00000514189.1	protein_coding	-	1/15	-	-	-	-	-	-	-	rs1393065	-	1	-	HGNC	14000	-	-	-	-	0.2903	-	-	-	-	-	-	-	-	2.101	-0.036989
HIGH_LD	rs1393065	1:3099105-3099105	C	intron_variant,non_coding_transcript_variant	MODIFIER	PRDM16	ENSG00000142611	Transcript	ENST00000607632.1	retained_intron	-	1/1	-	-	-	-	-	-	-	rs1393065	-	1	-	HGNC	14000	-	-	-	-	0.2903	-	-	-	-	-	-	-	-	2.101	-0.036989
HIGH_LD	rs1393064	1:3099138-3099138	C	intron_variant	MODIFIER	PRDM16	ENSG00000142611	Transcript	ENST00000270722.5	protein_coding	-	1/16	-	-	-	-	-	-	-	rs1393064	-	1	-	HGNC	14000	-	-	-	-	0.222	-	-	-	-	-	-	-	-	1.751	-0.065831
HIGH_LD	rs1393064	1:3099138-3099138	C	intron_variant	MODIFIER	PRDM16	ENSG00000142611	Transcript	ENST00000378391.2	protein_coding	-	1/16	-	-	-	-	-	-	-	rs1393064	-	1	-	HGNC	14000	-	-	-	-	0.222	-	-	-	-	-	-	-	-	1.751	-0.065831
HIGH_LD	rs1393064	1:3099138-3099138	C	intron_variant	MODIFIER	PRDM16	ENSG00000142611	Transcript	ENST00000378398.3	protein_coding	-	1/17	-	-	-	-	-	-	-	rs1393064	-	1	-	HGNC	14000	-	-	-	-	0.222	-	-	-	-	-	-	-	-	1.751	-0.065831
HIGH_LD	rs1393064	1:3099138-3099138	C	intron_variant	MODIFIER	PRDM16	ENSG00000142611	Transcript	ENST00000441472.2	protein_coding	-	1/16	-	-	-	-	-	-	-	rs1393064	-	1	-	HGNC	14000	-	-	-	-	0.222	-	-	-	-	-	-	-	-	1.751	-0.065831
HIGH_LD	rs1393064	1:3099138-3099138	C	intron_variant	MODIFIER	PRDM16	ENSG00000142611	Transcript	ENST00000442529.2	protein_coding	-	1/16	-	-	-	-	-	-	-	rs1393064	-	1	-	HGNC	14000	-	-	-	-	0.222	-	-	-	-	-	-	-	-	1.751	-0.065831
HIGH_LD	rs1393064	1:3099138-3099138	C	intron_variant	MODIFIER	PRDM16	ENSG00000142611	Transcript	ENST00000511072.1	protein_coding	-	1/15	-	-	-	-	-	-	-	rs1393064	-	1	-	HGNC	14000	-	-	-	-	0.222	-	-	-	-	-	-	-	-	1.751	-0.065831
HIGH_LD	rs1393064	1:3099138-3099138	C	intron_variant	MODIFIER	PRDM16	ENSG00000142611	Transcript	ENST00000514189.1	protein_coding	-	1/15	-	-	-	-	-	-	-	rs1393064	-	1	-	HGNC	14000	-	-	-	-	0.222	-	-	-	-	-	-	-	-	1.751	-0.065831
HIGH_LD	rs1393064	1:3099138-3099138	C	intron_variant,non_coding_transcript_variant	MODIFIER	PRDM16	ENSG00000142611	Transcript	ENST00000607632.1	retained_intron	-	1/1	-	-	-	-	-	-	-	rs1393064	-	1	-	HGNC	14000	-	-	-	-	0.222	-	-	-	-	-	-	-	-	1.751	-0.065831
HIGH_LD	rs1553287	1:3101277-3101277	A	intron_variant	MODIFIER	PRDM16	ENSG00000142611	Transcript	ENST00000270722.5	protein_coding	-	1/16	-	-	-	-	-	-	-	rs1553287	-	1	-	HGNC	14000	-	-	-	-	0.3335	-	-	-	-	-	-	-	-	6.991	0.283073
HIGH_LD	rs1553287	1:3101277-3101277	T	intron_variant	MODIFIER	PRDM16	ENSG00000142611	Transcript	ENST00000270722.5	protein_coding	-	1/16	-	-	-	-	-	-	-	rs1553287	-	1	-	HGNC	14000	-	-	-	-	-	-	-	-	-	-	-	-	-	6.346	0.235074
HIGH_LD	rs1553287	1:3101277-3101277	A	intron_variant	MODIFIER	PRDM16	ENSG00000142611	Transcript	ENST00000378391.2	protein_coding	-	1/16	-	-	-	-	-	-	-	rs1553287	-	1	-	HGNC	14000	-	-	-	-	0.3335	-	-	-	-	-	-	-	-	6.991	0.283073
HIGH_LD	rs1553287	1:3101277-3101277	T	intron_variant	MODIFIER	PRDM16	ENSG00000142611	Transcript	ENST00000378391.2	protein_coding	-	1/16	-	-	-	-	-	-	-	rs1553287	-	1	-	HGNC	14000	-	-	-	-	-	-	-	-	-	-	-	-	-	6.346	0.235074
HIGH_LD	rs1553287	1:3101277-3101277	A	intron_variant	MODIFIER	PRDM16	ENSG00000142611	Transcript	ENST00000378398.3	protein_coding	-	1/17	-	-	-	-	-	-	-	rs1553287	-	1	-	HGNC	14000	-	-	-	-	0.3335	-	-	-	-	-	-	-	-	6.991	0.283073
HIGH_LD	rs1553287	1:3101277-3101277	T	intron_variant	MODIFIER	PRDM16	ENSG00000142611	Transcript	ENST00000378398.3	protein_coding	-	1/17	-	-	-	-	-	-	-	rs1553287	-	1	-	HGNC	14000	-	-	-	-	-	-	-	-	-	-	-	-	-	6.346	0.235074
HIGH_LD	rs1553287	1:3101277-3101277	A	intron_variant	MODIFIER	PRDM16	ENSG00000142611	Transcript	ENST00000441472.2	protein_coding	-	1/16	-	-	-	-	-	-	-	rs1553287	-	1	-	HGNC	14000	-	-	-	-	0.3335	-	-	-	-	-	-	-	-	6.991	0.283073
HIGH_LD	rs1553287	1:3101277-3101277	T	intron_variant	MODIFIER	PRDM16	ENSG00000142611	Transcript	ENST00000441472.2	protein_coding	-	1/16	-	-	-	-	-	-	-	rs1553287	-	1	-	HGNC	14000	-	-	-	-	-	-	-	-	-	-	-	-	-	6.346	0.235074
HIGH_LD	rs1553287	1:3101277-3101277	A	intron_variant	MODIFIER	PRDM16	ENSG00000142611	Transcript	ENST00000442529.2	protein_coding	-	1/16	-	-	-	-	-	-	-	rs1553287	-	1	-	HGNC	14000	-	-	-	-	0.3335	-	-	-	-	-	-	-	-	6.991	0.283073
HIGH_LD	rs1553287	1:3101277-3101277	T	intron_variant	MODIFIER	PRDM16	ENSG00000142611	Transcript	ENST00000442529.2	protein_coding	-	1/16	-	-	-	-	-	-	-	rs1553287	-	1	-	HGNC	14000	-	-	-	-	-	-	-	-	-	-	-	-	-	6.346	0.235074
HIGH_LD	rs1553287	1:3101277-3101277	A	intron_variant	MODIFIER	PRDM16	ENSG00000142611	Transcript	ENST00000511072.1	protein_coding	-	1/15	-	-	-	-	-	-	-	rs1553287	-	1	-	HGNC	14000	-	-	-	-	0.3335	-	-	-	-	-	-	-	-	6.991	0.283073
HIGH_LD	rs1553287	1:3101277-3101277	T	intron_variant	MODIFIER	PRDM16	ENSG00000142611	Transcript	ENST00000511072.1	protein_coding	-	1/15	-	-	-	-	-	-	-	rs1553287	-	1	-	HGNC	14000	-	-	-	-	-	-	-	-	-	-	-	-	-	6.346	0.235074
HIGH_LD	rs1553287	1:3101277-3101277	A	intron_variant	MODIFIER	PRDM16	ENSG00000142611	Transcript	ENST00000514189.1	protein_coding	-	1/15	-	-	-	-	-	-	-	rs1553287	-	1	-	HGNC	14000	-	-	-	-	0.3335	-	-	-	-	-	-	-	-	6.991	0.283073
HIGH_LD	rs1553287	1:3101277-3101277	T	intron_variant	MODIFIER	PRDM16	ENSG00000142611	Transcript	ENST00000514189.1	protein_coding	-	1/15	-	-	-	-	-	-	-	rs1553287	-	1	-	HGNC	14000	-	-	-	-	-	-	-	-	-	-	-	-	-	6.346	0.235074
HIGH_LD	rs1553287	1:3101277-3101277	A	intron_variant,non_coding_transcript_variant	MODIFIER	PRDM16	ENSG00000142611	Transcript	ENST00000607632.1	retained_intron	-	1/1	-	-	-	-	-	-	-	rs1553287	-	1	-	HGNC	14000	-	-	-	-	0.3335	-	-	-	-	-	-	-	-	6.991	0.283073
HIGH_LD	rs1553287	1:3101277-3101277	T	intron_variant,non_coding_transcript_variant	MODIFIER	PRDM16	ENSG00000142611	Transcript	ENST00000607632.1	retained_intron	-	1/1	-	-	-	-	-	-	-	rs1553287	-	1	-	HGNC	14000	-	-	-	-	-	-	-	-	-	-	-	-	-	6.346	0.235074
HIGH_LD	rs2651928	1:3101722-3101722	A	intron_variant	MODIFIER	PRDM16	ENSG00000142611	Transcript	ENST00000270722.5	protein_coding	-	1/16	-	-	-	-	-	-	-	rs2651928	-	1	-	HGNC	14000	-	-	-	-	-	-	-	-	-	-	-	-	-	3.895	0.07774
HIGH_LD	rs2651928	1:3101722-3101722	T	intron_variant	MODIFIER	PRDM16	ENSG00000142611	Transcript	ENST00000270722.5	protein_coding	-	1/16	-	-	-	-	-	-	-	rs2651928	-	1	-	HGNC	14000	-	-	-	-	0.3349	-	-	-	-	-	-	-	-	4.673	0.124694
HIGH_LD	rs2651928	1:3101722-3101722	A	intron_variant	MODIFIER	PRDM16	ENSG00000142611	Transcript	ENST00000378391.2	protein_coding	-	1/16	-	-	-	-	-	-	-	rs2651928	-	1	-	HGNC	14000	-	-	-	-	-	-	-	-	-	-	-	-	-	3.895	0.07774
HIGH_LD	rs2651928	1:3101722-3101722	T	intron_variant	MODIFIER	PRDM16	ENSG00000142611	Transcript	ENST00000378391.2	protein_coding	-	1/16	-	-	-	-	-	-	-	rs2651928	-	1	-	HGNC	14000	-	-	-	-	0.3349	-	-	-	-	-	-	-	-	4.673	0.124694
HIGH_LD	rs2651928	1:3101722-3101722	A	intron_variant	MODIFIER	PRDM16	ENSG00000142611	Transcript	ENST00000378398.3	protein_coding	-	1/17	-	-	-	-	-	-	-	rs2651928	-	1	-	HGNC	14000	-	-	-	-	-	-	-	-	-	-	-	-	-	3.895	0.07774
HIGH_LD	rs2651928	1:3101722-3101722	T	intron_variant	MODIFIER	PRDM16	ENSG00000142611	Transcript	ENST00000378398.3	protein_coding	-	1/17	-	-	-	-	-	-	-	rs2651928	-	1	-	HGNC	14000	-	-	-	-	0.3349	-	-	-	-	-	-	-	-	4.673	0.124694
HIGH_LD	rs2651928	1:3101722-3101722	A	intron_variant	MODIFIER	PRDM16	ENSG00000142611	Transcript	ENST00000441472.2	protein_coding	-	1/16	-	-	-	-	-	-	-	rs2651928	-	1	-	HGNC	14000	-	-	-	-	-	-	-	-	-	-	-	-	-	3.895	0.07774
HIGH_LD	rs2651928	1:3101722-3101722	T	intron_variant	MODIFIER	PRDM16	ENSG00000142611	Transcript	ENST00000441472.2	protein_coding	-	1/16	-	-	-	-	-	-	-	rs2651928	-	1	-	HGNC	14000	-	-	-	-	0.3349	-	-	-	-	-	-	-	-	4.673	0.124694
HIGH_LD	rs2651928	1:3101722-3101722	A	intron_variant	MODIFIER	PRDM16	ENSG00000142611	Transcript	ENST00000442529.2	protein_coding	-	1/16	-	-	-	-	-	-	-	rs2651928	-	1	-	HGNC	14000	-	-	-	-	-	-	-	-	-	-	-	-	-	3.895	0.07774
HIGH_LD	rs2651928	1:3101722-3101722	T	intron_variant	MODIFIER	PRDM16	ENSG00000142611	Transcript	ENST00000442529.2	protein_coding	-	1/16	-	-	-	-	-	-	-	rs2651928	-	1	-	HGNC	14000	-	-	-	-	0.3349	-	-	-	-	-	-	-	-	4.673	0.124694
HIGH_LD	rs2651928	1:3101722-3101722	A	intron_variant	MODIFIER	PRDM16	ENSG00000142611	Transcript	ENST00000511072.1	protein_coding	-	1/15	-	-	-	-	-	-	-	rs2651928	-	1	-	HGNC	14000	-	-	-	-	-	-	-	-	-	-	-	-	-	3.895	0.07774
HIGH_LD	rs2651928	1:3101722-3101722	T	intron_variant	MODIFIER	PRDM16	ENSG00000142611	Transcript	ENST00000511072.1	protein_coding	-	1/15	-	-	-	-	-	-	-	rs2651928	-	1	-	HGNC	14000	-	-	-	-	0.3349	-	-	-	-	-	-	-	-	4.673	0.124694
HIGH_LD	rs2651928	1:3101722-3101722	A	intron_variant	MODIFIER	PRDM16	ENSG00000142611	Transcript	ENST00000514189.1	protein_coding	-	1/15	-	-	-	-	-	-	-	rs2651928	-	1	-	HGNC	14000	-	-	-	-	-	-	-	-	-	-	-	-	-	3.895	0.07774
HIGH_LD	rs2651928	1:3101722-3101722	T	intron_variant	MODIFIER	PRDM16	ENSG00000142611	Transcript	ENST00000514189.1	protein_coding	-	1/15	-	-	-	-	-	-	-	rs2651928	-	1	-	HGNC	14000	-	-	-	-	0.3349	-	-	-	-	-	-	-	-	4.673	0.124694
HIGH_LD	rs2651928	1:3101722-3101722	A	intron_variant,non_coding_transcript_variant	MODIFIER	PRDM16	ENSG00000142611	Transcript	ENST00000607632.1	retained_intron	-	1/1	-	-	-	-	-	-	-	rs2651928	-	1	-	HGNC	14000	-	-	-	-	-	-	-	-	-	-	-	-	-	3.895	0.07774
HIGH_LD	rs2651928	1:3101722-3101722	T	intron_variant,non_coding_transcript_variant	MODIFIER	PRDM16	ENSG00000142611	Transcript	ENST00000607632.1	retained_intron	-	1/1	-	-	-	-	-	-	-	rs2651928	-	1	-	HGNC	14000	-	-	-	-	0.3349	-	-	-	-	-	-	-	-	4.673	0.124694
HIGH_LD	rs2651928	1:3101722-3101722	A	regulatory_region_variant	MODIFIER	-	-	RegulatoryFeature	ENSR00000919063	promoter_flanking_region	-	-	-	-	-	-	-	-	-	rs2651928	-	-	-	-	-	-	-	-	-	-	-	-	-	-	-	-	-	-	3.895	0.07774
HIGH_LD	rs2651928	1:3101722-3101722	T	regulatory_region_variant	MODIFIER	-	-	RegulatoryFeature	ENSR00000919063	promoter_flanking_region	-	-	-	-	-	-	-	-	-	rs2651928	-	-	-	-	-	-	-	-	-	0.3349	-	-	-	-	-	-	-	-	4.673	0.124694
HIGH_LD	rs2651927	1:3101762-3101762	C	intron_variant	MODIFIER	PRDM16	ENSG00000142611	Transcript	ENST00000270722.5	protein_coding	-	1/16	-	-	-	-	-	-	-	rs2651927	-	1	-	HGNC	14000	-	-	-	-	0.3363	-	-	-	-	-	-	-	-	5.037	0.147436
HIGH_LD	rs2651927	1:3101762-3101762	C	intron_variant	MODIFIER	PRDM16	ENSG00000142611	Transcript	ENST00000378391.2	protein_coding	-	1/16	-	-	-	-	-	-	-	rs2651927	-	1	-	HGNC	14000	-	-	-	-	0.3363	-	-	-	-	-	-	-	-	5.037	0.147436
HIGH_LD	rs2651927	1:3101762-3101762	C	intron_variant	MODIFIER	PRDM16	ENSG00000142611	Transcript	ENST00000378398.3	protein_coding	-	1/17	-	-	-	-	-	-	-	rs2651927	-	1	-	HGNC	14000	-	-	-	-	0.3363	-	-	-	-	-	-	-	-	5.037	0.147436
HIGH_LD	rs2651927	1:3101762-3101762	C	intron_variant	MODIFIER	PRDM16	ENSG00000142611	Transcript	ENST00000441472.2	protein_coding	-	1/16	-	-	-	-	-	-	-	rs2651927	-	1	-	HGNC	14000	-	-	-	-	0.3363	-	-	-	-	-	-	-	-	5.037	0.147436
HIGH_LD	rs2651927	1:3101762-3101762	C	intron_variant	MODIFIER	PRDM16	ENSG00000142611	Transcript	ENST00000442529.2	protein_coding	-	1/16	-	-	-	-	-	-	-	rs2651927	-	1	-	HGNC	14000	-	-	-	-	0.3363	-	-	-	-	-	-	-	-	5.037	0.147436
HIGH_LD	rs2651927	1:3101762-3101762	C	intron_variant	MODIFIER	PRDM16	ENSG00000142611	Transcript	ENST00000511072.1	protein_coding	-	1/15	-	-	-	-	-	-	-	rs2651927	-	1	-	HGNC	14000	-	-	-	-	0.3363	-	-	-	-	-	-	-	-	5.037	0.147436
HIGH_LD	rs2651927	1:3101762-3101762	C	intron_variant	MODIFIER	PRDM16	ENSG00000142611	Transcript	ENST00000514189.1	protein_coding	-	1/15	-	-	-	-	-	-	-	rs2651927	-	1	-	HGNC	14000	-	-	-	-	0.3363	-	-	-	-	-	-	-	-	5.037	0.147436
HIGH_LD	rs2651927	1:3101762-3101762	C	intron_variant,non_coding_transcript_variant	MODIFIER	PRDM16	ENSG00000142611	Transcript	ENST00000607632.1	retained_intron	-	1/1	-	-	-	-	-	-	-	rs2651927	-	1	-	HGNC	14000	-	-	-	-	0.3363	-	-	-	-	-	-	-	-	5.037	0.147436
HIGH_LD	rs2651927	1:3101762-3101762	C	regulatory_region_variant	MODIFIER	-	-	RegulatoryFeature	ENSR00000919063	promoter_flanking_region	-	-	-	-	-	-	-	-	-	rs2651927	-	-	-	-	-	-	-	-	-	0.3363	-	-	-	-	-	-	-	-	5.037	0.147436
HIGH_LD	rs2651926	1:3101820-3101820	T	intron_variant	MODIFIER	PRDM16	ENSG00000142611	Transcript	ENST00000270722.5	protein_coding	-	1/16	-	-	-	-	-	-	-	rs2651926	-	1	-	HGNC	14000	-	-	-	-	0.3395	-	-	-	-	-	-	-	-	0.197	-0.38775
HIGH_LD	rs2651926	1:3101820-3101820	T	intron_variant	MODIFIER	PRDM16	ENSG00000142611	Transcript	ENST00000378391.2	protein_coding	-	1/16	-	-	-	-	-	-	-	rs2651926	-	1	-	HGNC	14000	-	-	-	-	0.3395	-	-	-	-	-	-	-	-	0.197	-0.38775
HIGH_LD	rs2651926	1:3101820-3101820	T	intron_variant	MODIFIER	PRDM16	ENSG00000142611	Transcript	ENST00000378398.3	protein_coding	-	1/17	-	-	-	-	-	-	-	rs2651926	-	1	-	HGNC	14000	-	-	-	-	0.3395	-	-	-	-	-	-	-	-	0.197	-0.38775
HIGH_LD	rs2651926	1:3101820-3101820	T	intron_variant	MODIFIER	PRDM16	ENSG00000142611	Transcript	ENST00000441472.2	protein_coding	-	1/16	-	-	-	-	-	-	-	rs2651926	-	1	-	HGNC	14000	-	-	-	-	0.3395	-	-	-	-	-	-	-	-	0.197	-0.38775
HIGH_LD	rs2651926	1:3101820-3101820	T	intron_variant	MODIFIER	PRDM16	ENSG00000142611	Transcript	ENST00000442529.2	protein_coding	-	1/16	-	-	-	-	-	-	-	rs2651926	-	1	-	HGNC	14000	-	-	-	-	0.3395	-	-	-	-	-	-	-	-	0.197	-0.38775
HIGH_LD	rs2651926	1:3101820-3101820	T	intron_variant	MODIFIER	PRDM16	ENSG00000142611	Transcript	ENST00000511072.1	protein_coding	-	1/15	-	-	-	-	-	-	-	rs2651926	-	1	-	HGNC	14000	-	-	-	-	0.3395	-	-	-	-	-	-	-	-	0.197	-0.38775
HIGH_LD	rs2651926	1:3101820-3101820	T	intron_variant	MODIFIER	PRDM16	ENSG00000142611	Transcript	ENST00000514189.1	protein_coding	-	1/15	-	-	-	-	-	-	-	rs2651926	-	1	-	HGNC	14000	-	-	-	-	0.3395	-	-	-	-	-	-	-	-	0.197	-0.38775
HIGH_LD	rs2651926	1:3101820-3101820	T	intron_variant,non_coding_transcript_variant	MODIFIER	PRDM16	ENSG00000142611	Transcript	ENST00000607632.1	retained_intron	-	1/1	-	-	-	-	-	-	-	rs2651926	-	1	-	HGNC	14000	-	-	-	-	0.3395	-	-	-	-	-	-	-	-	0.197	-0.38775
HIGH_LD	rs2651926	1:3101820-3101820	T	regulatory_region_variant	MODIFIER	-	-	RegulatoryFeature	ENSR00000919063	promoter_flanking_region	-	-	-	-	-	-	-	-	-	rs2651926	-	-	-	-	-	-	-	-	-	0.3395	-	-	-	-	-	-	-	-	0.197	-0.38775
HIGH_LD	rs2651925	1:3101863-3101863	G	intron_variant	MODIFIER	PRDM16	ENSG00000142611	Transcript	ENST00000270722.5	protein_coding	-	1/16	-	-	-	-	-	-	-	rs2651925	-	1	-	HGNC	14000	-	-	-	-	0.3391	-	-	-	-	-	-	-	-	0.183	-0.398495
HIGH_LD	rs2651925	1:3101863-3101863	G	intron_variant	MODIFIER	PRDM16	ENSG00000142611	Transcript	ENST00000378391.2	protein_coding	-	1/16	-	-	-	-	-	-	-	rs2651925	-	1	-	HGNC	14000	-	-	-	-	0.3391	-	-	-	-	-	-	-	-	0.183	-0.398495
HIGH_LD	rs2651925	1:3101863-3101863	G	intron_variant	MODIFIER	PRDM16	ENSG00000142611	Transcript	ENST00000378398.3	protein_coding	-	1/17	-	-	-	-	-	-	-	rs2651925	-	1	-	HGNC	14000	-	-	-	-	0.3391	-	-	-	-	-	-	-	-	0.183	-0.398495
HIGH_LD	rs2651925	1:3101863-3101863	G	intron_variant	MODIFIER	PRDM16	ENSG00000142611	Transcript	ENST00000441472.2	protein_coding	-	1/16	-	-	-	-	-	-	-	rs2651925	-	1	-	HGNC	14000	-	-	-	-	0.3391	-	-	-	-	-	-	-	-	0.183	-0.398495
HIGH_LD	rs2651925	1:3101863-3101863	G	intron_variant	MODIFIER	PRDM16	ENSG00000142611	Transcript	ENST00000442529.2	protein_coding	-	1/16	-	-	-	-	-	-	-	rs2651925	-	1	-	HGNC	14000	-	-	-	-	0.3391	-	-	-	-	-	-	-	-	0.183	-0.398495
HIGH_LD	rs2651925	1:3101863-3101863	G	intron_variant	MODIFIER	PRDM16	ENSG00000142611	Transcript	ENST00000511072.1	protein_coding	-	1/15	-	-	-	-	-	-	-	rs2651925	-	1	-	HGNC	14000	-	-	-	-	0.3391	-	-	-	-	-	-	-	-	0.183	-0.398495
HIGH_LD	rs2651925	1:3101863-3101863	G	intron_variant	MODIFIER	PRDM16	ENSG00000142611	Transcript	ENST00000514189.1	protein_coding	-	1/15	-	-	-	-	-	-	-	rs2651925	-	1	-	HGNC	14000	-	-	-	-	0.3391	-	-	-	-	-	-	-	-	0.183	-0.398495
HIGH_LD	rs2651925	1:3101863-3101863	G	intron_variant,non_coding_transcript_variant	MODIFIER	PRDM16	ENSG00000142611	Transcript	ENST00000607632.1	retained_intron	-	1/1	-	-	-	-	-	-	-	rs2651925	-	1	-	HGNC	14000	-	-	-	-	0.3391	-	-	-	-	-	-	-	-	0.183	-0.398495
HIGH_LD	rs2651925	1:3101863-3101863	G	regulatory_region_variant	MODIFIER	-	-	RegulatoryFeature	ENSR00000919063	promoter_flanking_region	-	-	-	-	-	-	-	-	-	rs2651925	-	-	-	-	-	-	-	-	-	0.3391	-	-	-	-	-	-	-	-	0.183	-0.398495
HIGH_LD	rs12135062	1:3103312-3103312	A	intron_variant	MODIFIER	PRDM16	ENSG00000142611	Transcript	ENST00000270722.5	protein_coding	-	2/16	-	-	-	-	-	-	-	rs12135062	-	1	-	HGNC	14000	-	-	-	-	-	-	-	1	29671086	-	-	-	-	0.513	-0.24951
HIGH_LD	rs12135062	1:3103312-3103312	T	intron_variant	MODIFIER	PRDM16	ENSG00000142611	Transcript	ENST00000270722.5	protein_coding	-	2/16	-	-	-	-	-	-	-	rs12135062	-	1	-	HGNC	14000	-	-	-	-	0.3139	-	-	1	29671086	-	-	-	-	0.371	-0.297509
HIGH_LD	rs12135062	1:3103312-3103312	A	intron_variant	MODIFIER	PRDM16	ENSG00000142611	Transcript	ENST00000378391.2	protein_coding	-	2/16	-	-	-	-	-	-	-	rs12135062	-	1	-	HGNC	14000	-	-	-	-	-	-	-	1	29671086	-	-	-	-	0.513	-0.24951
HIGH_LD	rs12135062	1:3103312-3103312	T	intron_variant	MODIFIER	PRDM16	ENSG00000142611	Transcript	ENST00000378391.2	protein_coding	-	2/16	-	-	-	-	-	-	-	rs12135062	-	1	-	HGNC	14000	-	-	-	-	0.3139	-	-	1	29671086	-	-	-	-	0.371	-0.297509
HIGH_LD	rs12135062	1:3103312-3103312	A	intron_variant	MODIFIER	PRDM16	ENSG00000142611	Transcript	ENST00000378398.3	protein_coding	-	2/17	-	-	-	-	-	-	-	rs12135062	-	1	-	HGNC	14000	-	-	-	-	-	-	-	1	29671086	-	-	-	-	0.513	-0.24951
HIGH_LD	rs12135062	1:3103312-3103312	T	intron_variant	MODIFIER	PRDM16	ENSG00000142611	Transcript	ENST00000378398.3	protein_coding	-	2/17	-	-	-	-	-	-	-	rs12135062	-	1	-	HGNC	14000	-	-	-	-	0.3139	-	-	1	29671086	-	-	-	-	0.371	-0.297509
HIGH_LD	rs12135062	1:3103312-3103312	A	intron_variant	MODIFIER	PRDM16	ENSG00000142611	Transcript	ENST00000441472.2	protein_coding	-	2/16	-	-	-	-	-	-	-	rs12135062	-	1	-	HGNC	14000	-	-	-	-	-	-	-	1	29671086	-	-	-	-	0.513	-0.24951
HIGH_LD	rs12135062	1:3103312-3103312	T	intron_variant	MODIFIER	PRDM16	ENSG00000142611	Transcript	ENST00000441472.2	protein_coding	-	2/16	-	-	-	-	-	-	-	rs12135062	-	1	-	HGNC	14000	-	-	-	-	0.3139	-	-	1	29671086	-	-	-	-	0.371	-0.297509
HIGH_LD	rs12135062	1:3103312-3103312	A	intron_variant	MODIFIER	PRDM16	ENSG00000142611	Transcript	ENST00000442529.2	protein_coding	-	2/16	-	-	-	-	-	-	-	rs12135062	-	1	-	HGNC	14000	-	-	-	-	-	-	-	1	29671086	-	-	-	-	0.513	-0.24951
HIGH_LD	rs12135062	1:3103312-3103312	T	intron_variant	MODIFIER	PRDM16	ENSG00000142611	Transcript	ENST00000442529.2	protein_coding	-	2/16	-	-	-	-	-	-	-	rs12135062	-	1	-	HGNC	14000	-	-	-	-	0.3139	-	-	1	29671086	-	-	-	-	0.371	-0.297509
HIGH_LD	rs12135062	1:3103312-3103312	A	intron_variant	MODIFIER	PRDM16	ENSG00000142611	Transcript	ENST00000511072.1	protein_coding	-	2/15	-	-	-	-	-	-	-	rs12135062	-	1	-	HGNC	14000	-	-	-	-	-	-	-	1	29671086	-	-	-	-	0.513	-0.24951
HIGH_LD	rs12135062	1:3103312-3103312	T	intron_variant	MODIFIER	PRDM16	ENSG00000142611	Transcript	ENST00000511072.1	protein_coding	-	2/15	-	-	-	-	-	-	-	rs12135062	-	1	-	HGNC	14000	-	-	-	-	0.3139	-	-	1	29671086	-	-	-	-	0.371	-0.297509
HIGH_LD	rs12135062	1:3103312-3103312	A	intron_variant	MODIFIER	PRDM16	ENSG00000142611	Transcript	ENST00000514189.1	protein_coding	-	2/15	-	-	-	-	-	-	-	rs12135062	-	1	-	HGNC	14000	-	-	-	-	-	-	-	1	29671086	-	-	-	-	0.513	-0.24951
HIGH_LD	rs12135062	1:3103312-3103312	T	intron_variant	MODIFIER	PRDM16	ENSG00000142611	Transcript	ENST00000514189.1	protein_coding	-	2/15	-	-	-	-	-	-	-	rs12135062	-	1	-	HGNC	14000	-	-	-	-	0.3139	-	-	1	29671086	-	-	-	-	0.371	-0.297509
HIGH_LD	rs12135062	1:3103312-3103312	A	regulatory_region_variant	MODIFIER	-	-	RegulatoryFeature	ENSR00000919063	promoter_flanking_region	-	-	-	-	-	-	-	-	-	rs12135062	-	-	-	-	-	-	-	-	-	-	-	-	1	29671086	-	-	-	-	0.513	-0.24951
HIGH_LD	rs12135062	1:3103312-3103312	T	regulatory_region_variant	MODIFIER	-	-	RegulatoryFeature	ENSR00000919063	promoter_flanking_region	-	-	-	-	-	-	-	-	-	rs12135062	-	-	-	-	-	-	-	-	-	0.3139	-	-	1	29671086	-	-	-	-	0.371	-0.297509
HIGH_LD	rs12135062	1:3103312-3103312	A	TF_binding_site_variant	MODIFIER	-	-	MotifFeature	ENSM00527035888	-	-	-	-	-	-	-	-	-	-	rs12135062	-	1	-	-	-	-	-	-	-	-	-	-	1	29671086	ENSM00527035888	6	Y	-0.103	0.513	-0.24951
HIGH_LD	rs12135062	1:3103312-3103312	T	TF_binding_site_variant	MODIFIER	-	-	MotifFeature	ENSM00527035888	-	-	-	-	-	-	-	-	-	-	rs12135062	-	1	-	-	-	-	-	-	-	0.3139	-	-	1	29671086	ENSM00527035888	6	Y	-0.224	0.371	-0.297509
HIGH_LD	rs2817137	1:3105160-3105160	G	intron_variant	MODIFIER	PRDM16	ENSG00000142611	Transcript	ENST00000270722.5	protein_coding	-	2/16	-	-	-	-	-	-	-	rs2817137	-	1	-	HGNC	14000	-	-	-	-	0.3421	-	-	-	-	-	-	-	-	0.506	-0.251545
HIGH_LD	rs2817137	1:3105160-3105160	G	intron_variant	MODIFIER	PRDM16	ENSG00000142611	Transcript	ENST00000378391.2	protein_coding	-	2/16	-	-	-	-	-	-	-	rs2817137	-	1	-	HGNC	14000	-	-	-	-	0.3421	-	-	-	-	-	-	-	-	0.506	-0.251545
HIGH_LD	rs2817137	1:3105160-3105160	G	intron_variant	MODIFIER	PRDM16	ENSG00000142611	Transcript	ENST00000378398.3	protein_coding	-	2/17	-	-	-	-	-	-	-	rs2817137	-	1	-	HGNC	14000	-	-	-	-	0.3421	-	-	-	-	-	-	-	-	0.506	-0.251545
HIGH_LD	rs2817137	1:3105160-3105160	G	intron_variant	MODIFIER	PRDM16	ENSG00000142611	Transcript	ENST00000441472.2	protein_coding	-	2/16	-	-	-	-	-	-	-	rs2817137	-	1	-	HGNC	14000	-	-	-	-	0.3421	-	-	-	-	-	-	-	-	0.506	-0.251545
HIGH_LD	rs2817137	1:3105160-3105160	G	intron_variant	MODIFIER	PRDM16	ENSG00000142611	Transcript	ENST00000442529.2	protein_coding	-	2/16	-	-	-	-	-	-	-	rs2817137	-	1	-	HGNC	14000	-	-	-	-	0.3421	-	-	-	-	-	-	-	-	0.506	-0.251545
HIGH_LD	rs2817137	1:3105160-3105160	G	intron_variant	MODIFIER	PRDM16	ENSG00000142611	Transcript	ENST00000511072.1	protein_coding	-	2/15	-	-	-	-	-	-	-	rs2817137	-	1	-	HGNC	14000	-	-	-	-	0.3421	-	-	-	-	-	-	-	-	0.506	-0.251545
HIGH_LD	rs2817137	1:3105160-3105160	G	intron_variant	MODIFIER	PRDM16	ENSG00000142611	Transcript	ENST00000514189.1	protein_coding	-	2/15	-	-	-	-	-	-	-	rs2817137	-	1	-	HGNC	14000	-	-	-	-	0.3421	-	-	-	-	-	-	-	-	0.506	-0.251545
HIGH_LD	rs2817137	1:3105160-3105160	G	regulatory_region_variant	MODIFIER	-	-	RegulatoryFeature	ENSR00000919063	promoter_flanking_region	-	-	-	-	-	-	-	-	-	rs2817137	-	-	-	-	-	-	-	-	-	0.3421	-	-	-	-	-	-	-	-	0.506	-0.251545
HIGH_LD	rs7530075	1:3106062-3106062	A	intron_variant	MODIFIER	PRDM16	ENSG00000142611	Transcript	ENST00000270722.5	protein_coding	-	2/16	-	-	-	-	-	-	-	rs7530075	-	1	-	HGNC	14000	-	-	-	-	0.5329	-	-	-	-	-	-	-	-	0.134	-0.441939
HIGH_LD	rs7530075	1:3106062-3106062	A	intron_variant	MODIFIER	PRDM16	ENSG00000142611	Transcript	ENST00000378391.2	protein_coding	-	2/16	-	-	-	-	-	-	-	rs7530075	-	1	-	HGNC	14000	-	-	-	-	0.5329	-	-	-	-	-	-	-	-	0.134	-0.441939
HIGH_LD	rs7530075	1:3106062-3106062	A	intron_variant	MODIFIER	PRDM16	ENSG00000142611	Transcript	ENST00000378398.3	protein_coding	-	2/17	-	-	-	-	-	-	-	rs7530075	-	1	-	HGNC	14000	-	-	-	-	0.5329	-	-	-	-	-	-	-	-	0.134	-0.441939
HIGH_LD	rs7530075	1:3106062-3106062	A	intron_variant	MODIFIER	PRDM16	ENSG00000142611	Transcript	ENST00000441472.2	protein_coding	-	2/16	-	-	-	-	-	-	-	rs7530075	-	1	-	HGNC	14000	-	-	-	-	0.5329	-	-	-	-	-	-	-	-	0.134	-0.441939
HIGH_LD	rs7530075	1:3106062-3106062	A	intron_variant	MODIFIER	PRDM16	ENSG00000142611	Transcript	ENST00000442529.2	protein_coding	-	2/16	-	-	-	-	-	-	-	rs7530075	-	1	-	HGNC	14000	-	-	-	-	0.5329	-	-	-	-	-	-	-	-	0.134	-0.441939
HIGH_LD	rs7530075	1:3106062-3106062	A	intron_variant	MODIFIER	PRDM16	ENSG00000142611	Transcript	ENST00000511072.1	protein_coding	-	2/15	-	-	-	-	-	-	-	rs7530075	-	1	-	HGNC	14000	-	-	-	-	0.5329	-	-	-	-	-	-	-	-	0.134	-0.441939
HIGH_LD	rs7530075	1:3106062-3106062	A	intron_variant	MODIFIER	PRDM16	ENSG00000142611	Transcript	ENST00000514189.1	protein_coding	-	2/15	-	-	-	-	-	-	-	rs7530075	-	1	-	HGNC	14000	-	-	-	-	0.5329	-	-	-	-	-	-	-	-	0.134	-0.441939
HIGH_LD	rs7530075	1:3106062-3106062	A	regulatory_region_variant	MODIFIER	-	-	RegulatoryFeature	ENSR00000919063	promoter_flanking_region	-	-	-	-	-	-	-	-	-	rs7530075	-	-	-	-	-	-	-	-	-	0.5329	-	-	-	-	-	-	-	-	0.134	-0.441939
HIGH_LD	rs7545798	1:3106305-3106305	G	intron_variant	MODIFIER	PRDM16	ENSG00000142611	Transcript	ENST00000270722.5	protein_coding	-	2/16	-	-	-	-	-	-	-	rs7545798	-	1	-	HGNC	14000	-	-	-	-	0.5515	-	-	-	-	-	-	-	-	0.14	-0.435843
HIGH_LD	rs7545798	1:3106305-3106305	G	intron_variant	MODIFIER	PRDM16	ENSG00000142611	Transcript	ENST00000378391.2	protein_coding	-	2/16	-	-	-	-	-	-	-	rs7545798	-	1	-	HGNC	14000	-	-	-	-	0.5515	-	-	-	-	-	-	-	-	0.14	-0.435843
HIGH_LD	rs7545798	1:3106305-3106305	G	intron_variant	MODIFIER	PRDM16	ENSG00000142611	Transcript	ENST00000378398.3	protein_coding	-	2/17	-	-	-	-	-	-	-	rs7545798	-	1	-	HGNC	14000	-	-	-	-	0.5515	-	-	-	-	-	-	-	-	0.14	-0.435843
HIGH_LD	rs7545798	1:3106305-3106305	G	intron_variant	MODIFIER	PRDM16	ENSG00000142611	Transcript	ENST00000441472.2	protein_coding	-	2/16	-	-	-	-	-	-	-	rs7545798	-	1	-	HGNC	14000	-	-	-	-	0.5515	-	-	-	-	-	-	-	-	0.14	-0.435843
HIGH_LD	rs7545798	1:3106305-3106305	G	intron_variant	MODIFIER	PRDM16	ENSG00000142611	Transcript	ENST00000442529.2	protein_coding	-	2/16	-	-	-	-	-	-	-	rs7545798	-	1	-	HGNC	14000	-	-	-	-	0.5515	-	-	-	-	-	-	-	-	0.14	-0.435843
HIGH_LD	rs7545798	1:3106305-3106305	G	intron_variant	MODIFIER	PRDM16	ENSG00000142611	Transcript	ENST00000511072.1	protein_coding	-	2/15	-	-	-	-	-	-	-	rs7545798	-	1	-	HGNC	14000	-	-	-	-	0.5515	-	-	-	-	-	-	-	-	0.14	-0.435843
HIGH_LD	rs7545798	1:3106305-3106305	G	intron_variant	MODIFIER	PRDM16	ENSG00000142611	Transcript	ENST00000514189.1	protein_coding	-	2/15	-	-	-	-	-	-	-	rs7545798	-	1	-	HGNC	14000	-	-	-	-	0.5515	-	-	-	-	-	-	-	-	0.14	-0.435843
HIGH_LD	rs7545798	1:3106305-3106305	G	regulatory_region_variant	MODIFIER	-	-	RegulatoryFeature	ENSR00000919063	promoter_flanking_region	-	-	-	-	-	-	-	-	-	rs7545798	-	-	-	-	-	-	-	-	-	0.5515	-	-	-	-	-	-	-	-	0.14	-0.435843
HIGH_LD	rs7545871	1:3106383-3106383	G	intron_variant	MODIFIER	PRDM16	ENSG00000142611	Transcript	ENST00000270722.5	protein_coding	-	2/16	-	-	-	-	-	-	-	rs7545871	-	1	-	HGNC	14000	-	-	-	-	0.5509	-	-	-	-	-	-	-	-	3.035	0.026204
HIGH_LD	rs7545871	1:3106383-3106383	G	intron_variant	MODIFIER	PRDM16	ENSG00000142611	Transcript	ENST00000378391.2	protein_coding	-	2/16	-	-	-	-	-	-	-	rs7545871	-	1	-	HGNC	14000	-	-	-	-	0.5509	-	-	-	-	-	-	-	-	3.035	0.026204
HIGH_LD	rs7545871	1:3106383-3106383	G	intron_variant	MODIFIER	PRDM16	ENSG00000142611	Transcript	ENST00000378398.3	protein_coding	-	2/17	-	-	-	-	-	-	-	rs7545871	-	1	-	HGNC	14000	-	-	-	-	0.5509	-	-	-	-	-	-	-	-	3.035	0.026204
HIGH_LD	rs7545871	1:3106383-3106383	G	intron_variant	MODIFIER	PRDM16	ENSG00000142611	Transcript	ENST00000441472.2	protein_coding	-	2/16	-	-	-	-	-	-	-	rs7545871	-	1	-	HGNC	14000	-	-	-	-	0.5509	-	-	-	-	-	-	-	-	3.035	0.026204
HIGH_LD	rs7545871	1:3106383-3106383	G	intron_variant	MODIFIER	PRDM16	ENSG00000142611	Transcript	ENST00000442529.2	protein_coding	-	2/16	-	-	-	-	-	-	-	rs7545871	-	1	-	HGNC	14000	-	-	-	-	0.5509	-	-	-	-	-	-	-	-	3.035	0.026204
HIGH_LD	rs7545871	1:3106383-3106383	G	intron_variant	MODIFIER	PRDM16	ENSG00000142611	Transcript	ENST00000511072.1	protein_coding	-	2/15	-	-	-	-	-	-	-	rs7545871	-	1	-	HGNC	14000	-	-	-	-	0.5509	-	-	-	-	-	-	-	-	3.035	0.026204
HIGH_LD	rs7545871	1:3106383-3106383	G	intron_variant	MODIFIER	PRDM16	ENSG00000142611	Transcript	ENST00000514189.1	protein_coding	-	2/15	-	-	-	-	-	-	-	rs7545871	-	1	-	HGNC	14000	-	-	-	-	0.5509	-	-	-	-	-	-	-	-	3.035	0.026204
HIGH_LD	rs7545871	1:3106383-3106383	G	regulatory_region_variant	MODIFIER	-	-	RegulatoryFeature	ENSR00000919063	promoter_flanking_region	-	-	-	-	-	-	-	-	-	rs7545871	-	-	-	-	-	-	-	-	-	0.5509	-	-	-	-	-	-	-	-	3.035	0.026204
HIGH_LD	rs12139196	1:3107386-3107386	T	intron_variant	MODIFIER	PRDM16	ENSG00000142611	Transcript	ENST00000270722.5	protein_coding	-	2/16	-	-	-	-	-	-	-	rs12139196	-	1	-	HGNC	14000	-	-	-	-	0.3003	-	-	-	-	-	-	-	-	14.41	1.1967
HIGH_LD	rs12139196	1:3107386-3107386	T	intron_variant	MODIFIER	PRDM16	ENSG00000142611	Transcript	ENST00000378391.2	protein_coding	-	2/16	-	-	-	-	-	-	-	rs12139196	-	1	-	HGNC	14000	-	-	-	-	0.3003	-	-	-	-	-	-	-	-	14.41	1.1967
HIGH_LD	rs12139196	1:3107386-3107386	T	intron_variant	MODIFIER	PRDM16	ENSG00000142611	Transcript	ENST00000378398.3	protein_coding	-	2/17	-	-	-	-	-	-	-	rs12139196	-	1	-	HGNC	14000	-	-	-	-	0.3003	-	-	-	-	-	-	-	-	14.41	1.1967
HIGH_LD	rs12139196	1:3107386-3107386	T	intron_variant	MODIFIER	PRDM16	ENSG00000142611	Transcript	ENST00000441472.2	protein_coding	-	2/16	-	-	-	-	-	-	-	rs12139196	-	1	-	HGNC	14000	-	-	-	-	0.3003	-	-	-	-	-	-	-	-	14.41	1.1967
HIGH_LD	rs12139196	1:3107386-3107386	T	intron_variant	MODIFIER	PRDM16	ENSG00000142611	Transcript	ENST00000442529.2	protein_coding	-	2/16	-	-	-	-	-	-	-	rs12139196	-	1	-	HGNC	14000	-	-	-	-	0.3003	-	-	-	-	-	-	-	-	14.41	1.1967
HIGH_LD	rs12139196	1:3107386-3107386	T	intron_variant	MODIFIER	PRDM16	ENSG00000142611	Transcript	ENST00000511072.1	protein_coding	-	2/15	-	-	-	-	-	-	-	rs12139196	-	1	-	HGNC	14000	-	-	-	-	0.3003	-	-	-	-	-	-	-	-	14.41	1.1967
HIGH_LD	rs12139196	1:3107386-3107386	T	intron_variant	MODIFIER	PRDM16	ENSG00000142611	Transcript	ENST00000514189.1	protein_coding	-	2/15	-	-	-	-	-	-	-	rs12139196	-	1	-	HGNC	14000	-	-	-	-	0.3003	-	-	-	-	-	-	-	-	14.41	1.1967
HIGH_LD	rs12139196	1:3107386-3107386	T	regulatory_region_variant	MODIFIER	-	-	RegulatoryFeature	ENSR00000919063	promoter_flanking_region	-	-	-	-	-	-	-	-	-	rs12139196	-	-	-	-	-	-	-	-	-	0.3003	-	-	-	-	-	-	-	-	14.41	1.1967
HIGH_LD	rs60330317	1:3107547-3107547	A	intron_variant	MODIFIER	PRDM16	ENSG00000142611	Transcript	ENST00000270722.5	protein_coding	-	2/16	-	-	-	-	-	-	-	rs60330317	-	1	-	HGNC	14000	-	-	-	-	0.2995	-	-	-	-	-	-	-	-	0.269	-0.343868
HIGH_LD	rs60330317	1:3107547-3107547	A	intron_variant	MODIFIER	PRDM16	ENSG00000142611	Transcript	ENST00000378391.2	protein_coding	-	2/16	-	-	-	-	-	-	-	rs60330317	-	1	-	HGNC	14000	-	-	-	-	0.2995	-	-	-	-	-	-	-	-	0.269	-0.343868
HIGH_LD	rs60330317	1:3107547-3107547	A	intron_variant	MODIFIER	PRDM16	ENSG00000142611	Transcript	ENST00000378398.3	protein_coding	-	2/17	-	-	-	-	-	-	-	rs60330317	-	1	-	HGNC	14000	-	-	-	-	0.2995	-	-	-	-	-	-	-	-	0.269	-0.343868
HIGH_LD	rs60330317	1:3107547-3107547	A	intron_variant	MODIFIER	PRDM16	ENSG00000142611	Transcript	ENST00000441472.2	protein_coding	-	2/16	-	-	-	-	-	-	-	rs60330317	-	1	-	HGNC	14000	-	-	-	-	0.2995	-	-	-	-	-	-	-	-	0.269	-0.343868
HIGH_LD	rs60330317	1:3107547-3107547	A	intron_variant	MODIFIER	PRDM16	ENSG00000142611	Transcript	ENST00000442529.2	protein_coding	-	2/16	-	-	-	-	-	-	-	rs60330317	-	1	-	HGNC	14000	-	-	-	-	0.2995	-	-	-	-	-	-	-	-	0.269	-0.343868
HIGH_LD	rs60330317	1:3107547-3107547	A	intron_variant	MODIFIER	PRDM16	ENSG00000142611	Transcript	ENST00000511072.1	protein_coding	-	2/15	-	-	-	-	-	-	-	rs60330317	-	1	-	HGNC	14000	-	-	-	-	0.2995	-	-	-	-	-	-	-	-	0.269	-0.343868
HIGH_LD	rs60330317	1:3107547-3107547	A	intron_variant	MODIFIER	PRDM16	ENSG00000142611	Transcript	ENST00000514189.1	protein_coding	-	2/15	-	-	-	-	-	-	-	rs60330317	-	1	-	HGNC	14000	-	-	-	-	0.2995	-	-	-	-	-	-	-	-	0.269	-0.343868
HIGH_LD	rs60330317	1:3107547-3107547	A	regulatory_region_variant	MODIFIER	-	-	RegulatoryFeature	ENSR00000919063	promoter_flanking_region	-	-	-	-	-	-	-	-	-	rs60330317	-	-	-	-	-	-	-	-	-	0.2995	-	-	-	-	-	-	-	-	0.269	-0.343868
HIGH_LD	rs6685614	1:3108517-3108517	A	intron_variant	MODIFIER	PRDM16	ENSG00000142611	Transcript	ENST00000270722.5	protein_coding	-	2/16	-	-	-	-	-	-	-	rs6685614	-	1	-	HGNC	14000	-	-	-	-	0.5557	-	-	-	-	-	-	-	-	0.494	-0.255091
HIGH_LD	rs6685614	1:3108517-3108517	A	intron_variant	MODIFIER	PRDM16	ENSG00000142611	Transcript	ENST00000378391.2	protein_coding	-	2/16	-	-	-	-	-	-	-	rs6685614	-	1	-	HGNC	14000	-	-	-	-	0.5557	-	-	-	-	-	-	-	-	0.494	-0.255091
HIGH_LD	rs6685614	1:3108517-3108517	A	intron_variant	MODIFIER	PRDM16	ENSG00000142611	Transcript	ENST00000378398.3	protein_coding	-	2/17	-	-	-	-	-	-	-	rs6685614	-	1	-	HGNC	14000	-	-	-	-	0.5557	-	-	-	-	-	-	-	-	0.494	-0.255091
HIGH_LD	rs6685614	1:3108517-3108517	A	intron_variant	MODIFIER	PRDM16	ENSG00000142611	Transcript	ENST00000441472.2	protein_coding	-	2/16	-	-	-	-	-	-	-	rs6685614	-	1	-	HGNC	14000	-	-	-	-	0.5557	-	-	-	-	-	-	-	-	0.494	-0.255091
HIGH_LD	rs6685614	1:3108517-3108517	A	intron_variant	MODIFIER	PRDM16	ENSG00000142611	Transcript	ENST00000442529.2	protein_coding	-	2/16	-	-	-	-	-	-	-	rs6685614	-	1	-	HGNC	14000	-	-	-	-	0.5557	-	-	-	-	-	-	-	-	0.494	-0.255091
HIGH_LD	rs6685614	1:3108517-3108517	A	intron_variant	MODIFIER	PRDM16	ENSG00000142611	Transcript	ENST00000511072.1	protein_coding	-	2/15	-	-	-	-	-	-	-	rs6685614	-	1	-	HGNC	14000	-	-	-	-	0.5557	-	-	-	-	-	-	-	-	0.494	-0.255091
HIGH_LD	rs6685614	1:3108517-3108517	A	intron_variant	MODIFIER	PRDM16	ENSG00000142611	Transcript	ENST00000514189.1	protein_coding	-	2/15	-	-	-	-	-	-	-	rs6685614	-	1	-	HGNC	14000	-	-	-	-	0.5557	-	-	-	-	-	-	-	-	0.494	-0.255091
HIGH_LD	rs6685614	1:3108517-3108517	A	regulatory_region_variant	MODIFIER	-	-	RegulatoryFeature	ENSR00000919063	promoter_flanking_region	-	-	-	-	-	-	-	-	-	rs6685614	-	-	-	-	-	-	-	-	-	0.5557	-	-	-	-	-	-	-	-	0.494	-0.255091
HIGH_LD	rs7539775	1:3109151-3109151	A	intron_variant	MODIFIER	PRDM16	ENSG00000142611	Transcript	ENST00000270722.5	protein_coding	-	2/16	-	-	-	-	-	-	-	rs7539775	-	1	-	HGNC	14000	-	-	-	-	-	-	-	-	-	-	-	-	-	1.822	-0.059621
HIGH_LD	rs7539775	1:3109151-3109151	C	intron_variant	MODIFIER	PRDM16	ENSG00000142611	Transcript	ENST00000270722.5	protein_coding	-	2/16	-	-	-	-	-	-	-	rs7539775	-	1	-	HGNC	14000	-	-	-	-	-	-	-	-	-	-	-	-	-	1.277	-0.113839
HIGH_LD	rs7539775	1:3109151-3109151	A	intron_variant	MODIFIER	PRDM16	ENSG00000142611	Transcript	ENST00000378391.2	protein_coding	-	2/16	-	-	-	-	-	-	-	rs7539775	-	1	-	HGNC	14000	-	-	-	-	-	-	-	-	-	-	-	-	-	1.822	-0.059621
HIGH_LD	rs7539775	1:3109151-3109151	C	intron_variant	MODIFIER	PRDM16	ENSG00000142611	Transcript	ENST00000378391.2	protein_coding	-	2/16	-	-	-	-	-	-	-	rs7539775	-	1	-	HGNC	14000	-	-	-	-	-	-	-	-	-	-	-	-	-	1.277	-0.113839
HIGH_LD	rs7539775	1:3109151-3109151	A	intron_variant	MODIFIER	PRDM16	ENSG00000142611	Transcript	ENST00000378398.3	protein_coding	-	2/17	-	-	-	-	-	-	-	rs7539775	-	1	-	HGNC	14000	-	-	-	-	-	-	-	-	-	-	-	-	-	1.822	-0.059621
HIGH_LD	rs7539775	1:3109151-3109151	C	intron_variant	MODIFIER	PRDM16	ENSG00000142611	Transcript	ENST00000378398.3	protein_coding	-	2/17	-	-	-	-	-	-	-	rs7539775	-	1	-	HGNC	14000	-	-	-	-	-	-	-	-	-	-	-	-	-	1.277	-0.113839
HIGH_LD	rs7539775	1:3109151-3109151	A	intron_variant	MODIFIER	PRDM16	ENSG00000142611	Transcript	ENST00000441472.2	protein_coding	-	2/16	-	-	-	-	-	-	-	rs7539775	-	1	-	HGNC	14000	-	-	-	-	-	-	-	-	-	-	-	-	-	1.822	-0.059621
HIGH_LD	rs7539775	1:3109151-3109151	C	intron_variant	MODIFIER	PRDM16	ENSG00000142611	Transcript	ENST00000441472.2	protein_coding	-	2/16	-	-	-	-	-	-	-	rs7539775	-	1	-	HGNC	14000	-	-	-	-	-	-	-	-	-	-	-	-	-	1.277	-0.113839
HIGH_LD	rs7539775	1:3109151-3109151	A	intron_variant	MODIFIER	PRDM16	ENSG00000142611	Transcript	ENST00000442529.2	protein_coding	-	2/16	-	-	-	-	-	-	-	rs7539775	-	1	-	HGNC	14000	-	-	-	-	-	-	-	-	-	-	-	-	-	1.822	-0.059621
HIGH_LD	rs7539775	1:3109151-3109151	C	intron_variant	MODIFIER	PRDM16	ENSG00000142611	Transcript	ENST00000442529.2	protein_coding	-	2/16	-	-	-	-	-	-	-	rs7539775	-	1	-	HGNC	14000	-	-	-	-	-	-	-	-	-	-	-	-	-	1.277	-0.113839
HIGH_LD	rs7539775	1:3109151-3109151	A	intron_variant	MODIFIER	PRDM16	ENSG00000142611	Transcript	ENST00000511072.1	protein_coding	-	2/15	-	-	-	-	-	-	-	rs7539775	-	1	-	HGNC	14000	-	-	-	-	-	-	-	-	-	-	-	-	-	1.822	-0.059621
HIGH_LD	rs7539775	1:3109151-3109151	C	intron_variant	MODIFIER	PRDM16	ENSG00000142611	Transcript	ENST00000511072.1	protein_coding	-	2/15	-	-	-	-	-	-	-	rs7539775	-	1	-	HGNC	14000	-	-	-	-	-	-	-	-	-	-	-	-	-	1.277	-0.113839
HIGH_LD	rs7539775	1:3109151-3109151	A	intron_variant	MODIFIER	PRDM16	ENSG00000142611	Transcript	ENST00000514189.1	protein_coding	-	2/15	-	-	-	-	-	-	-	rs7539775	-	1	-	HGNC	14000	-	-	-	-	-	-	-	-	-	-	-	-	-	1.822	-0.059621
HIGH_LD	rs7539775	1:3109151-3109151	C	intron_variant	MODIFIER	PRDM16	ENSG00000142611	Transcript	ENST00000514189.1	protein_coding	-	2/15	-	-	-	-	-	-	-	rs7539775	-	1	-	HGNC	14000	-	-	-	-	-	-	-	-	-	-	-	-	-	1.277	-0.113839
HIGH_LD	rs7539775	1:3109151-3109151	A	regulatory_region_variant	MODIFIER	-	-	RegulatoryFeature	ENSR00000919065	enhancer	-	-	-	-	-	-	-	-	-	rs7539775	-	-	-	-	-	-	-	-	-	-	-	-	-	-	-	-	-	-	1.822	-0.059621
HIGH_LD	rs7539775	1:3109151-3109151	C	regulatory_region_variant	MODIFIER	-	-	RegulatoryFeature	ENSR00000919065	enhancer	-	-	-	-	-	-	-	-	-	rs7539775	-	-	-	-	-	-	-	-	-	-	-	-	-	-	-	-	-	-	1.277	-0.113839
HIGH_LD	rs6690217	1:3201133-3201133	C	intron_variant	MODIFIER	PRDM16	ENSG00000142611	Transcript	ENST00000270722.5	protein_coding	-	3/16	-	-	-	-	-	-	-	rs6690217	-	1	-	HGNC	14000	-	-	-	-	-	-	-	-	-	-	-	-	-	0.855	-0.173132
HIGH_LD	rs6690217	1:3201133-3201133	T	intron_variant	MODIFIER	PRDM16	ENSG00000142611	Transcript	ENST00000270722.5	protein_coding	-	3/16	-	-	-	-	-	-	-	rs6690217	-	1	-	HGNC	14000	-	-	-	-	-	-	-	-	-	-	-	-	-	0.889	-0.167303
HIGH_LD	rs6690217	1:3201133-3201133	C	intron_variant	MODIFIER	PRDM16	ENSG00000142611	Transcript	ENST00000378391.2	protein_coding	-	3/16	-	-	-	-	-	-	-	rs6690217	-	1	-	HGNC	14000	-	-	-	-	-	-	-	-	-	-	-	-	-	0.855	-0.173132
HIGH_LD	rs6690217	1:3201133-3201133	T	intron_variant	MODIFIER	PRDM16	ENSG00000142611	Transcript	ENST00000378391.2	protein_coding	-	3/16	-	-	-	-	-	-	-	rs6690217	-	1	-	HGNC	14000	-	-	-	-	-	-	-	-	-	-	-	-	-	0.889	-0.167303
HIGH_LD	rs6690217	1:3201133-3201133	C	intron_variant	MODIFIER	PRDM16	ENSG00000142611	Transcript	ENST00000378398.3	protein_coding	-	3/17	-	-	-	-	-	-	-	rs6690217	-	1	-	HGNC	14000	-	-	-	-	-	-	-	-	-	-	-	-	-	0.855	-0.173132
HIGH_LD	rs6690217	1:3201133-3201133	T	intron_variant	MODIFIER	PRDM16	ENSG00000142611	Transcript	ENST00000378398.3	protein_coding	-	3/17	-	-	-	-	-	-	-	rs6690217	-	1	-	HGNC	14000	-	-	-	-	-	-	-	-	-	-	-	-	-	0.889	-0.167303
HIGH_LD	rs6690217	1:3201133-3201133	C	intron_variant	MODIFIER	PRDM16	ENSG00000142611	Transcript	ENST00000441472.2	protein_coding	-	3/16	-	-	-	-	-	-	-	rs6690217	-	1	-	HGNC	14000	-	-	-	-	-	-	-	-	-	-	-	-	-	0.855	-0.173132
HIGH_LD	rs6690217	1:3201133-3201133	T	intron_variant	MODIFIER	PRDM16	ENSG00000142611	Transcript	ENST00000441472.2	protein_coding	-	3/16	-	-	-	-	-	-	-	rs6690217	-	1	-	HGNC	14000	-	-	-	-	-	-	-	-	-	-	-	-	-	0.889	-0.167303
HIGH_LD	rs6690217	1:3201133-3201133	C	intron_variant	MODIFIER	PRDM16	ENSG00000142611	Transcript	ENST00000442529.2	protein_coding	-	3/16	-	-	-	-	-	-	-	rs6690217	-	1	-	HGNC	14000	-	-	-	-	-	-	-	-	-	-	-	-	-	0.855	-0.173132
HIGH_LD	rs6690217	1:3201133-3201133	T	intron_variant	MODIFIER	PRDM16	ENSG00000142611	Transcript	ENST00000442529.2	protein_coding	-	3/16	-	-	-	-	-	-	-	rs6690217	-	1	-	HGNC	14000	-	-	-	-	-	-	-	-	-	-	-	-	-	0.889	-0.167303
HIGH_LD	rs6690217	1:3201133-3201133	C	intron_variant	MODIFIER	PRDM16	ENSG00000142611	Transcript	ENST00000463591.1	protein_coding	-	1/2	-	-	-	-	-	-	-	rs6690217	-	1	cds_start_NF	HGNC	14000	-	-	-	-	-	-	-	-	-	-	-	-	-	0.855	-0.173132
HIGH_LD	rs6690217	1:3201133-3201133	T	intron_variant	MODIFIER	PRDM16	ENSG00000142611	Transcript	ENST00000463591.1	protein_coding	-	1/2	-	-	-	-	-	-	-	rs6690217	-	1	cds_start_NF	HGNC	14000	-	-	-	-	-	-	-	-	-	-	-	-	-	0.889	-0.167303
HIGH_LD	rs6690217	1:3201133-3201133	C	intron_variant	MODIFIER	PRDM16	ENSG00000142611	Transcript	ENST00000511072.1	protein_coding	-	3/15	-	-	-	-	-	-	-	rs6690217	-	1	-	HGNC	14000	-	-	-	-	-	-	-	-	-	-	-	-	-	0.855	-0.173132
HIGH_LD	rs6690217	1:3201133-3201133	T	intron_variant	MODIFIER	PRDM16	ENSG00000142611	Transcript	ENST00000511072.1	protein_coding	-	3/15	-	-	-	-	-	-	-	rs6690217	-	1	-	HGNC	14000	-	-	-	-	-	-	-	-	-	-	-	-	-	0.889	-0.167303
HIGH_LD	rs6690217	1:3201133-3201133	C	intron_variant,non_coding_transcript_variant	MODIFIER	PRDM16	ENSG00000142611	Transcript	ENST00000512462.1	processed_transcript	-	2/15	-	-	-	-	-	-	-	rs6690217	-	1	-	HGNC	14000	-	-	-	-	-	-	-	-	-	-	-	-	-	0.855	-0.173132
HIGH_LD	rs6690217	1:3201133-3201133	T	intron_variant,non_coding_transcript_variant	MODIFIER	PRDM16	ENSG00000142611	Transcript	ENST00000512462.1	processed_transcript	-	2/15	-	-	-	-	-	-	-	rs6690217	-	1	-	HGNC	14000	-	-	-	-	-	-	-	-	-	-	-	-	-	0.889	-0.167303
HIGH_LD	rs6690217	1:3201133-3201133	C	intron_variant	MODIFIER	PRDM16	ENSG00000142611	Transcript	ENST00000514189.1	protein_coding	-	3/15	-	-	-	-	-	-	-	rs6690217	-	1	-	HGNC	14000	-	-	-	-	-	-	-	-	-	-	-	-	-	0.855	-0.173132
HIGH_LD	rs6690217	1:3201133-3201133	T	intron_variant	MODIFIER	PRDM16	ENSG00000142611	Transcript	ENST00000514189.1	protein_coding	-	3/15	-	-	-	-	-	-	-	rs6690217	-	1	-	HGNC	14000	-	-	-	-	-	-	-	-	-	-	-	-	-	0.889	-0.167303
HIGH_LD	rs6690217	1:3201133-3201133	C	regulatory_region_variant	MODIFIER	-	-	RegulatoryFeature	ENSR00000249911	CTCF_binding_site	-	-	-	-	-	-	-	-	-	rs6690217	-	-	-	-	-	-	-	-	-	-	-	-	-	-	-	-	-	-	0.855	-0.173132
HIGH_LD	rs6690217	1:3201133-3201133	T	regulatory_region_variant	MODIFIER	-	-	RegulatoryFeature	ENSR00000249911	CTCF_binding_site	-	-	-	-	-	-	-	-	-	rs6690217	-	-	-	-	-	-	-	-	-	-	-	-	-	-	-	-	-	-	0.889	-0.167303
HIGH_LD	rs6690217	1:3201133-3201133	C	regulatory_region_variant	MODIFIER	-	-	RegulatoryFeature	ENSR00000919095	promoter_flanking_region	-	-	-	-	-	-	-	-	-	rs6690217	-	-	-	-	-	-	-	-	-	-	-	-	-	-	-	-	-	-	0.855	-0.173132
HIGH_LD	rs6690217	1:3201133-3201133	T	regulatory_region_variant	MODIFIER	-	-	RegulatoryFeature	ENSR00000919095	promoter_flanking_region	-	-	-	-	-	-	-	-	-	rs6690217	-	-	-	-	-	-	-	-	-	-	-	-	-	-	-	-	-	-	0.889	-0.167303
HIGH_LD	rs2500295	1:3209496-3209496	C	intron_variant	MODIFIER	PRDM16	ENSG00000142611	Transcript	ENST00000270722.5	protein_coding	-	3/16	-	-	-	-	-	-	-	rs2500295	-	1	-	HGNC	14000	-	-	-	-	0.8379	-	-	-	23300701	-	-	-	-	7.683	0.33755
HIGH_LD	rs2500295	1:3209496-3209496	C	intron_variant	MODIFIER	PRDM16	ENSG00000142611	Transcript	ENST00000378391.2	protein_coding	-	3/16	-	-	-	-	-	-	-	rs2500295	-	1	-	HGNC	14000	-	-	-	-	0.8379	-	-	-	23300701	-	-	-	-	7.683	0.33755
HIGH_LD	rs2500295	1:3209496-3209496	C	intron_variant	MODIFIER	PRDM16	ENSG00000142611	Transcript	ENST00000378398.3	protein_coding	-	3/17	-	-	-	-	-	-	-	rs2500295	-	1	-	HGNC	14000	-	-	-	-	0.8379	-	-	-	23300701	-	-	-	-	7.683	0.33755
HIGH_LD	rs2500295	1:3209496-3209496	C	intron_variant	MODIFIER	PRDM16	ENSG00000142611	Transcript	ENST00000441472.2	protein_coding	-	3/16	-	-	-	-	-	-	-	rs2500295	-	1	-	HGNC	14000	-	-	-	-	0.8379	-	-	-	23300701	-	-	-	-	7.683	0.33755
HIGH_LD	rs2500295	1:3209496-3209496	C	intron_variant	MODIFIER	PRDM16	ENSG00000142611	Transcript	ENST00000442529.2	protein_coding	-	3/16	-	-	-	-	-	-	-	rs2500295	-	1	-	HGNC	14000	-	-	-	-	0.8379	-	-	-	23300701	-	-	-	-	7.683	0.33755
HIGH_LD	rs2500295	1:3209496-3209496	C	intron_variant	MODIFIER	PRDM16	ENSG00000142611	Transcript	ENST00000463591.1	protein_coding	-	1/2	-	-	-	-	-	-	-	rs2500295	-	1	cds_start_NF	HGNC	14000	-	-	-	-	0.8379	-	-	-	23300701	-	-	-	-	7.683	0.33755
HIGH_LD	rs2500295	1:3209496-3209496	C	intron_variant	MODIFIER	PRDM16	ENSG00000142611	Transcript	ENST00000511072.1	protein_coding	-	3/15	-	-	-	-	-	-	-	rs2500295	-	1	-	HGNC	14000	-	-	-	-	0.8379	-	-	-	23300701	-	-	-	-	7.683	0.33755
HIGH_LD	rs2500295	1:3209496-3209496	C	intron_variant,non_coding_transcript_variant	MODIFIER	PRDM16	ENSG00000142611	Transcript	ENST00000512462.1	processed_transcript	-	2/15	-	-	-	-	-	-	-	rs2500295	-	1	-	HGNC	14000	-	-	-	-	0.8379	-	-	-	23300701	-	-	-	-	7.683	0.33755
HIGH_LD	rs2500295	1:3209496-3209496	C	intron_variant	MODIFIER	PRDM16	ENSG00000142611	Transcript	ENST00000514189.1	protein_coding	-	3/15	-	-	-	-	-	-	-	rs2500295	-	1	-	HGNC	14000	-	-	-	-	0.8379	-	-	-	23300701	-	-	-	-	7.683	0.33755
HIGH_LD	rs4648468	1:3210950-3210950	G	intron_variant	MODIFIER	PRDM16	ENSG00000142611	Transcript	ENST00000270722.5	protein_coding	-	3/16	-	-	-	-	-	-	-	rs4648468	-	1	-	HGNC	14000	-	-	-	-	0.8812	-	-	-	-	-	-	-	-	0.103	-0.477931
HIGH_LD	rs4648468	1:3210950-3210950	G	intron_variant	MODIFIER	PRDM16	ENSG00000142611	Transcript	ENST00000378391.2	protein_coding	-	3/16	-	-	-	-	-	-	-	rs4648468	-	1	-	HGNC	14000	-	-	-	-	0.8812	-	-	-	-	-	-	-	-	0.103	-0.477931
HIGH_LD	rs4648468	1:3210950-3210950	G	intron_variant	MODIFIER	PRDM16	ENSG00000142611	Transcript	ENST00000378398.3	protein_coding	-	3/17	-	-	-	-	-	-	-	rs4648468	-	1	-	HGNC	14000	-	-	-	-	0.8812	-	-	-	-	-	-	-	-	0.103	-0.477931
HIGH_LD	rs4648468	1:3210950-3210950	G	intron_variant	MODIFIER	PRDM16	ENSG00000142611	Transcript	ENST00000441472.2	protein_coding	-	3/16	-	-	-	-	-	-	-	rs4648468	-	1	-	HGNC	14000	-	-	-	-	0.8812	-	-	-	-	-	-	-	-	0.103	-0.477931
HIGH_LD	rs4648468	1:3210950-3210950	G	intron_variant	MODIFIER	PRDM16	ENSG00000142611	Transcript	ENST00000442529.2	protein_coding	-	3/16	-	-	-	-	-	-	-	rs4648468	-	1	-	HGNC	14000	-	-	-	-	0.8812	-	-	-	-	-	-	-	-	0.103	-0.477931
HIGH_LD	rs4648468	1:3210950-3210950	G	intron_variant	MODIFIER	PRDM16	ENSG00000142611	Transcript	ENST00000463591.1	protein_coding	-	1/2	-	-	-	-	-	-	-	rs4648468	-	1	cds_start_NF	HGNC	14000	-	-	-	-	0.8812	-	-	-	-	-	-	-	-	0.103	-0.477931
HIGH_LD	rs4648468	1:3210950-3210950	G	intron_variant	MODIFIER	PRDM16	ENSG00000142611	Transcript	ENST00000511072.1	protein_coding	-	3/15	-	-	-	-	-	-	-	rs4648468	-	1	-	HGNC	14000	-	-	-	-	0.8812	-	-	-	-	-	-	-	-	0.103	-0.477931
HIGH_LD	rs4648468	1:3210950-3210950	G	intron_variant,non_coding_transcript_variant	MODIFIER	PRDM16	ENSG00000142611	Transcript	ENST00000512462.1	processed_transcript	-	2/15	-	-	-	-	-	-	-	rs4648468	-	1	-	HGNC	14000	-	-	-	-	0.8812	-	-	-	-	-	-	-	-	0.103	-0.477931
HIGH_LD	rs4648468	1:3210950-3210950	G	intron_variant	MODIFIER	PRDM16	ENSG00000142611	Transcript	ENST00000514189.1	protein_coding	-	3/15	-	-	-	-	-	-	-	rs4648468	-	1	-	HGNC	14000	-	-	-	-	0.8812	-	-	-	-	-	-	-	-	0.103	-0.477931
HIGH_LD	rs4648377	1:3211458-3211458	C	intron_variant	MODIFIER	PRDM16	ENSG00000142611	Transcript	ENST00000270722.5	protein_coding	-	3/16	-	-	-	-	-	-	-	rs4648377	-	1	-	HGNC	14000	-	-	-	-	0.7069	-	-	-	-	-	-	-	-	0.274	-0.341108
HIGH_LD	rs4648377	1:3211458-3211458	C	intron_variant	MODIFIER	PRDM16	ENSG00000142611	Transcript	ENST00000378391.2	protein_coding	-	3/16	-	-	-	-	-	-	-	rs4648377	-	1	-	HGNC	14000	-	-	-	-	0.7069	-	-	-	-	-	-	-	-	0.274	-0.341108
HIGH_LD	rs4648377	1:3211458-3211458	C	intron_variant	MODIFIER	PRDM16	ENSG00000142611	Transcript	ENST00000378398.3	protein_coding	-	3/17	-	-	-	-	-	-	-	rs4648377	-	1	-	HGNC	14000	-	-	-	-	0.7069	-	-	-	-	-	-	-	-	0.274	-0.341108
HIGH_LD	rs4648377	1:3211458-3211458	C	intron_variant	MODIFIER	PRDM16	ENSG00000142611	Transcript	ENST00000441472.2	protein_coding	-	3/16	-	-	-	-	-	-	-	rs4648377	-	1	-	HGNC	14000	-	-	-	-	0.7069	-	-	-	-	-	-	-	-	0.274	-0.341108
HIGH_LD	rs4648377	1:3211458-3211458	C	intron_variant	MODIFIER	PRDM16	ENSG00000142611	Transcript	ENST00000442529.2	protein_coding	-	3/16	-	-	-	-	-	-	-	rs4648377	-	1	-	HGNC	14000	-	-	-	-	0.7069	-	-	-	-	-	-	-	-	0.274	-0.341108
HIGH_LD	rs4648377	1:3211458-3211458	C	intron_variant	MODIFIER	PRDM16	ENSG00000142611	Transcript	ENST00000463591.1	protein_coding	-	1/2	-	-	-	-	-	-	-	rs4648377	-	1	cds_start_NF	HGNC	14000	-	-	-	-	0.7069	-	-	-	-	-	-	-	-	0.274	-0.341108
HIGH_LD	rs4648377	1:3211458-3211458	C	intron_variant	MODIFIER	PRDM16	ENSG00000142611	Transcript	ENST00000511072.1	protein_coding	-	3/15	-	-	-	-	-	-	-	rs4648377	-	1	-	HGNC	14000	-	-	-	-	0.7069	-	-	-	-	-	-	-	-	0.274	-0.341108
HIGH_LD	rs4648377	1:3211458-3211458	C	intron_variant,non_coding_transcript_variant	MODIFIER	PRDM16	ENSG00000142611	Transcript	ENST00000512462.1	processed_transcript	-	2/15	-	-	-	-	-	-	-	rs4648377	-	1	-	HGNC	14000	-	-	-	-	0.7069	-	-	-	-	-	-	-	-	0.274	-0.341108
HIGH_LD	rs4648377	1:3211458-3211458	C	intron_variant	MODIFIER	PRDM16	ENSG00000142611	Transcript	ENST00000514189.1	protein_coding	-	3/15	-	-	-	-	-	-	-	rs4648377	-	1	-	HGNC	14000	-	-	-	-	0.7069	-	-	-	-	-	-	-	-	0.274	-0.341108
HIGH_LD	rs4648469	1:3211550-3211550	G	intron_variant	MODIFIER	PRDM16	ENSG00000142611	Transcript	ENST00000270722.5	protein_coding	-	3/16	-	-	-	-	-	-	-	rs4648469	-	1	-	HGNC	14000	-	-	-	-	-	-	-	-	-	-	-	-	-	0.783	-0.186377
HIGH_LD	rs4648469	1:3211550-3211550	T	intron_variant	MODIFIER	PRDM16	ENSG00000142611	Transcript	ENST00000270722.5	protein_coding	-	3/16	-	-	-	-	-	-	-	rs4648469	-	1	-	HGNC	14000	-	-	-	-	-	-	-	-	-	-	-	-	-	0.7	-0.203162
HIGH_LD	rs4648469	1:3211550-3211550	G	intron_variant	MODIFIER	PRDM16	ENSG00000142611	Transcript	ENST00000378391.2	protein_coding	-	3/16	-	-	-	-	-	-	-	rs4648469	-	1	-	HGNC	14000	-	-	-	-	-	-	-	-	-	-	-	-	-	0.783	-0.186377
HIGH_LD	rs4648469	1:3211550-3211550	T	intron_variant	MODIFIER	PRDM16	ENSG00000142611	Transcript	ENST00000378391.2	protein_coding	-	3/16	-	-	-	-	-	-	-	rs4648469	-	1	-	HGNC	14000	-	-	-	-	-	-	-	-	-	-	-	-	-	0.7	-0.203162
HIGH_LD	rs4648469	1:3211550-3211550	G	intron_variant	MODIFIER	PRDM16	ENSG00000142611	Transcript	ENST00000378398.3	protein_coding	-	3/17	-	-	-	-	-	-	-	rs4648469	-	1	-	HGNC	14000	-	-	-	-	-	-	-	-	-	-	-	-	-	0.783	-0.186377
HIGH_LD	rs4648469	1:3211550-3211550	T	intron_variant	MODIFIER	PRDM16	ENSG00000142611	Transcript	ENST00000378398.3	protein_coding	-	3/17	-	-	-	-	-	-	-	rs4648469	-	1	-	HGNC	14000	-	-	-	-	-	-	-	-	-	-	-	-	-	0.7	-0.203162
HIGH_LD	rs4648469	1:3211550-3211550	G	intron_variant	MODIFIER	PRDM16	ENSG00000142611	Transcript	ENST00000441472.2	protein_coding	-	3/16	-	-	-	-	-	-	-	rs4648469	-	1	-	HGNC	14000	-	-	-	-	-	-	-	-	-	-	-	-	-	0.783	-0.186377
HIGH_LD	rs4648469	1:3211550-3211550	T	intron_variant	MODIFIER	PRDM16	ENSG00000142611	Transcript	ENST00000441472.2	protein_coding	-	3/16	-	-	-	-	-	-	-	rs4648469	-	1	-	HGNC	14000	-	-	-	-	-	-	-	-	-	-	-	-	-	0.7	-0.203162
HIGH_LD	rs4648469	1:3211550-3211550	G	intron_variant	MODIFIER	PRDM16	ENSG00000142611	Transcript	ENST00000442529.2	protein_coding	-	3/16	-	-	-	-	-	-	-	rs4648469	-	1	-	HGNC	14000	-	-	-	-	-	-	-	-	-	-	-	-	-	0.783	-0.186377
HIGH_LD	rs4648469	1:3211550-3211550	T	intron_variant	MODIFIER	PRDM16	ENSG00000142611	Transcript	ENST00000442529.2	protein_coding	-	3/16	-	-	-	-	-	-	-	rs4648469	-	1	-	HGNC	14000	-	-	-	-	-	-	-	-	-	-	-	-	-	0.7	-0.203162
HIGH_LD	rs4648469	1:3211550-3211550	G	intron_variant	MODIFIER	PRDM16	ENSG00000142611	Transcript	ENST00000463591.1	protein_coding	-	1/2	-	-	-	-	-	-	-	rs4648469	-	1	cds_start_NF	HGNC	14000	-	-	-	-	-	-	-	-	-	-	-	-	-	0.783	-0.186377
HIGH_LD	rs4648469	1:3211550-3211550	T	intron_variant	MODIFIER	PRDM16	ENSG00000142611	Transcript	ENST00000463591.1	protein_coding	-	1/2	-	-	-	-	-	-	-	rs4648469	-	1	cds_start_NF	HGNC	14000	-	-	-	-	-	-	-	-	-	-	-	-	-	0.7	-0.203162
HIGH_LD	rs4648469	1:3211550-3211550	G	intron_variant	MODIFIER	PRDM16	ENSG00000142611	Transcript	ENST00000511072.1	protein_coding	-	3/15	-	-	-	-	-	-	-	rs4648469	-	1	-	HGNC	14000	-	-	-	-	-	-	-	-	-	-	-	-	-	0.783	-0.186377
HIGH_LD	rs4648469	1:3211550-3211550	T	intron_variant	MODIFIER	PRDM16	ENSG00000142611	Transcript	ENST00000511072.1	protein_coding	-	3/15	-	-	-	-	-	-	-	rs4648469	-	1	-	HGNC	14000	-	-	-	-	-	-	-	-	-	-	-	-	-	0.7	-0.203162
HIGH_LD	rs4648469	1:3211550-3211550	G	intron_variant,non_coding_transcript_variant	MODIFIER	PRDM16	ENSG00000142611	Transcript	ENST00000512462.1	processed_transcript	-	2/15	-	-	-	-	-	-	-	rs4648469	-	1	-	HGNC	14000	-	-	-	-	-	-	-	-	-	-	-	-	-	0.783	-0.186377
HIGH_LD	rs4648469	1:3211550-3211550	T	intron_variant,non_coding_transcript_variant	MODIFIER	PRDM16	ENSG00000142611	Transcript	ENST00000512462.1	processed_transcript	-	2/15	-	-	-	-	-	-	-	rs4648469	-	1	-	HGNC	14000	-	-	-	-	-	-	-	-	-	-	-	-	-	0.7	-0.203162
HIGH_LD	rs4648469	1:3211550-3211550	G	intron_variant	MODIFIER	PRDM16	ENSG00000142611	Transcript	ENST00000514189.1	protein_coding	-	3/15	-	-	-	-	-	-	-	rs4648469	-	1	-	HGNC	14000	-	-	-	-	-	-	-	-	-	-	-	-	-	0.783	-0.186377
HIGH_LD	rs4648469	1:3211550-3211550	T	intron_variant	MODIFIER	PRDM16	ENSG00000142611	Transcript	ENST00000514189.1	protein_coding	-	3/15	-	-	-	-	-	-	-	rs4648469	-	1	-	HGNC	14000	-	-	-	-	-	-	-	-	-	-	-	-	-	0.7	-0.203162
HIGH_LD	rs1875452	1:3212922-3212922	G	intron_variant	MODIFIER	PRDM16	ENSG00000142611	Transcript	ENST00000270722.5	protein_coding	-	3/16	-	-	-	-	-	-	-	rs1875452	-	1	-	HGNC	14000	-	-	-	-	0.8728	-	-	-	-	-	-	-	-	1.124	-0.13271
HIGH_LD	rs1875452	1:3212922-3212922	G	intron_variant	MODIFIER	PRDM16	ENSG00000142611	Transcript	ENST00000378391.2	protein_coding	-	3/16	-	-	-	-	-	-	-	rs1875452	-	1	-	HGNC	14000	-	-	-	-	0.8728	-	-	-	-	-	-	-	-	1.124	-0.13271
HIGH_LD	rs1875452	1:3212922-3212922	G	intron_variant	MODIFIER	PRDM16	ENSG00000142611	Transcript	ENST00000378398.3	protein_coding	-	3/17	-	-	-	-	-	-	-	rs1875452	-	1	-	HGNC	14000	-	-	-	-	0.8728	-	-	-	-	-	-	-	-	1.124	-0.13271
HIGH_LD	rs1875452	1:3212922-3212922	G	intron_variant	MODIFIER	PRDM16	ENSG00000142611	Transcript	ENST00000441472.2	protein_coding	-	3/16	-	-	-	-	-	-	-	rs1875452	-	1	-	HGNC	14000	-	-	-	-	0.8728	-	-	-	-	-	-	-	-	1.124	-0.13271
HIGH_LD	rs1875452	1:3212922-3212922	G	intron_variant	MODIFIER	PRDM16	ENSG00000142611	Transcript	ENST00000442529.2	protein_coding	-	3/16	-	-	-	-	-	-	-	rs1875452	-	1	-	HGNC	14000	-	-	-	-	0.8728	-	-	-	-	-	-	-	-	1.124	-0.13271
HIGH_LD	rs1875452	1:3212922-3212922	G	intron_variant	MODIFIER	PRDM16	ENSG00000142611	Transcript	ENST00000463591.1	protein_coding	-	1/2	-	-	-	-	-	-	-	rs1875452	-	1	cds_start_NF	HGNC	14000	-	-	-	-	0.8728	-	-	-	-	-	-	-	-	1.124	-0.13271
HIGH_LD	rs1875452	1:3212922-3212922	G	intron_variant	MODIFIER	PRDM16	ENSG00000142611	Transcript	ENST00000511072.1	protein_coding	-	3/15	-	-	-	-	-	-	-	rs1875452	-	1	-	HGNC	14000	-	-	-	-	0.8728	-	-	-	-	-	-	-	-	1.124	-0.13271
HIGH_LD	rs1875452	1:3212922-3212922	G	intron_variant,non_coding_transcript_variant	MODIFIER	PRDM16	ENSG00000142611	Transcript	ENST00000512462.1	processed_transcript	-	2/15	-	-	-	-	-	-	-	rs1875452	-	1	-	HGNC	14000	-	-	-	-	0.8728	-	-	-	-	-	-	-	-	1.124	-0.13271
HIGH_LD	rs1875452	1:3212922-3212922	G	intron_variant	MODIFIER	PRDM16	ENSG00000142611	Transcript	ENST00000514189.1	protein_coding	-	3/15	-	-	-	-	-	-	-	rs1875452	-	1	-	HGNC	14000	-	-	-	-	0.8728	-	-	-	-	-	-	-	-	1.124	-0.13271
HIGH_LD	rs1875452	1:3212922-3212922	G	regulatory_region_variant	MODIFIER	-	-	RegulatoryFeature	ENSR00000919098	enhancer	-	-	-	-	-	-	-	-	-	rs1875452	-	-	-	-	-	-	-	-	-	0.8728	-	-	-	-	-	-	-	-	1.124	-0.13271
HIGH_LD	rs7553849	1:3214170-3214170	C	intron_variant	MODIFIER	PRDM16	ENSG00000142611	Transcript	ENST00000270722.5	protein_coding	-	3/16	-	-	-	-	-	-	-	rs7553849	-	1	-	HGNC	14000	-	-	-	-	0.8734	-	-	-	-	-	-	-	-	0.141	-0.43439
HIGH_LD	rs7553849	1:3214170-3214170	C	intron_variant	MODIFIER	PRDM16	ENSG00000142611	Transcript	ENST00000378391.2	protein_coding	-	3/16	-	-	-	-	-	-	-	rs7553849	-	1	-	HGNC	14000	-	-	-	-	0.8734	-	-	-	-	-	-	-	-	0.141	-0.43439
HIGH_LD	rs7553849	1:3214170-3214170	C	intron_variant	MODIFIER	PRDM16	ENSG00000142611	Transcript	ENST00000378398.3	protein_coding	-	3/17	-	-	-	-	-	-	-	rs7553849	-	1	-	HGNC	14000	-	-	-	-	0.8734	-	-	-	-	-	-	-	-	0.141	-0.43439
HIGH_LD	rs7553849	1:3214170-3214170	C	intron_variant	MODIFIER	PRDM16	ENSG00000142611	Transcript	ENST00000441472.2	protein_coding	-	3/16	-	-	-	-	-	-	-	rs7553849	-	1	-	HGNC	14000	-	-	-	-	0.8734	-	-	-	-	-	-	-	-	0.141	-0.43439
HIGH_LD	rs7553849	1:3214170-3214170	C	intron_variant	MODIFIER	PRDM16	ENSG00000142611	Transcript	ENST00000442529.2	protein_coding	-	3/16	-	-	-	-	-	-	-	rs7553849	-	1	-	HGNC	14000	-	-	-	-	0.8734	-	-	-	-	-	-	-	-	0.141	-0.43439
HIGH_LD	rs7553849	1:3214170-3214170	C	intron_variant	MODIFIER	PRDM16	ENSG00000142611	Transcript	ENST00000463591.1	protein_coding	-	1/2	-	-	-	-	-	-	-	rs7553849	-	1	cds_start_NF	HGNC	14000	-	-	-	-	0.8734	-	-	-	-	-	-	-	-	0.141	-0.43439
HIGH_LD	rs7553849	1:3214170-3214170	C	intron_variant	MODIFIER	PRDM16	ENSG00000142611	Transcript	ENST00000511072.1	protein_coding	-	3/15	-	-	-	-	-	-	-	rs7553849	-	1	-	HGNC	14000	-	-	-	-	0.8734	-	-	-	-	-	-	-	-	0.141	-0.43439
HIGH_LD	rs7553849	1:3214170-3214170	C	intron_variant,non_coding_transcript_variant	MODIFIER	PRDM16	ENSG00000142611	Transcript	ENST00000512462.1	processed_transcript	-	2/15	-	-	-	-	-	-	-	rs7553849	-	1	-	HGNC	14000	-	-	-	-	0.8734	-	-	-	-	-	-	-	-	0.141	-0.43439
HIGH_LD	rs7553849	1:3214170-3214170	C	intron_variant	MODIFIER	PRDM16	ENSG00000142611	Transcript	ENST00000514189.1	protein_coding	-	3/15	-	-	-	-	-	-	-	rs7553849	-	1	-	HGNC	14000	-	-	-	-	0.8734	-	-	-	-	-	-	-	-	0.141	-0.43439
HIGH_LD	rs2455136	1:3218329-3218329	T	intron_variant	MODIFIER	PRDM16	ENSG00000142611	Transcript	ENST00000270722.5	protein_coding	-	3/16	-	-	-	-	-	-	-	rs2455136	-	1	-	HGNC	14000	-	-	-	-	0.7045	-	-	-	-	-	-	-	-	0.817	-0.179975
HIGH_LD	rs2455136	1:3218329-3218329	T	intron_variant	MODIFIER	PRDM16	ENSG00000142611	Transcript	ENST00000378391.2	protein_coding	-	3/16	-	-	-	-	-	-	-	rs2455136	-	1	-	HGNC	14000	-	-	-	-	0.7045	-	-	-	-	-	-	-	-	0.817	-0.179975
HIGH_LD	rs2455136	1:3218329-3218329	T	intron_variant	MODIFIER	PRDM16	ENSG00000142611	Transcript	ENST00000378398.3	protein_coding	-	3/17	-	-	-	-	-	-	-	rs2455136	-	1	-	HGNC	14000	-	-	-	-	0.7045	-	-	-	-	-	-	-	-	0.817	-0.179975
HIGH_LD	rs2455136	1:3218329-3218329	T	intron_variant	MODIFIER	PRDM16	ENSG00000142611	Transcript	ENST00000441472.2	protein_coding	-	3/16	-	-	-	-	-	-	-	rs2455136	-	1	-	HGNC	14000	-	-	-	-	0.7045	-	-	-	-	-	-	-	-	0.817	-0.179975
HIGH_LD	rs2455136	1:3218329-3218329	T	intron_variant	MODIFIER	PRDM16	ENSG00000142611	Transcript	ENST00000442529.2	protein_coding	-	3/16	-	-	-	-	-	-	-	rs2455136	-	1	-	HGNC	14000	-	-	-	-	0.7045	-	-	-	-	-	-	-	-	0.817	-0.179975
HIGH_LD	rs2455136	1:3218329-3218329	T	intron_variant	MODIFIER	PRDM16	ENSG00000142611	Transcript	ENST00000463591.1	protein_coding	-	1/2	-	-	-	-	-	-	-	rs2455136	-	1	cds_start_NF	HGNC	14000	-	-	-	-	0.7045	-	-	-	-	-	-	-	-	0.817	-0.179975
HIGH_LD	rs2455136	1:3218329-3218329	T	intron_variant	MODIFIER	PRDM16	ENSG00000142611	Transcript	ENST00000511072.1	protein_coding	-	3/15	-	-	-	-	-	-	-	rs2455136	-	1	-	HGNC	14000	-	-	-	-	0.7045	-	-	-	-	-	-	-	-	0.817	-0.179975
HIGH_LD	rs2455136	1:3218329-3218329	T	intron_variant,non_coding_transcript_variant	MODIFIER	PRDM16	ENSG00000142611	Transcript	ENST00000512462.1	processed_transcript	-	2/15	-	-	-	-	-	-	-	rs2455136	-	1	-	HGNC	14000	-	-	-	-	0.7045	-	-	-	-	-	-	-	-	0.817	-0.179975
HIGH_LD	rs2455136	1:3218329-3218329	T	intron_variant	MODIFIER	PRDM16	ENSG00000142611	Transcript	ENST00000514189.1	protein_coding	-	3/15	-	-	-	-	-	-	-	rs2455136	-	1	-	HGNC	14000	-	-	-	-	0.7045	-	-	-	-	-	-	-	-	0.817	-0.179975
HIGH_LD	rs2500283	1:3218923-3218923	C	intron_variant	MODIFIER	PRDM16	ENSG00000142611	Transcript	ENST00000270722.5	protein_coding	-	3/16	-	-	-	-	-	-	-	rs2500283	-	1	-	HGNC	14000	-	-	-	-	0.8458	-	-	-	-	-	-	-	-	1.684	-0.071932
HIGH_LD	rs2500283	1:3218923-3218923	C	intron_variant	MODIFIER	PRDM16	ENSG00000142611	Transcript	ENST00000378391.2	protein_coding	-	3/16	-	-	-	-	-	-	-	rs2500283	-	1	-	HGNC	14000	-	-	-	-	0.8458	-	-	-	-	-	-	-	-	1.684	-0.071932
HIGH_LD	rs2500283	1:3218923-3218923	C	intron_variant	MODIFIER	PRDM16	ENSG00000142611	Transcript	ENST00000378398.3	protein_coding	-	3/17	-	-	-	-	-	-	-	rs2500283	-	1	-	HGNC	14000	-	-	-	-	0.8458	-	-	-	-	-	-	-	-	1.684	-0.071932
HIGH_LD	rs2500283	1:3218923-3218923	C	intron_variant	MODIFIER	PRDM16	ENSG00000142611	Transcript	ENST00000441472.2	protein_coding	-	3/16	-	-	-	-	-	-	-	rs2500283	-	1	-	HGNC	14000	-	-	-	-	0.8458	-	-	-	-	-	-	-	-	1.684	-0.071932
HIGH_LD	rs2500283	1:3218923-3218923	C	intron_variant	MODIFIER	PRDM16	ENSG00000142611	Transcript	ENST00000442529.2	protein_coding	-	3/16	-	-	-	-	-	-	-	rs2500283	-	1	-	HGNC	14000	-	-	-	-	0.8458	-	-	-	-	-	-	-	-	1.684	-0.071932
HIGH_LD	rs2500283	1:3218923-3218923	C	intron_variant	MODIFIER	PRDM16	ENSG00000142611	Transcript	ENST00000463591.1	protein_coding	-	1/2	-	-	-	-	-	-	-	rs2500283	-	1	cds_start_NF	HGNC	14000	-	-	-	-	0.8458	-	-	-	-	-	-	-	-	1.684	-0.071932
HIGH_LD	rs2500283	1:3218923-3218923	C	intron_variant	MODIFIER	PRDM16	ENSG00000142611	Transcript	ENST00000511072.1	protein_coding	-	3/15	-	-	-	-	-	-	-	rs2500283	-	1	-	HGNC	14000	-	-	-	-	0.8458	-	-	-	-	-	-	-	-	1.684	-0.071932
HIGH_LD	rs2500283	1:3218923-3218923	C	intron_variant,non_coding_transcript_variant	MODIFIER	PRDM16	ENSG00000142611	Transcript	ENST00000512462.1	processed_transcript	-	2/15	-	-	-	-	-	-	-	rs2500283	-	1	-	HGNC	14000	-	-	-	-	0.8458	-	-	-	-	-	-	-	-	1.684	-0.071932
HIGH_LD	rs2500283	1:3218923-3218923	C	intron_variant	MODIFIER	PRDM16	ENSG00000142611	Transcript	ENST00000514189.1	protein_coding	-	3/15	-	-	-	-	-	-	-	rs2500283	-	1	-	HGNC	14000	-	-	-	-	0.8458	-	-	-	-	-	-	-	-	1.684	-0.071932
HIGH_LD	rs2500282	1:3219497-3219497	G	intron_variant	MODIFIER	PRDM16	ENSG00000142611	Transcript	ENST00000270722.5	protein_coding	-	3/16	-	-	-	-	-	-	-	rs2500282	-	1	-	HGNC	14000	-	-	-	-	0.8458	-	-	-	-	-	-	-	-	2.891	0.017237
HIGH_LD	rs2500282	1:3219497-3219497	G	intron_variant	MODIFIER	PRDM16	ENSG00000142611	Transcript	ENST00000378391.2	protein_coding	-	3/16	-	-	-	-	-	-	-	rs2500282	-	1	-	HGNC	14000	-	-	-	-	0.8458	-	-	-	-	-	-	-	-	2.891	0.017237
HIGH_LD	rs2500282	1:3219497-3219497	G	intron_variant	MODIFIER	PRDM16	ENSG00000142611	Transcript	ENST00000378398.3	protein_coding	-	3/17	-	-	-	-	-	-	-	rs2500282	-	1	-	HGNC	14000	-	-	-	-	0.8458	-	-	-	-	-	-	-	-	2.891	0.017237
HIGH_LD	rs2500282	1:3219497-3219497	G	intron_variant	MODIFIER	PRDM16	ENSG00000142611	Transcript	ENST00000441472.2	protein_coding	-	3/16	-	-	-	-	-	-	-	rs2500282	-	1	-	HGNC	14000	-	-	-	-	0.8458	-	-	-	-	-	-	-	-	2.891	0.017237
HIGH_LD	rs2500282	1:3219497-3219497	G	intron_variant	MODIFIER	PRDM16	ENSG00000142611	Transcript	ENST00000442529.2	protein_coding	-	3/16	-	-	-	-	-	-	-	rs2500282	-	1	-	HGNC	14000	-	-	-	-	0.8458	-	-	-	-	-	-	-	-	2.891	0.017237
HIGH_LD	rs2500282	1:3219497-3219497	G	intron_variant	MODIFIER	PRDM16	ENSG00000142611	Transcript	ENST00000463591.1	protein_coding	-	1/2	-	-	-	-	-	-	-	rs2500282	-	1	cds_start_NF	HGNC	14000	-	-	-	-	0.8458	-	-	-	-	-	-	-	-	2.891	0.017237
HIGH_LD	rs2500282	1:3219497-3219497	G	intron_variant	MODIFIER	PRDM16	ENSG00000142611	Transcript	ENST00000511072.1	protein_coding	-	3/15	-	-	-	-	-	-	-	rs2500282	-	1	-	HGNC	14000	-	-	-	-	0.8458	-	-	-	-	-	-	-	-	2.891	0.017237
HIGH_LD	rs2500282	1:3219497-3219497	G	intron_variant,non_coding_transcript_variant	MODIFIER	PRDM16	ENSG00000142611	Transcript	ENST00000512462.1	processed_transcript	-	2/15	-	-	-	-	-	-	-	rs2500282	-	1	-	HGNC	14000	-	-	-	-	0.8458	-	-	-	-	-	-	-	-	2.891	0.017237
HIGH_LD	rs2500282	1:3219497-3219497	G	intron_variant	MODIFIER	PRDM16	ENSG00000142611	Transcript	ENST00000514189.1	protein_coding	-	3/15	-	-	-	-	-	-	-	rs2500282	-	1	-	HGNC	14000	-	-	-	-	0.8458	-	-	-	-	-	-	-	-	2.891	0.017237
HIGH_LD	rs2455135	1:3219901-3219901	G	intron_variant	MODIFIER	PRDM16	ENSG00000142611	Transcript	ENST00000270722.5	protein_coding	-	3/16	-	-	-	-	-	-	-	rs2455135	-	1	-	HGNC	14000	-	-	-	-	0.7534	-	-	-	-	-	-	-	-	2.872	0.016015
HIGH_LD	rs2455135	1:3219901-3219901	G	intron_variant	MODIFIER	PRDM16	ENSG00000142611	Transcript	ENST00000378391.2	protein_coding	-	3/16	-	-	-	-	-	-	-	rs2455135	-	1	-	HGNC	14000	-	-	-	-	0.7534	-	-	-	-	-	-	-	-	2.872	0.016015
HIGH_LD	rs2455135	1:3219901-3219901	G	intron_variant	MODIFIER	PRDM16	ENSG00000142611	Transcript	ENST00000378398.3	protein_coding	-	3/17	-	-	-	-	-	-	-	rs2455135	-	1	-	HGNC	14000	-	-	-	-	0.7534	-	-	-	-	-	-	-	-	2.872	0.016015
HIGH_LD	rs2455135	1:3219901-3219901	G	intron_variant	MODIFIER	PRDM16	ENSG00000142611	Transcript	ENST00000441472.2	protein_coding	-	3/16	-	-	-	-	-	-	-	rs2455135	-	1	-	HGNC	14000	-	-	-	-	0.7534	-	-	-	-	-	-	-	-	2.872	0.016015
HIGH_LD	rs2455135	1:3219901-3219901	G	intron_variant	MODIFIER	PRDM16	ENSG00000142611	Transcript	ENST00000442529.2	protein_coding	-	3/16	-	-	-	-	-	-	-	rs2455135	-	1	-	HGNC	14000	-	-	-	-	0.7534	-	-	-	-	-	-	-	-	2.872	0.016015
HIGH_LD	rs2455135	1:3219901-3219901	G	intron_variant	MODIFIER	PRDM16	ENSG00000142611	Transcript	ENST00000463591.1	protein_coding	-	1/2	-	-	-	-	-	-	-	rs2455135	-	1	cds_start_NF	HGNC	14000	-	-	-	-	0.7534	-	-	-	-	-	-	-	-	2.872	0.016015
HIGH_LD	rs2455135	1:3219901-3219901	G	intron_variant	MODIFIER	PRDM16	ENSG00000142611	Transcript	ENST00000511072.1	protein_coding	-	3/15	-	-	-	-	-	-	-	rs2455135	-	1	-	HGNC	14000	-	-	-	-	0.7534	-	-	-	-	-	-	-	-	2.872	0.016015
HIGH_LD	rs2455135	1:3219901-3219901	G	intron_variant,non_coding_transcript_variant	MODIFIER	PRDM16	ENSG00000142611	Transcript	ENST00000512462.1	processed_transcript	-	2/15	-	-	-	-	-	-	-	rs2455135	-	1	-	HGNC	14000	-	-	-	-	0.7534	-	-	-	-	-	-	-	-	2.872	0.016015
HIGH_LD	rs2455135	1:3219901-3219901	G	intron_variant	MODIFIER	PRDM16	ENSG00000142611	Transcript	ENST00000514189.1	protein_coding	-	3/15	-	-	-	-	-	-	-	rs2455135	-	1	-	HGNC	14000	-	-	-	-	0.7534	-	-	-	-	-	-	-	-	2.872	0.016015
HIGH_LD	rs2500281	1:3220382-3220382	A	intron_variant	MODIFIER	PRDM16	ENSG00000142611	Transcript	ENST00000270722.5	protein_coding	-	3/16	-	-	-	-	-	-	-	rs2500281	-	1	-	HGNC	14000	-	-	-	-	0.7532	-	-	-	-	-	-	-	-	0.28	-0.337871
HIGH_LD	rs2500281	1:3220382-3220382	A	intron_variant	MODIFIER	PRDM16	ENSG00000142611	Transcript	ENST00000378391.2	protein_coding	-	3/16	-	-	-	-	-	-	-	rs2500281	-	1	-	HGNC	14000	-	-	-	-	0.7532	-	-	-	-	-	-	-	-	0.28	-0.337871
HIGH_LD	rs2500281	1:3220382-3220382	A	intron_variant	MODIFIER	PRDM16	ENSG00000142611	Transcript	ENST00000378398.3	protein_coding	-	3/17	-	-	-	-	-	-	-	rs2500281	-	1	-	HGNC	14000	-	-	-	-	0.7532	-	-	-	-	-	-	-	-	0.28	-0.337871
HIGH_LD	rs2500281	1:3220382-3220382	A	intron_variant	MODIFIER	PRDM16	ENSG00000142611	Transcript	ENST00000441472.2	protein_coding	-	3/16	-	-	-	-	-	-	-	rs2500281	-	1	-	HGNC	14000	-	-	-	-	0.7532	-	-	-	-	-	-	-	-	0.28	-0.337871
HIGH_LD	rs2500281	1:3220382-3220382	A	intron_variant	MODIFIER	PRDM16	ENSG00000142611	Transcript	ENST00000442529.2	protein_coding	-	3/16	-	-	-	-	-	-	-	rs2500281	-	1	-	HGNC	14000	-	-	-	-	0.7532	-	-	-	-	-	-	-	-	0.28	-0.337871
HIGH_LD	rs2500281	1:3220382-3220382	A	intron_variant	MODIFIER	PRDM16	ENSG00000142611	Transcript	ENST00000463591.1	protein_coding	-	1/2	-	-	-	-	-	-	-	rs2500281	-	1	cds_start_NF	HGNC	14000	-	-	-	-	0.7532	-	-	-	-	-	-	-	-	0.28	-0.337871
HIGH_LD	rs2500281	1:3220382-3220382	A	intron_variant	MODIFIER	PRDM16	ENSG00000142611	Transcript	ENST00000511072.1	protein_coding	-	3/15	-	-	-	-	-	-	-	rs2500281	-	1	-	HGNC	14000	-	-	-	-	0.7532	-	-	-	-	-	-	-	-	0.28	-0.337871
HIGH_LD	rs2500281	1:3220382-3220382	A	intron_variant,non_coding_transcript_variant	MODIFIER	PRDM16	ENSG00000142611	Transcript	ENST00000512462.1	processed_transcript	-	2/15	-	-	-	-	-	-	-	rs2500281	-	1	-	HGNC	14000	-	-	-	-	0.7532	-	-	-	-	-	-	-	-	0.28	-0.337871
HIGH_LD	rs2500281	1:3220382-3220382	A	intron_variant	MODIFIER	PRDM16	ENSG00000142611	Transcript	ENST00000514189.1	protein_coding	-	3/15	-	-	-	-	-	-	-	rs2500281	-	1	-	HGNC	14000	-	-	-	-	0.7532	-	-	-	-	-	-	-	-	0.28	-0.337871
HIGH_LD	rs2455134	1:3220415-3220415	G	intron_variant	MODIFIER	PRDM16	ENSG00000142611	Transcript	ENST00000270722.5	protein_coding	-	3/16	-	-	-	-	-	-	-	rs2455134	-	1	-	HGNC	14000	-	-	-	-	0.8458	-	-	-	-	-	-	-	-	3.534	0.056345
HIGH_LD	rs2455134	1:3220415-3220415	G	intron_variant	MODIFIER	PRDM16	ENSG00000142611	Transcript	ENST00000378391.2	protein_coding	-	3/16	-	-	-	-	-	-	-	rs2455134	-	1	-	HGNC	14000	-	-	-	-	0.8458	-	-	-	-	-	-	-	-	3.534	0.056345
HIGH_LD	rs2455134	1:3220415-3220415	G	intron_variant	MODIFIER	PRDM16	ENSG00000142611	Transcript	ENST00000378398.3	protein_coding	-	3/17	-	-	-	-	-	-	-	rs2455134	-	1	-	HGNC	14000	-	-	-	-	0.8458	-	-	-	-	-	-	-	-	3.534	0.056345
HIGH_LD	rs2455134	1:3220415-3220415	G	intron_variant	MODIFIER	PRDM16	ENSG00000142611	Transcript	ENST00000441472.2	protein_coding	-	3/16	-	-	-	-	-	-	-	rs2455134	-	1	-	HGNC	14000	-	-	-	-	0.8458	-	-	-	-	-	-	-	-	3.534	0.056345
HIGH_LD	rs2455134	1:3220415-3220415	G	intron_variant	MODIFIER	PRDM16	ENSG00000142611	Transcript	ENST00000442529.2	protein_coding	-	3/16	-	-	-	-	-	-	-	rs2455134	-	1	-	HGNC	14000	-	-	-	-	0.8458	-	-	-	-	-	-	-	-	3.534	0.056345
HIGH_LD	rs2455134	1:3220415-3220415	G	intron_variant	MODIFIER	PRDM16	ENSG00000142611	Transcript	ENST00000463591.1	protein_coding	-	1/2	-	-	-	-	-	-	-	rs2455134	-	1	cds_start_NF	HGNC	14000	-	-	-	-	0.8458	-	-	-	-	-	-	-	-	3.534	0.056345
HIGH_LD	rs2455134	1:3220415-3220415	G	intron_variant	MODIFIER	PRDM16	ENSG00000142611	Transcript	ENST00000511072.1	protein_coding	-	3/15	-	-	-	-	-	-	-	rs2455134	-	1	-	HGNC	14000	-	-	-	-	0.8458	-	-	-	-	-	-	-	-	3.534	0.056345
HIGH_LD	rs2455134	1:3220415-3220415	G	intron_variant,non_coding_transcript_variant	MODIFIER	PRDM16	ENSG00000142611	Transcript	ENST00000512462.1	processed_transcript	-	2/15	-	-	-	-	-	-	-	rs2455134	-	1	-	HGNC	14000	-	-	-	-	0.8458	-	-	-	-	-	-	-	-	3.534	0.056345
HIGH_LD	rs2455134	1:3220415-3220415	G	intron_variant	MODIFIER	PRDM16	ENSG00000142611	Transcript	ENST00000514189.1	protein_coding	-	3/15	-	-	-	-	-	-	-	rs2455134	-	1	-	HGNC	14000	-	-	-	-	0.8458	-	-	-	-	-	-	-	-	3.534	0.056345
HIGH_LD	rs2455132	1:3221083-3221083	C	intron_variant	MODIFIER	PRDM16	ENSG00000142611	Transcript	ENST00000270722.5	protein_coding	-	3/16	-	-	-	-	-	-	-	rs2455132	-	1	-	HGNC	14000	-	-	-	-	0.7598	-	-	-	-	-	-	-	-	0.714	-0.200301
HIGH_LD	rs2455132	1:3221083-3221083	C	intron_variant	MODIFIER	PRDM16	ENSG00000142611	Transcript	ENST00000378391.2	protein_coding	-	3/16	-	-	-	-	-	-	-	rs2455132	-	1	-	HGNC	14000	-	-	-	-	0.7598	-	-	-	-	-	-	-	-	0.714	-0.200301
HIGH_LD	rs2455132	1:3221083-3221083	C	intron_variant	MODIFIER	PRDM16	ENSG00000142611	Transcript	ENST00000378398.3	protein_coding	-	3/17	-	-	-	-	-	-	-	rs2455132	-	1	-	HGNC	14000	-	-	-	-	0.7598	-	-	-	-	-	-	-	-	0.714	-0.200301
HIGH_LD	rs2455132	1:3221083-3221083	C	intron_variant	MODIFIER	PRDM16	ENSG00000142611	Transcript	ENST00000441472.2	protein_coding	-	3/16	-	-	-	-	-	-	-	rs2455132	-	1	-	HGNC	14000	-	-	-	-	0.7598	-	-	-	-	-	-	-	-	0.714	-0.200301
HIGH_LD	rs2455132	1:3221083-3221083	C	intron_variant	MODIFIER	PRDM16	ENSG00000142611	Transcript	ENST00000442529.2	protein_coding	-	3/16	-	-	-	-	-	-	-	rs2455132	-	1	-	HGNC	14000	-	-	-	-	0.7598	-	-	-	-	-	-	-	-	0.714	-0.200301
HIGH_LD	rs2455132	1:3221083-3221083	C	intron_variant	MODIFIER	PRDM16	ENSG00000142611	Transcript	ENST00000463591.1	protein_coding	-	1/2	-	-	-	-	-	-	-	rs2455132	-	1	cds_start_NF	HGNC	14000	-	-	-	-	0.7598	-	-	-	-	-	-	-	-	0.714	-0.200301
HIGH_LD	rs2455132	1:3221083-3221083	C	intron_variant	MODIFIER	PRDM16	ENSG00000142611	Transcript	ENST00000511072.1	protein_coding	-	3/15	-	-	-	-	-	-	-	rs2455132	-	1	-	HGNC	14000	-	-	-	-	0.7598	-	-	-	-	-	-	-	-	0.714	-0.200301
HIGH_LD	rs2455132	1:3221083-3221083	C	intron_variant,non_coding_transcript_variant	MODIFIER	PRDM16	ENSG00000142611	Transcript	ENST00000512462.1	processed_transcript	-	2/15	-	-	-	-	-	-	-	rs2455132	-	1	-	HGNC	14000	-	-	-	-	0.7598	-	-	-	-	-	-	-	-	0.714	-0.200301
HIGH_LD	rs2455132	1:3221083-3221083	C	intron_variant	MODIFIER	PRDM16	ENSG00000142611	Transcript	ENST00000514189.1	protein_coding	-	3/15	-	-	-	-	-	-	-	rs2455132	-	1	-	HGNC	14000	-	-	-	-	0.7598	-	-	-	-	-	-	-	-	0.714	-0.200301
HIGH_LD	rs4233025	1:3223280-3223280	T	intron_variant	MODIFIER	PRDM16	ENSG00000142611	Transcript	ENST00000270722.5	protein_coding	-	3/16	-	-	-	-	-	-	-	rs4233025	-	1	-	HGNC	14000	-	-	-	-	0.72	-	-	-	-	-	-	-	-	2.91	0.018413
HIGH_LD	rs4233025	1:3223280-3223280	T	intron_variant	MODIFIER	PRDM16	ENSG00000142611	Transcript	ENST00000378391.2	protein_coding	-	3/16	-	-	-	-	-	-	-	rs4233025	-	1	-	HGNC	14000	-	-	-	-	0.72	-	-	-	-	-	-	-	-	2.91	0.018413
HIGH_LD	rs4233025	1:3223280-3223280	T	intron_variant	MODIFIER	PRDM16	ENSG00000142611	Transcript	ENST00000378398.3	protein_coding	-	3/17	-	-	-	-	-	-	-	rs4233025	-	1	-	HGNC	14000	-	-	-	-	0.72	-	-	-	-	-	-	-	-	2.91	0.018413
HIGH_LD	rs4233025	1:3223280-3223280	T	intron_variant	MODIFIER	PRDM16	ENSG00000142611	Transcript	ENST00000441472.2	protein_coding	-	3/16	-	-	-	-	-	-	-	rs4233025	-	1	-	HGNC	14000	-	-	-	-	0.72	-	-	-	-	-	-	-	-	2.91	0.018413
HIGH_LD	rs4233025	1:3223280-3223280	T	intron_variant	MODIFIER	PRDM16	ENSG00000142611	Transcript	ENST00000442529.2	protein_coding	-	3/16	-	-	-	-	-	-	-	rs4233025	-	1	-	HGNC	14000	-	-	-	-	0.72	-	-	-	-	-	-	-	-	2.91	0.018413
HIGH_LD	rs4233025	1:3223280-3223280	T	intron_variant	MODIFIER	PRDM16	ENSG00000142611	Transcript	ENST00000463591.1	protein_coding	-	1/2	-	-	-	-	-	-	-	rs4233025	-	1	cds_start_NF	HGNC	14000	-	-	-	-	0.72	-	-	-	-	-	-	-	-	2.91	0.018413
HIGH_LD	rs4233025	1:3223280-3223280	T	intron_variant	MODIFIER	PRDM16	ENSG00000142611	Transcript	ENST00000511072.1	protein_coding	-	3/15	-	-	-	-	-	-	-	rs4233025	-	1	-	HGNC	14000	-	-	-	-	0.72	-	-	-	-	-	-	-	-	2.91	0.018413
HIGH_LD	rs4233025	1:3223280-3223280	T	intron_variant,non_coding_transcript_variant	MODIFIER	PRDM16	ENSG00000142611	Transcript	ENST00000512462.1	processed_transcript	-	2/15	-	-	-	-	-	-	-	rs4233025	-	1	-	HGNC	14000	-	-	-	-	0.72	-	-	-	-	-	-	-	-	2.91	0.018413
HIGH_LD	rs4233025	1:3223280-3223280	T	intron_variant	MODIFIER	PRDM16	ENSG00000142611	Transcript	ENST00000514189.1	protein_coding	-	3/15	-	-	-	-	-	-	-	rs4233025	-	1	-	HGNC	14000	-	-	-	-	0.72	-	-	-	-	-	-	-	-	2.91	0.018413
HIGH_LD	rs4233025	1:3223280-3223280	T	non_coding_transcript_exon_variant	MODIFIER	RP11-22L13.1	ENSG00000272235	Transcript	ENST00000607061.1	lincRNA	1/1	-	-	-	3381	-	-	-	-	rs4233025	-	-1	-	Clone_based_vega_gene	-	-	-	-	-	0.72	-	-	-	-	-	-	-	-	2.91	0.018413
HIGH_LD	rs4233025	1:3223280-3223280	T	regulatory_region_variant	MODIFIER	-	-	RegulatoryFeature	ENSR00000919100	enhancer	-	-	-	-	-	-	-	-	-	rs4233025	-	-	-	-	-	-	-	-	-	0.72	-	-	-	-	-	-	-	-	2.91	0.018413
HIGH_LD	rs4648473	1:3223764-3223764	G	intron_variant	MODIFIER	PRDM16	ENSG00000142611	Transcript	ENST00000270722.5	protein_coding	-	3/16	-	-	-	-	-	-	-	rs4648473	-	1	-	HGNC	14000	-	-	-	-	0.8636	-	-	-	-	-	-	-	-	2.002	-0.044742
HIGH_LD	rs4648473	1:3223764-3223764	G	intron_variant	MODIFIER	PRDM16	ENSG00000142611	Transcript	ENST00000378391.2	protein_coding	-	3/16	-	-	-	-	-	-	-	rs4648473	-	1	-	HGNC	14000	-	-	-	-	0.8636	-	-	-	-	-	-	-	-	2.002	-0.044742
HIGH_LD	rs4648473	1:3223764-3223764	G	intron_variant	MODIFIER	PRDM16	ENSG00000142611	Transcript	ENST00000378398.3	protein_coding	-	3/17	-	-	-	-	-	-	-	rs4648473	-	1	-	HGNC	14000	-	-	-	-	0.8636	-	-	-	-	-	-	-	-	2.002	-0.044742
HIGH_LD	rs4648473	1:3223764-3223764	G	intron_variant	MODIFIER	PRDM16	ENSG00000142611	Transcript	ENST00000441472.2	protein_coding	-	3/16	-	-	-	-	-	-	-	rs4648473	-	1	-	HGNC	14000	-	-	-	-	0.8636	-	-	-	-	-	-	-	-	2.002	-0.044742
HIGH_LD	rs4648473	1:3223764-3223764	G	intron_variant	MODIFIER	PRDM16	ENSG00000142611	Transcript	ENST00000442529.2	protein_coding	-	3/16	-	-	-	-	-	-	-	rs4648473	-	1	-	HGNC	14000	-	-	-	-	0.8636	-	-	-	-	-	-	-	-	2.002	-0.044742
HIGH_LD	rs4648473	1:3223764-3223764	G	intron_variant	MODIFIER	PRDM16	ENSG00000142611	Transcript	ENST00000463591.1	protein_coding	-	1/2	-	-	-	-	-	-	-	rs4648473	-	1	cds_start_NF	HGNC	14000	-	-	-	-	0.8636	-	-	-	-	-	-	-	-	2.002	-0.044742
HIGH_LD	rs4648473	1:3223764-3223764	G	intron_variant	MODIFIER	PRDM16	ENSG00000142611	Transcript	ENST00000511072.1	protein_coding	-	3/15	-	-	-	-	-	-	-	rs4648473	-	1	-	HGNC	14000	-	-	-	-	0.8636	-	-	-	-	-	-	-	-	2.002	-0.044742
HIGH_LD	rs4648473	1:3223764-3223764	G	intron_variant,non_coding_transcript_variant	MODIFIER	PRDM16	ENSG00000142611	Transcript	ENST00000512462.1	processed_transcript	-	2/15	-	-	-	-	-	-	-	rs4648473	-	1	-	HGNC	14000	-	-	-	-	0.8636	-	-	-	-	-	-	-	-	2.002	-0.044742
HIGH_LD	rs4648473	1:3223764-3223764	G	intron_variant	MODIFIER	PRDM16	ENSG00000142611	Transcript	ENST00000514189.1	protein_coding	-	3/15	-	-	-	-	-	-	-	rs4648473	-	1	-	HGNC	14000	-	-	-	-	0.8636	-	-	-	-	-	-	-	-	2.002	-0.044742
HIGH_LD	rs4648473	1:3223764-3223764	G	non_coding_transcript_exon_variant	MODIFIER	RP11-22L13.1	ENSG00000272235	Transcript	ENST00000607061.1	lincRNA	1/1	-	-	-	2897	-	-	-	-	rs4648473	-	-1	-	Clone_based_vega_gene	-	-	-	-	-	0.8636	-	-	-	-	-	-	-	-	2.002	-0.044742
HIGH_LD	rs4648473	1:3223764-3223764	G	regulatory_region_variant	MODIFIER	-	-	RegulatoryFeature	ENSR00000919100	enhancer	-	-	-	-	-	-	-	-	-	rs4648473	-	-	-	-	-	-	-	-	-	0.8636	-	-	-	-	-	-	-	-	2.002	-0.044742
HIGH_LD	rs4648473	1:3223764-3223764	G	regulatory_region_variant	MODIFIER	-	-	RegulatoryFeature	ENSR00000919101	CTCF_binding_site	-	-	-	-	-	-	-	-	-	rs4648473	-	-	-	-	-	-	-	-	-	0.8636	-	-	-	-	-	-	-	-	2.002	-0.044742
HIGH_LD	rs4145901	1:3223955-3223955	G	intron_variant	MODIFIER	PRDM16	ENSG00000142611	Transcript	ENST00000270722.5	protein_coding	-	3/16	-	-	-	-	-	-	-	rs4145901	-	1	-	HGNC	14000	-	-	-	-	-	-	-	-	-	-	-	-	-	3.864	0.075948
HIGH_LD	rs4145901	1:3223955-3223955	T	intron_variant	MODIFIER	PRDM16	ENSG00000142611	Transcript	ENST00000270722.5	protein_coding	-	3/16	-	-	-	-	-	-	-	rs4145901	-	1	-	HGNC	14000	-	-	-	-	-	-	-	-	-	-	-	-	-	3.594	0.059873
HIGH_LD	rs4145901	1:3223955-3223955	G	intron_variant	MODIFIER	PRDM16	ENSG00000142611	Transcript	ENST00000378391.2	protein_coding	-	3/16	-	-	-	-	-	-	-	rs4145901	-	1	-	HGNC	14000	-	-	-	-	-	-	-	-	-	-	-	-	-	3.864	0.075948
HIGH_LD	rs4145901	1:3223955-3223955	T	intron_variant	MODIFIER	PRDM16	ENSG00000142611	Transcript	ENST00000378391.2	protein_coding	-	3/16	-	-	-	-	-	-	-	rs4145901	-	1	-	HGNC	14000	-	-	-	-	-	-	-	-	-	-	-	-	-	3.594	0.059873
HIGH_LD	rs4145901	1:3223955-3223955	G	intron_variant	MODIFIER	PRDM16	ENSG00000142611	Transcript	ENST00000378398.3	protein_coding	-	3/17	-	-	-	-	-	-	-	rs4145901	-	1	-	HGNC	14000	-	-	-	-	-	-	-	-	-	-	-	-	-	3.864	0.075948
HIGH_LD	rs4145901	1:3223955-3223955	T	intron_variant	MODIFIER	PRDM16	ENSG00000142611	Transcript	ENST00000378398.3	protein_coding	-	3/17	-	-	-	-	-	-	-	rs4145901	-	1	-	HGNC	14000	-	-	-	-	-	-	-	-	-	-	-	-	-	3.594	0.059873
HIGH_LD	rs4145901	1:3223955-3223955	G	intron_variant	MODIFIER	PRDM16	ENSG00000142611	Transcript	ENST00000441472.2	protein_coding	-	3/16	-	-	-	-	-	-	-	rs4145901	-	1	-	HGNC	14000	-	-	-	-	-	-	-	-	-	-	-	-	-	3.864	0.075948
HIGH_LD	rs4145901	1:3223955-3223955	T	intron_variant	MODIFIER	PRDM16	ENSG00000142611	Transcript	ENST00000441472.2	protein_coding	-	3/16	-	-	-	-	-	-	-	rs4145901	-	1	-	HGNC	14000	-	-	-	-	-	-	-	-	-	-	-	-	-	3.594	0.059873
HIGH_LD	rs4145901	1:3223955-3223955	G	intron_variant	MODIFIER	PRDM16	ENSG00000142611	Transcript	ENST00000442529.2	protein_coding	-	3/16	-	-	-	-	-	-	-	rs4145901	-	1	-	HGNC	14000	-	-	-	-	-	-	-	-	-	-	-	-	-	3.864	0.075948
HIGH_LD	rs4145901	1:3223955-3223955	T	intron_variant	MODIFIER	PRDM16	ENSG00000142611	Transcript	ENST00000442529.2	protein_coding	-	3/16	-	-	-	-	-	-	-	rs4145901	-	1	-	HGNC	14000	-	-	-	-	-	-	-	-	-	-	-	-	-	3.594	0.059873
HIGH_LD	rs4145901	1:3223955-3223955	G	intron_variant	MODIFIER	PRDM16	ENSG00000142611	Transcript	ENST00000463591.1	protein_coding	-	1/2	-	-	-	-	-	-	-	rs4145901	-	1	cds_start_NF	HGNC	14000	-	-	-	-	-	-	-	-	-	-	-	-	-	3.864	0.075948
HIGH_LD	rs4145901	1:3223955-3223955	T	intron_variant	MODIFIER	PRDM16	ENSG00000142611	Transcript	ENST00000463591.1	protein_coding	-	1/2	-	-	-	-	-	-	-	rs4145901	-	1	cds_start_NF	HGNC	14000	-	-	-	-	-	-	-	-	-	-	-	-	-	3.594	0.059873
HIGH_LD	rs4145901	1:3223955-3223955	G	intron_variant	MODIFIER	PRDM16	ENSG00000142611	Transcript	ENST00000511072.1	protein_coding	-	3/15	-	-	-	-	-	-	-	rs4145901	-	1	-	HGNC	14000	-	-	-	-	-	-	-	-	-	-	-	-	-	3.864	0.075948
HIGH_LD	rs4145901	1:3223955-3223955	T	intron_variant	MODIFIER	PRDM16	ENSG00000142611	Transcript	ENST00000511072.1	protein_coding	-	3/15	-	-	-	-	-	-	-	rs4145901	-	1	-	HGNC	14000	-	-	-	-	-	-	-	-	-	-	-	-	-	3.594	0.059873
HIGH_LD	rs4145901	1:3223955-3223955	G	intron_variant,non_coding_transcript_variant	MODIFIER	PRDM16	ENSG00000142611	Transcript	ENST00000512462.1	processed_transcript	-	2/15	-	-	-	-	-	-	-	rs4145901	-	1	-	HGNC	14000	-	-	-	-	-	-	-	-	-	-	-	-	-	3.864	0.075948
HIGH_LD	rs4145901	1:3223955-3223955	T	intron_variant,non_coding_transcript_variant	MODIFIER	PRDM16	ENSG00000142611	Transcript	ENST00000512462.1	processed_transcript	-	2/15	-	-	-	-	-	-	-	rs4145901	-	1	-	HGNC	14000	-	-	-	-	-	-	-	-	-	-	-	-	-	3.594	0.059873
HIGH_LD	rs4145901	1:3223955-3223955	G	intron_variant	MODIFIER	PRDM16	ENSG00000142611	Transcript	ENST00000514189.1	protein_coding	-	3/15	-	-	-	-	-	-	-	rs4145901	-	1	-	HGNC	14000	-	-	-	-	-	-	-	-	-	-	-	-	-	3.864	0.075948
HIGH_LD	rs4145901	1:3223955-3223955	T	intron_variant	MODIFIER	PRDM16	ENSG00000142611	Transcript	ENST00000514189.1	protein_coding	-	3/15	-	-	-	-	-	-	-	rs4145901	-	1	-	HGNC	14000	-	-	-	-	-	-	-	-	-	-	-	-	-	3.594	0.059873
HIGH_LD	rs4145901	1:3223955-3223955	G	non_coding_transcript_exon_variant	MODIFIER	RP11-22L13.1	ENSG00000272235	Transcript	ENST00000607061.1	lincRNA	1/1	-	-	-	2706	-	-	-	-	rs4145901	-	-1	-	Clone_based_vega_gene	-	-	-	-	-	-	-	-	-	-	-	-	-	-	3.864	0.075948
HIGH_LD	rs4145901	1:3223955-3223955	T	non_coding_transcript_exon_variant	MODIFIER	RP11-22L13.1	ENSG00000272235	Transcript	ENST00000607061.1	lincRNA	1/1	-	-	-	2706	-	-	-	-	rs4145901	-	-1	-	Clone_based_vega_gene	-	-	-	-	-	-	-	-	-	-	-	-	-	-	3.594	0.059873
HIGH_LD	rs4145901	1:3223955-3223955	G	regulatory_region_variant	MODIFIER	-	-	RegulatoryFeature	ENSR00000919100	enhancer	-	-	-	-	-	-	-	-	-	rs4145901	-	-	-	-	-	-	-	-	-	-	-	-	-	-	-	-	-	-	3.864	0.075948
HIGH_LD	rs4145901	1:3223955-3223955	T	regulatory_region_variant	MODIFIER	-	-	RegulatoryFeature	ENSR00000919100	enhancer	-	-	-	-	-	-	-	-	-	rs4145901	-	-	-	-	-	-	-	-	-	-	-	-	-	-	-	-	-	-	3.594	0.059873
HIGH_LD	rs2483258	1:3224803-3224803	G	intron_variant	MODIFIER	PRDM16	ENSG00000142611	Transcript	ENST00000270722.5	protein_coding	-	3/16	-	-	-	-	-	-	-	rs2483258	-	1	-	HGNC	14000	-	-	-	-	0.8646	-	-	-	-	-	-	-	-	2.891	0.017264
HIGH_LD	rs2483258	1:3224803-3224803	G	intron_variant	MODIFIER	PRDM16	ENSG00000142611	Transcript	ENST00000378391.2	protein_coding	-	3/16	-	-	-	-	-	-	-	rs2483258	-	1	-	HGNC	14000	-	-	-	-	0.8646	-	-	-	-	-	-	-	-	2.891	0.017264
HIGH_LD	rs2483258	1:3224803-3224803	G	intron_variant	MODIFIER	PRDM16	ENSG00000142611	Transcript	ENST00000378398.3	protein_coding	-	3/17	-	-	-	-	-	-	-	rs2483258	-	1	-	HGNC	14000	-	-	-	-	0.8646	-	-	-	-	-	-	-	-	2.891	0.017264
HIGH_LD	rs2483258	1:3224803-3224803	G	intron_variant	MODIFIER	PRDM16	ENSG00000142611	Transcript	ENST00000441472.2	protein_coding	-	3/16	-	-	-	-	-	-	-	rs2483258	-	1	-	HGNC	14000	-	-	-	-	0.8646	-	-	-	-	-	-	-	-	2.891	0.017264
HIGH_LD	rs2483258	1:3224803-3224803	G	intron_variant	MODIFIER	PRDM16	ENSG00000142611	Transcript	ENST00000442529.2	protein_coding	-	3/16	-	-	-	-	-	-	-	rs2483258	-	1	-	HGNC	14000	-	-	-	-	0.8646	-	-	-	-	-	-	-	-	2.891	0.017264
HIGH_LD	rs2483258	1:3224803-3224803	G	intron_variant	MODIFIER	PRDM16	ENSG00000142611	Transcript	ENST00000463591.1	protein_coding	-	1/2	-	-	-	-	-	-	-	rs2483258	-	1	cds_start_NF	HGNC	14000	-	-	-	-	0.8646	-	-	-	-	-	-	-	-	2.891	0.017264
HIGH_LD	rs2483258	1:3224803-3224803	G	intron_variant	MODIFIER	PRDM16	ENSG00000142611	Transcript	ENST00000511072.1	protein_coding	-	3/15	-	-	-	-	-	-	-	rs2483258	-	1	-	HGNC	14000	-	-	-	-	0.8646	-	-	-	-	-	-	-	-	2.891	0.017264
HIGH_LD	rs2483258	1:3224803-3224803	G	intron_variant,non_coding_transcript_variant	MODIFIER	PRDM16	ENSG00000142611	Transcript	ENST00000512462.1	processed_transcript	-	2/15	-	-	-	-	-	-	-	rs2483258	-	1	-	HGNC	14000	-	-	-	-	0.8646	-	-	-	-	-	-	-	-	2.891	0.017264
HIGH_LD	rs2483258	1:3224803-3224803	G	intron_variant	MODIFIER	PRDM16	ENSG00000142611	Transcript	ENST00000514189.1	protein_coding	-	3/15	-	-	-	-	-	-	-	rs2483258	-	1	-	HGNC	14000	-	-	-	-	0.8646	-	-	-	-	-	-	-	-	2.891	0.017264
HIGH_LD	rs2483258	1:3224803-3224803	G	non_coding_transcript_exon_variant	MODIFIER	RP11-22L13.1	ENSG00000272235	Transcript	ENST00000607061.1	lincRNA	1/1	-	-	-	1858	-	-	-	-	rs2483258	-	-1	-	Clone_based_vega_gene	-	-	-	-	-	0.8646	-	-	-	-	-	-	-	-	2.891	0.017264
HIGH_LD	rs2483258	1:3224803-3224803	G	regulatory_region_variant	MODIFIER	-	-	RegulatoryFeature	ENSR00000919100	enhancer	-	-	-	-	-	-	-	-	-	rs2483258	-	-	-	-	-	-	-	-	-	0.8646	-	-	-	-	-	-	-	-	2.891	0.017264
HIGH_LD	rs2500279	1:3225794-3225794	G	intron_variant	MODIFIER	PRDM16	ENSG00000142611	Transcript	ENST00000270722.5	protein_coding	-	3/16	-	-	-	-	-	-	-	rs2500279	-	1	-	HGNC	14000	-	-	-	-	0.8149	-	-	-	-	-	-	-	-	0.792	-0.184567
HIGH_LD	rs2500279	1:3225794-3225794	G	intron_variant	MODIFIER	PRDM16	ENSG00000142611	Transcript	ENST00000378391.2	protein_coding	-	3/16	-	-	-	-	-	-	-	rs2500279	-	1	-	HGNC	14000	-	-	-	-	0.8149	-	-	-	-	-	-	-	-	0.792	-0.184567
HIGH_LD	rs2500279	1:3225794-3225794	G	intron_variant	MODIFIER	PRDM16	ENSG00000142611	Transcript	ENST00000378398.3	protein_coding	-	3/17	-	-	-	-	-	-	-	rs2500279	-	1	-	HGNC	14000	-	-	-	-	0.8149	-	-	-	-	-	-	-	-	0.792	-0.184567
HIGH_LD	rs2500279	1:3225794-3225794	G	intron_variant	MODIFIER	PRDM16	ENSG00000142611	Transcript	ENST00000441472.2	protein_coding	-	3/16	-	-	-	-	-	-	-	rs2500279	-	1	-	HGNC	14000	-	-	-	-	0.8149	-	-	-	-	-	-	-	-	0.792	-0.184567
HIGH_LD	rs2500279	1:3225794-3225794	G	intron_variant	MODIFIER	PRDM16	ENSG00000142611	Transcript	ENST00000442529.2	protein_coding	-	3/16	-	-	-	-	-	-	-	rs2500279	-	1	-	HGNC	14000	-	-	-	-	0.8149	-	-	-	-	-	-	-	-	0.792	-0.184567
HIGH_LD	rs2500279	1:3225794-3225794	G	intron_variant	MODIFIER	PRDM16	ENSG00000142611	Transcript	ENST00000463591.1	protein_coding	-	1/2	-	-	-	-	-	-	-	rs2500279	-	1	cds_start_NF	HGNC	14000	-	-	-	-	0.8149	-	-	-	-	-	-	-	-	0.792	-0.184567
HIGH_LD	rs2500279	1:3225794-3225794	G	intron_variant	MODIFIER	PRDM16	ENSG00000142611	Transcript	ENST00000511072.1	protein_coding	-	3/15	-	-	-	-	-	-	-	rs2500279	-	1	-	HGNC	14000	-	-	-	-	0.8149	-	-	-	-	-	-	-	-	0.792	-0.184567
HIGH_LD	rs2500279	1:3225794-3225794	G	intron_variant,non_coding_transcript_variant	MODIFIER	PRDM16	ENSG00000142611	Transcript	ENST00000512462.1	processed_transcript	-	2/15	-	-	-	-	-	-	-	rs2500279	-	1	-	HGNC	14000	-	-	-	-	0.8149	-	-	-	-	-	-	-	-	0.792	-0.184567
HIGH_LD	rs2500279	1:3225794-3225794	G	intron_variant	MODIFIER	PRDM16	ENSG00000142611	Transcript	ENST00000514189.1	protein_coding	-	3/15	-	-	-	-	-	-	-	rs2500279	-	1	-	HGNC	14000	-	-	-	-	0.8149	-	-	-	-	-	-	-	-	0.792	-0.184567
HIGH_LD	rs2500279	1:3225794-3225794	G	non_coding_transcript_exon_variant	MODIFIER	RP11-22L13.1	ENSG00000272235	Transcript	ENST00000607061.1	lincRNA	1/1	-	-	-	867	-	-	-	-	rs2500279	-	-1	-	Clone_based_vega_gene	-	-	-	-	-	0.8149	-	-	-	-	-	-	-	-	0.792	-0.184567
HIGH_LD	rs2483259	1:3227175-3227175	A	intron_variant	MODIFIER	PRDM16	ENSG00000142611	Transcript	ENST00000270722.5	protein_coding	-	3/16	-	-	-	-	-	-	-	rs2483259	-	1	-	HGNC	14000	-	-	-	-	-	-	-	-	-	-	-	-	-	6.381	0.237592
HIGH_LD	rs2483259	1:3227175-3227175	G	intron_variant	MODIFIER	PRDM16	ENSG00000142611	Transcript	ENST00000270722.5	protein_coding	-	3/16	-	-	-	-	-	-	-	rs2483259	-	1	-	HGNC	14000	-	-	-	-	0.145	-	-	-	-	-	-	-	-	6.25	0.228299
HIGH_LD	rs2483259	1:3227175-3227175	A	intron_variant	MODIFIER	PRDM16	ENSG00000142611	Transcript	ENST00000378391.2	protein_coding	-	3/16	-	-	-	-	-	-	-	rs2483259	-	1	-	HGNC	14000	-	-	-	-	-	-	-	-	-	-	-	-	-	6.381	0.237592
HIGH_LD	rs2483259	1:3227175-3227175	G	intron_variant	MODIFIER	PRDM16	ENSG00000142611	Transcript	ENST00000378391.2	protein_coding	-	3/16	-	-	-	-	-	-	-	rs2483259	-	1	-	HGNC	14000	-	-	-	-	0.145	-	-	-	-	-	-	-	-	6.25	0.228299
HIGH_LD	rs2483259	1:3227175-3227175	A	intron_variant	MODIFIER	PRDM16	ENSG00000142611	Transcript	ENST00000378398.3	protein_coding	-	3/17	-	-	-	-	-	-	-	rs2483259	-	1	-	HGNC	14000	-	-	-	-	-	-	-	-	-	-	-	-	-	6.381	0.237592
HIGH_LD	rs2483259	1:3227175-3227175	G	intron_variant	MODIFIER	PRDM16	ENSG00000142611	Transcript	ENST00000378398.3	protein_coding	-	3/17	-	-	-	-	-	-	-	rs2483259	-	1	-	HGNC	14000	-	-	-	-	0.145	-	-	-	-	-	-	-	-	6.25	0.228299
HIGH_LD	rs2483259	1:3227175-3227175	A	intron_variant	MODIFIER	PRDM16	ENSG00000142611	Transcript	ENST00000441472.2	protein_coding	-	3/16	-	-	-	-	-	-	-	rs2483259	-	1	-	HGNC	14000	-	-	-	-	-	-	-	-	-	-	-	-	-	6.381	0.237592
HIGH_LD	rs2483259	1:3227175-3227175	G	intron_variant	MODIFIER	PRDM16	ENSG00000142611	Transcript	ENST00000441472.2	protein_coding	-	3/16	-	-	-	-	-	-	-	rs2483259	-	1	-	HGNC	14000	-	-	-	-	0.145	-	-	-	-	-	-	-	-	6.25	0.228299
HIGH_LD	rs2483259	1:3227175-3227175	A	intron_variant	MODIFIER	PRDM16	ENSG00000142611	Transcript	ENST00000442529.2	protein_coding	-	3/16	-	-	-	-	-	-	-	rs2483259	-	1	-	HGNC	14000	-	-	-	-	-	-	-	-	-	-	-	-	-	6.381	0.237592
HIGH_LD	rs2483259	1:3227175-3227175	G	intron_variant	MODIFIER	PRDM16	ENSG00000142611	Transcript	ENST00000442529.2	protein_coding	-	3/16	-	-	-	-	-	-	-	rs2483259	-	1	-	HGNC	14000	-	-	-	-	0.145	-	-	-	-	-	-	-	-	6.25	0.228299
HIGH_LD	rs2483259	1:3227175-3227175	A	intron_variant	MODIFIER	PRDM16	ENSG00000142611	Transcript	ENST00000463591.1	protein_coding	-	1/2	-	-	-	-	-	-	-	rs2483259	-	1	cds_start_NF	HGNC	14000	-	-	-	-	-	-	-	-	-	-	-	-	-	6.381	0.237592
HIGH_LD	rs2483259	1:3227175-3227175	G	intron_variant	MODIFIER	PRDM16	ENSG00000142611	Transcript	ENST00000463591.1	protein_coding	-	1/2	-	-	-	-	-	-	-	rs2483259	-	1	cds_start_NF	HGNC	14000	-	-	-	-	0.145	-	-	-	-	-	-	-	-	6.25	0.228299
HIGH_LD	rs2483259	1:3227175-3227175	A	intron_variant	MODIFIER	PRDM16	ENSG00000142611	Transcript	ENST00000511072.1	protein_coding	-	3/15	-	-	-	-	-	-	-	rs2483259	-	1	-	HGNC	14000	-	-	-	-	-	-	-	-	-	-	-	-	-	6.381	0.237592
HIGH_LD	rs2483259	1:3227175-3227175	G	intron_variant	MODIFIER	PRDM16	ENSG00000142611	Transcript	ENST00000511072.1	protein_coding	-	3/15	-	-	-	-	-	-	-	rs2483259	-	1	-	HGNC	14000	-	-	-	-	0.145	-	-	-	-	-	-	-	-	6.25	0.228299
HIGH_LD	rs2483259	1:3227175-3227175	A	intron_variant,non_coding_transcript_variant	MODIFIER	PRDM16	ENSG00000142611	Transcript	ENST00000512462.1	processed_transcript	-	2/15	-	-	-	-	-	-	-	rs2483259	-	1	-	HGNC	14000	-	-	-	-	-	-	-	-	-	-	-	-	-	6.381	0.237592
HIGH_LD	rs2483259	1:3227175-3227175	G	intron_variant,non_coding_transcript_variant	MODIFIER	PRDM16	ENSG00000142611	Transcript	ENST00000512462.1	processed_transcript	-	2/15	-	-	-	-	-	-	-	rs2483259	-	1	-	HGNC	14000	-	-	-	-	0.145	-	-	-	-	-	-	-	-	6.25	0.228299
HIGH_LD	rs2483259	1:3227175-3227175	A	intron_variant	MODIFIER	PRDM16	ENSG00000142611	Transcript	ENST00000514189.1	protein_coding	-	3/15	-	-	-	-	-	-	-	rs2483259	-	1	-	HGNC	14000	-	-	-	-	-	-	-	-	-	-	-	-	-	6.381	0.237592
HIGH_LD	rs2483259	1:3227175-3227175	G	intron_variant	MODIFIER	PRDM16	ENSG00000142611	Transcript	ENST00000514189.1	protein_coding	-	3/15	-	-	-	-	-	-	-	rs2483259	-	1	-	HGNC	14000	-	-	-	-	0.145	-	-	-	-	-	-	-	-	6.25	0.228299
HIGH_LD	rs2483261	1:3227416-3227416	G	intron_variant	MODIFIER	PRDM16	ENSG00000142611	Transcript	ENST00000270722.5	protein_coding	-	3/16	-	-	-	-	-	-	-	rs2483261	-	1	-	HGNC	14000	-	-	-	-	0.1456	-	-	-	-	-	-	-	-	0.343	-0.308909
HIGH_LD	rs2483261	1:3227416-3227416	G	intron_variant	MODIFIER	PRDM16	ENSG00000142611	Transcript	ENST00000378391.2	protein_coding	-	3/16	-	-	-	-	-	-	-	rs2483261	-	1	-	HGNC	14000	-	-	-	-	0.1456	-	-	-	-	-	-	-	-	0.343	-0.308909
HIGH_LD	rs2483261	1:3227416-3227416	G	intron_variant	MODIFIER	PRDM16	ENSG00000142611	Transcript	ENST00000378398.3	protein_coding	-	3/17	-	-	-	-	-	-	-	rs2483261	-	1	-	HGNC	14000	-	-	-	-	0.1456	-	-	-	-	-	-	-	-	0.343	-0.308909
HIGH_LD	rs2483261	1:3227416-3227416	G	intron_variant	MODIFIER	PRDM16	ENSG00000142611	Transcript	ENST00000441472.2	protein_coding	-	3/16	-	-	-	-	-	-	-	rs2483261	-	1	-	HGNC	14000	-	-	-	-	0.1456	-	-	-	-	-	-	-	-	0.343	-0.308909
HIGH_LD	rs2483261	1:3227416-3227416	G	intron_variant	MODIFIER	PRDM16	ENSG00000142611	Transcript	ENST00000442529.2	protein_coding	-	3/16	-	-	-	-	-	-	-	rs2483261	-	1	-	HGNC	14000	-	-	-	-	0.1456	-	-	-	-	-	-	-	-	0.343	-0.308909
HIGH_LD	rs2483261	1:3227416-3227416	G	intron_variant	MODIFIER	PRDM16	ENSG00000142611	Transcript	ENST00000463591.1	protein_coding	-	1/2	-	-	-	-	-	-	-	rs2483261	-	1	cds_start_NF	HGNC	14000	-	-	-	-	0.1456	-	-	-	-	-	-	-	-	0.343	-0.308909
HIGH_LD	rs2483261	1:3227416-3227416	G	intron_variant	MODIFIER	PRDM16	ENSG00000142611	Transcript	ENST00000511072.1	protein_coding	-	3/15	-	-	-	-	-	-	-	rs2483261	-	1	-	HGNC	14000	-	-	-	-	0.1456	-	-	-	-	-	-	-	-	0.343	-0.308909
HIGH_LD	rs2483261	1:3227416-3227416	G	intron_variant,non_coding_transcript_variant	MODIFIER	PRDM16	ENSG00000142611	Transcript	ENST00000512462.1	processed_transcript	-	2/15	-	-	-	-	-	-	-	rs2483261	-	1	-	HGNC	14000	-	-	-	-	0.1456	-	-	-	-	-	-	-	-	0.343	-0.308909
HIGH_LD	rs2483261	1:3227416-3227416	G	intron_variant	MODIFIER	PRDM16	ENSG00000142611	Transcript	ENST00000514189.1	protein_coding	-	3/15	-	-	-	-	-	-	-	rs2483261	-	1	-	HGNC	14000	-	-	-	-	0.1456	-	-	-	-	-	-	-	-	0.343	-0.308909
HIGH_LD	rs2483262	1:3229134-3229134	T	intron_variant	MODIFIER	PRDM16	ENSG00000142611	Transcript	ENST00000270722.5	protein_coding	-	3/16	-	-	-	-	-	-	-	rs2483262	-	1	-	HGNC	14000	-	-	-	-	0.1362	-	-	-	-	-	-	-	-	0.54	-0.241932
HIGH_LD	rs2483262	1:3229134-3229134	T	intron_variant	MODIFIER	PRDM16	ENSG00000142611	Transcript	ENST00000378391.2	protein_coding	-	3/16	-	-	-	-	-	-	-	rs2483262	-	1	-	HGNC	14000	-	-	-	-	0.1362	-	-	-	-	-	-	-	-	0.54	-0.241932
HIGH_LD	rs2483262	1:3229134-3229134	T	intron_variant	MODIFIER	PRDM16	ENSG00000142611	Transcript	ENST00000378398.3	protein_coding	-	3/17	-	-	-	-	-	-	-	rs2483262	-	1	-	HGNC	14000	-	-	-	-	0.1362	-	-	-	-	-	-	-	-	0.54	-0.241932
HIGH_LD	rs2483262	1:3229134-3229134	T	intron_variant	MODIFIER	PRDM16	ENSG00000142611	Transcript	ENST00000441472.2	protein_coding	-	3/16	-	-	-	-	-	-	-	rs2483262	-	1	-	HGNC	14000	-	-	-	-	0.1362	-	-	-	-	-	-	-	-	0.54	-0.241932
HIGH_LD	rs2483262	1:3229134-3229134	T	intron_variant	MODIFIER	PRDM16	ENSG00000142611	Transcript	ENST00000442529.2	protein_coding	-	3/16	-	-	-	-	-	-	-	rs2483262	-	1	-	HGNC	14000	-	-	-	-	0.1362	-	-	-	-	-	-	-	-	0.54	-0.241932
HIGH_LD	rs2483262	1:3229134-3229134	T	intron_variant	MODIFIER	PRDM16	ENSG00000142611	Transcript	ENST00000463591.1	protein_coding	-	1/2	-	-	-	-	-	-	-	rs2483262	-	1	cds_start_NF	HGNC	14000	-	-	-	-	0.1362	-	-	-	-	-	-	-	-	0.54	-0.241932
HIGH_LD	rs2483262	1:3229134-3229134	T	intron_variant	MODIFIER	PRDM16	ENSG00000142611	Transcript	ENST00000511072.1	protein_coding	-	3/15	-	-	-	-	-	-	-	rs2483262	-	1	-	HGNC	14000	-	-	-	-	0.1362	-	-	-	-	-	-	-	-	0.54	-0.241932
HIGH_LD	rs2483262	1:3229134-3229134	T	intron_variant,non_coding_transcript_variant	MODIFIER	PRDM16	ENSG00000142611	Transcript	ENST00000512462.1	processed_transcript	-	2/15	-	-	-	-	-	-	-	rs2483262	-	1	-	HGNC	14000	-	-	-	-	0.1362	-	-	-	-	-	-	-	-	0.54	-0.241932
HIGH_LD	rs2483262	1:3229134-3229134	T	intron_variant	MODIFIER	PRDM16	ENSG00000142611	Transcript	ENST00000514189.1	protein_coding	-	3/15	-	-	-	-	-	-	-	rs2483262	-	1	-	HGNC	14000	-	-	-	-	0.1362	-	-	-	-	-	-	-	-	0.54	-0.241932
HIGH_LD	rs2483262	1:3229134-3229134	T	regulatory_region_variant	MODIFIER	-	-	RegulatoryFeature	ENSR00000000422	promoter_flanking_region	-	-	-	-	-	-	-	-	-	rs2483262	-	-	-	-	-	-	-	-	-	0.1362	-	-	-	-	-	-	-	-	0.54	-0.241932
HIGH_LD	rs2483263	1:3230638-3230638	A	intron_variant	MODIFIER	PRDM16	ENSG00000142611	Transcript	ENST00000270722.5	protein_coding	-	3/16	-	-	-	-	-	-	-	rs2483263	-	1	-	HGNC	14000	-	-	-	-	-	-	-	-	-	-	-	-	-	5.248	0.160928
HIGH_LD	rs2483263	1:3230638-3230638	C	intron_variant	MODIFIER	PRDM16	ENSG00000142611	Transcript	ENST00000270722.5	protein_coding	-	3/16	-	-	-	-	-	-	-	rs2483263	-	1	-	HGNC	14000	-	-	-	-	0.1372	-	-	-	-	-	-	-	-	4.325	0.103468
HIGH_LD	rs2483263	1:3230638-3230638	T	intron_variant	MODIFIER	PRDM16	ENSG00000142611	Transcript	ENST00000270722.5	protein_coding	-	3/16	-	-	-	-	-	-	-	rs2483263	-	1	-	HGNC	14000	-	-	-	-	-	-	-	-	-	-	-	-	-	4.496	0.113841
HIGH_LD	rs2483263	1:3230638-3230638	A	intron_variant	MODIFIER	PRDM16	ENSG00000142611	Transcript	ENST00000378391.2	protein_coding	-	3/16	-	-	-	-	-	-	-	rs2483263	-	1	-	HGNC	14000	-	-	-	-	-	-	-	-	-	-	-	-	-	5.248	0.160928
HIGH_LD	rs2483263	1:3230638-3230638	C	intron_variant	MODIFIER	PRDM16	ENSG00000142611	Transcript	ENST00000378391.2	protein_coding	-	3/16	-	-	-	-	-	-	-	rs2483263	-	1	-	HGNC	14000	-	-	-	-	0.1372	-	-	-	-	-	-	-	-	4.325	0.103468
HIGH_LD	rs2483263	1:3230638-3230638	T	intron_variant	MODIFIER	PRDM16	ENSG00000142611	Transcript	ENST00000378391.2	protein_coding	-	3/16	-	-	-	-	-	-	-	rs2483263	-	1	-	HGNC	14000	-	-	-	-	-	-	-	-	-	-	-	-	-	4.496	0.113841
HIGH_LD	rs2483263	1:3230638-3230638	A	intron_variant	MODIFIER	PRDM16	ENSG00000142611	Transcript	ENST00000378398.3	protein_coding	-	3/17	-	-	-	-	-	-	-	rs2483263	-	1	-	HGNC	14000	-	-	-	-	-	-	-	-	-	-	-	-	-	5.248	0.160928
HIGH_LD	rs2483263	1:3230638-3230638	C	intron_variant	MODIFIER	PRDM16	ENSG00000142611	Transcript	ENST00000378398.3	protein_coding	-	3/17	-	-	-	-	-	-	-	rs2483263	-	1	-	HGNC	14000	-	-	-	-	0.1372	-	-	-	-	-	-	-	-	4.325	0.103468
HIGH_LD	rs2483263	1:3230638-3230638	T	intron_variant	MODIFIER	PRDM16	ENSG00000142611	Transcript	ENST00000378398.3	protein_coding	-	3/17	-	-	-	-	-	-	-	rs2483263	-	1	-	HGNC	14000	-	-	-	-	-	-	-	-	-	-	-	-	-	4.496	0.113841
HIGH_LD	rs2483263	1:3230638-3230638	A	intron_variant	MODIFIER	PRDM16	ENSG00000142611	Transcript	ENST00000441472.2	protein_coding	-	3/16	-	-	-	-	-	-	-	rs2483263	-	1	-	HGNC	14000	-	-	-	-	-	-	-	-	-	-	-	-	-	5.248	0.160928
HIGH_LD	rs2483263	1:3230638-3230638	C	intron_variant	MODIFIER	PRDM16	ENSG00000142611	Transcript	ENST00000441472.2	protein_coding	-	3/16	-	-	-	-	-	-	-	rs2483263	-	1	-	HGNC	14000	-	-	-	-	0.1372	-	-	-	-	-	-	-	-	4.325	0.103468
HIGH_LD	rs2483263	1:3230638-3230638	T	intron_variant	MODIFIER	PRDM16	ENSG00000142611	Transcript	ENST00000441472.2	protein_coding	-	3/16	-	-	-	-	-	-	-	rs2483263	-	1	-	HGNC	14000	-	-	-	-	-	-	-	-	-	-	-	-	-	4.496	0.113841
HIGH_LD	rs2483263	1:3230638-3230638	A	intron_variant	MODIFIER	PRDM16	ENSG00000142611	Transcript	ENST00000442529.2	protein_coding	-	3/16	-	-	-	-	-	-	-	rs2483263	-	1	-	HGNC	14000	-	-	-	-	-	-	-	-	-	-	-	-	-	5.248	0.160928
HIGH_LD	rs2483263	1:3230638-3230638	C	intron_variant	MODIFIER	PRDM16	ENSG00000142611	Transcript	ENST00000442529.2	protein_coding	-	3/16	-	-	-	-	-	-	-	rs2483263	-	1	-	HGNC	14000	-	-	-	-	0.1372	-	-	-	-	-	-	-	-	4.325	0.103468
HIGH_LD	rs2483263	1:3230638-3230638	T	intron_variant	MODIFIER	PRDM16	ENSG00000142611	Transcript	ENST00000442529.2	protein_coding	-	3/16	-	-	-	-	-	-	-	rs2483263	-	1	-	HGNC	14000	-	-	-	-	-	-	-	-	-	-	-	-	-	4.496	0.113841
HIGH_LD	rs2483263	1:3230638-3230638	A	intron_variant	MODIFIER	PRDM16	ENSG00000142611	Transcript	ENST00000463591.1	protein_coding	-	1/2	-	-	-	-	-	-	-	rs2483263	-	1	cds_start_NF	HGNC	14000	-	-	-	-	-	-	-	-	-	-	-	-	-	5.248	0.160928
HIGH_LD	rs2483263	1:3230638-3230638	C	intron_variant	MODIFIER	PRDM16	ENSG00000142611	Transcript	ENST00000463591.1	protein_coding	-	1/2	-	-	-	-	-	-	-	rs2483263	-	1	cds_start_NF	HGNC	14000	-	-	-	-	0.1372	-	-	-	-	-	-	-	-	4.325	0.103468
HIGH_LD	rs2483263	1:3230638-3230638	T	intron_variant	MODIFIER	PRDM16	ENSG00000142611	Transcript	ENST00000463591.1	protein_coding	-	1/2	-	-	-	-	-	-	-	rs2483263	-	1	cds_start_NF	HGNC	14000	-	-	-	-	-	-	-	-	-	-	-	-	-	4.496	0.113841
HIGH_LD	rs2483263	1:3230638-3230638	A	intron_variant	MODIFIER	PRDM16	ENSG00000142611	Transcript	ENST00000511072.1	protein_coding	-	3/15	-	-	-	-	-	-	-	rs2483263	-	1	-	HGNC	14000	-	-	-	-	-	-	-	-	-	-	-	-	-	5.248	0.160928
HIGH_LD	rs2483263	1:3230638-3230638	C	intron_variant	MODIFIER	PRDM16	ENSG00000142611	Transcript	ENST00000511072.1	protein_coding	-	3/15	-	-	-	-	-	-	-	rs2483263	-	1	-	HGNC	14000	-	-	-	-	0.1372	-	-	-	-	-	-	-	-	4.325	0.103468
HIGH_LD	rs2483263	1:3230638-3230638	T	intron_variant	MODIFIER	PRDM16	ENSG00000142611	Transcript	ENST00000511072.1	protein_coding	-	3/15	-	-	-	-	-	-	-	rs2483263	-	1	-	HGNC	14000	-	-	-	-	-	-	-	-	-	-	-	-	-	4.496	0.113841
HIGH_LD	rs2483263	1:3230638-3230638	A	intron_variant,non_coding_transcript_variant	MODIFIER	PRDM16	ENSG00000142611	Transcript	ENST00000512462.1	processed_transcript	-	2/15	-	-	-	-	-	-	-	rs2483263	-	1	-	HGNC	14000	-	-	-	-	-	-	-	-	-	-	-	-	-	5.248	0.160928
HIGH_LD	rs2483263	1:3230638-3230638	C	intron_variant,non_coding_transcript_variant	MODIFIER	PRDM16	ENSG00000142611	Transcript	ENST00000512462.1	processed_transcript	-	2/15	-	-	-	-	-	-	-	rs2483263	-	1	-	HGNC	14000	-	-	-	-	0.1372	-	-	-	-	-	-	-	-	4.325	0.103468
HIGH_LD	rs2483263	1:3230638-3230638	T	intron_variant,non_coding_transcript_variant	MODIFIER	PRDM16	ENSG00000142611	Transcript	ENST00000512462.1	processed_transcript	-	2/15	-	-	-	-	-	-	-	rs2483263	-	1	-	HGNC	14000	-	-	-	-	-	-	-	-	-	-	-	-	-	4.496	0.113841
HIGH_LD	rs2483263	1:3230638-3230638	A	intron_variant	MODIFIER	PRDM16	ENSG00000142611	Transcript	ENST00000514189.1	protein_coding	-	3/15	-	-	-	-	-	-	-	rs2483263	-	1	-	HGNC	14000	-	-	-	-	-	-	-	-	-	-	-	-	-	5.248	0.160928
HIGH_LD	rs2483263	1:3230638-3230638	C	intron_variant	MODIFIER	PRDM16	ENSG00000142611	Transcript	ENST00000514189.1	protein_coding	-	3/15	-	-	-	-	-	-	-	rs2483263	-	1	-	HGNC	14000	-	-	-	-	0.1372	-	-	-	-	-	-	-	-	4.325	0.103468
HIGH_LD	rs2483263	1:3230638-3230638	T	intron_variant	MODIFIER	PRDM16	ENSG00000142611	Transcript	ENST00000514189.1	protein_coding	-	3/15	-	-	-	-	-	-	-	rs2483263	-	1	-	HGNC	14000	-	-	-	-	-	-	-	-	-	-	-	-	-	4.496	0.113841
HIGH_LD	rs2483263	1:3230638-3230638	A	regulatory_region_variant	MODIFIER	-	-	RegulatoryFeature	ENSR00000000422	promoter_flanking_region	-	-	-	-	-	-	-	-	-	rs2483263	-	-	-	-	-	-	-	-	-	-	-	-	-	-	-	-	-	-	5.248	0.160928
HIGH_LD	rs2483263	1:3230638-3230638	C	regulatory_region_variant	MODIFIER	-	-	RegulatoryFeature	ENSR00000000422	promoter_flanking_region	-	-	-	-	-	-	-	-	-	rs2483263	-	-	-	-	-	-	-	-	-	0.1372	-	-	-	-	-	-	-	-	4.325	0.103468
HIGH_LD	rs2483263	1:3230638-3230638	T	regulatory_region_variant	MODIFIER	-	-	RegulatoryFeature	ENSR00000000422	promoter_flanking_region	-	-	-	-	-	-	-	-	-	rs2483263	-	-	-	-	-	-	-	-	-	-	-	-	-	-	-	-	-	-	4.496	0.113841
HIGH_LD	rs2500277	1:3233631-3233631	C	intron_variant	MODIFIER	PRDM16	ENSG00000142611	Transcript	ENST00000270722.5	protein_coding	-	3/16	-	-	-	-	-	-	-	rs2500277	-	1	-	HGNC	14000	-	-	-	-	0.1629	-	-	-	-	-	-	-	-	0.655	-0.213195
HIGH_LD	rs2500277	1:3233631-3233631	C	intron_variant	MODIFIER	PRDM16	ENSG00000142611	Transcript	ENST00000378391.2	protein_coding	-	3/16	-	-	-	-	-	-	-	rs2500277	-	1	-	HGNC	14000	-	-	-	-	0.1629	-	-	-	-	-	-	-	-	0.655	-0.213195
HIGH_LD	rs2500277	1:3233631-3233631	C	intron_variant	MODIFIER	PRDM16	ENSG00000142611	Transcript	ENST00000378398.3	protein_coding	-	3/17	-	-	-	-	-	-	-	rs2500277	-	1	-	HGNC	14000	-	-	-	-	0.1629	-	-	-	-	-	-	-	-	0.655	-0.213195
HIGH_LD	rs2500277	1:3233631-3233631	C	intron_variant	MODIFIER	PRDM16	ENSG00000142611	Transcript	ENST00000441472.2	protein_coding	-	3/16	-	-	-	-	-	-	-	rs2500277	-	1	-	HGNC	14000	-	-	-	-	0.1629	-	-	-	-	-	-	-	-	0.655	-0.213195
HIGH_LD	rs2500277	1:3233631-3233631	C	intron_variant	MODIFIER	PRDM16	ENSG00000142611	Transcript	ENST00000442529.2	protein_coding	-	3/16	-	-	-	-	-	-	-	rs2500277	-	1	-	HGNC	14000	-	-	-	-	0.1629	-	-	-	-	-	-	-	-	0.655	-0.213195
HIGH_LD	rs2500277	1:3233631-3233631	C	intron_variant	MODIFIER	PRDM16	ENSG00000142611	Transcript	ENST00000463591.1	protein_coding	-	1/2	-	-	-	-	-	-	-	rs2500277	-	1	cds_start_NF	HGNC	14000	-	-	-	-	0.1629	-	-	-	-	-	-	-	-	0.655	-0.213195
HIGH_LD	rs2500277	1:3233631-3233631	C	intron_variant	MODIFIER	PRDM16	ENSG00000142611	Transcript	ENST00000511072.1	protein_coding	-	3/15	-	-	-	-	-	-	-	rs2500277	-	1	-	HGNC	14000	-	-	-	-	0.1629	-	-	-	-	-	-	-	-	0.655	-0.213195
HIGH_LD	rs2500277	1:3233631-3233631	C	intron_variant,non_coding_transcript_variant	MODIFIER	PRDM16	ENSG00000142611	Transcript	ENST00000512462.1	processed_transcript	-	2/15	-	-	-	-	-	-	-	rs2500277	-	1	-	HGNC	14000	-	-	-	-	0.1629	-	-	-	-	-	-	-	-	0.655	-0.213195
HIGH_LD	rs2500277	1:3233631-3233631	C	intron_variant	MODIFIER	PRDM16	ENSG00000142611	Transcript	ENST00000514189.1	protein_coding	-	3/15	-	-	-	-	-	-	-	rs2500277	-	1	-	HGNC	14000	-	-	-	-	0.1629	-	-	-	-	-	-	-	-	0.655	-0.213195
HIGH_LD	rs2500277	1:3233631-3233631	C	regulatory_region_variant	MODIFIER	-	-	RegulatoryFeature	ENSR00000000422	promoter_flanking_region	-	-	-	-	-	-	-	-	-	rs2500277	-	-	-	-	-	-	-	-	-	0.1629	-	-	-	-	-	-	-	-	0.655	-0.213195
HIGH_LD	rs10158342	1:7040063-7040063	C	intron_variant	MODIFIER	CAMTA1	ENSG00000171735	Transcript	ENST00000303635.7	protein_coding	-	3/22	-	-	-	-	-	-	-	rs10158342	-	1	-	HGNC	18806	-	-	-	-	0.4946	-	-	-	-	-	-	-	-	0.786	-0.185743
HIGH_LD	rs10158342	1:7040063-7040063	C	intron_variant	MODIFIER	CAMTA1	ENSG00000171735	Transcript	ENST00000439411.2	protein_coding	-	3/21	-	-	-	-	-	-	-	rs10158342	-	1	-	HGNC	18806	-	-	-	-	0.4946	-	-	-	-	-	-	-	-	0.786	-0.185743
HIGH_LD	rs10158342	1:7040063-7040063	C	regulatory_region_variant	MODIFIER	-	-	RegulatoryFeature	ENSR00000919971	promoter_flanking_region	-	-	-	-	-	-	-	-	-	rs10158342	-	-	-	-	-	-	-	-	-	0.4946	-	-	-	-	-	-	-	-	0.786	-0.185743
HIGH_LD	rs10158342	1:7040063-7040063	C	regulatory_region_variant	MODIFIER	-	-	RegulatoryFeature	ENSR00000919972	CTCF_binding_site	-	-	-	-	-	-	-	-	-	rs10158342	-	-	-	-	-	-	-	-	-	0.4946	-	-	-	-	-	-	-	-	0.786	-0.185743
HIGH_LD	rs6701312	1:7040973-7040973	C	intron_variant	MODIFIER	CAMTA1	ENSG00000171735	Transcript	ENST00000303635.7	protein_coding	-	3/22	-	-	-	-	-	-	-	rs6701312	-	1	-	HGNC	18806	-	-	-	-	0.4972	-	-	-	-	-	-	-	-	4.202	0.096055
HIGH_LD	rs6701312	1:7040973-7040973	C	intron_variant	MODIFIER	CAMTA1	ENSG00000171735	Transcript	ENST00000439411.2	protein_coding	-	3/21	-	-	-	-	-	-	-	rs6701312	-	1	-	HGNC	18806	-	-	-	-	0.4972	-	-	-	-	-	-	-	-	4.202	0.096055
HIGH_LD	rs6698901	1:7041175-7041175	G	intron_variant	MODIFIER	CAMTA1	ENSG00000171735	Transcript	ENST00000303635.7	protein_coding	-	3/22	-	-	-	-	-	-	-	rs6698901	-	1	-	HGNC	18806	-	-	-	-	-	-	-	-	-	-	-	-	-	3.165	0.034161
HIGH_LD	rs6698901	1:7041175-7041175	G	intron_variant	MODIFIER	CAMTA1	ENSG00000171735	Transcript	ENST00000439411.2	protein_coding	-	3/21	-	-	-	-	-	-	-	rs6698901	-	1	-	HGNC	18806	-	-	-	-	-	-	-	-	-	-	-	-	-	3.165	0.034161
HIGH_LD	rs11120803	1:7041685-7041685	A	intron_variant	MODIFIER	CAMTA1	ENSG00000171735	Transcript	ENST00000303635.7	protein_coding	-	3/22	-	-	-	-	-	-	-	rs11120803	-	1	-	HGNC	18806	-	-	-	-	-	-	-	-	-	-	-	-	-	2.212	-0.028616
HIGH_LD	rs11120803	1:7041685-7041685	G	intron_variant	MODIFIER	CAMTA1	ENSG00000171735	Transcript	ENST00000303635.7	protein_coding	-	3/22	-	-	-	-	-	-	-	rs11120803	-	1	-	HGNC	18806	-	-	-	-	0.4988	-	-	-	-	-	-	-	-	2.12	-0.035486
HIGH_LD	rs11120803	1:7041685-7041685	A	intron_variant	MODIFIER	CAMTA1	ENSG00000171735	Transcript	ENST00000439411.2	protein_coding	-	3/21	-	-	-	-	-	-	-	rs11120803	-	1	-	HGNC	18806	-	-	-	-	-	-	-	-	-	-	-	-	-	2.212	-0.028616
HIGH_LD	rs11120803	1:7041685-7041685	G	intron_variant	MODIFIER	CAMTA1	ENSG00000171735	Transcript	ENST00000439411.2	protein_coding	-	3/21	-	-	-	-	-	-	-	rs11120803	-	1	-	HGNC	18806	-	-	-	-	0.4988	-	-	-	-	-	-	-	-	2.12	-0.035486
HIGH_LD	rs4908582	1:7046925-7046925	C	intron_variant	MODIFIER	CAMTA1	ENSG00000171735	Transcript	ENST00000303635.7	protein_coding	-	3/22	-	-	-	-	-	-	-	rs4908582	-	1	-	HGNC	18806	-	-	-	-	0.4998	-	-	-	-	-	-	-	-	5.855	0.200851
HIGH_LD	rs4908582	1:7046925-7046925	T	intron_variant	MODIFIER	CAMTA1	ENSG00000171735	Transcript	ENST00000303635.7	protein_coding	-	3/22	-	-	-	-	-	-	-	rs4908582	-	1	-	HGNC	18806	-	-	-	-	-	-	-	-	-	-	-	-	-	6.13	0.219836
HIGH_LD	rs4908582	1:7046925-7046925	C	intron_variant	MODIFIER	CAMTA1	ENSG00000171735	Transcript	ENST00000439411.2	protein_coding	-	3/21	-	-	-	-	-	-	-	rs4908582	-	1	-	HGNC	18806	-	-	-	-	0.4998	-	-	-	-	-	-	-	-	5.855	0.200851
HIGH_LD	rs4908582	1:7046925-7046925	T	intron_variant	MODIFIER	CAMTA1	ENSG00000171735	Transcript	ENST00000439411.2	protein_coding	-	3/21	-	-	-	-	-	-	-	rs4908582	-	1	-	HGNC	18806	-	-	-	-	-	-	-	-	-	-	-	-	-	6.13	0.219836
HIGH_LD	rs34352811	1:7047228-7047228	T	intron_variant	MODIFIER	CAMTA1	ENSG00000171735	Transcript	ENST00000303635.7	protein_coding	-	3/22	-	-	-	-	-	-	-	rs34352811	-	1	-	HGNC	18806	-	-	-	-	0.4834	-	-	-	-	-	-	-	-	0.494	-0.255212
HIGH_LD	rs34352811	1:7047228-7047228	TT	intron_variant	MODIFIER	CAMTA1	ENSG00000171735	Transcript	ENST00000303635.7	protein_coding	-	3/22	-	-	-	-	-	-	-	rs34352811	-	1	-	HGNC	18806	-	-	-	-	-	-	-	-	-	-	-	-	-	0.481	-0.259068
HIGH_LD	rs34352811	1:7047228-7047228	TTT	intron_variant	MODIFIER	CAMTA1	ENSG00000171735	Transcript	ENST00000303635.7	protein_coding	-	3/22	-	-	-	-	-	-	-	rs34352811	-	1	-	HGNC	18806	-	-	-	-	-	-	-	-	-	-	-	-	-	0.469	-0.262923
HIGH_LD	rs34352811	1:7047228-7047228	T	intron_variant	MODIFIER	CAMTA1	ENSG00000171735	Transcript	ENST00000439411.2	protein_coding	-	3/21	-	-	-	-	-	-	-	rs34352811	-	1	-	HGNC	18806	-	-	-	-	0.4834	-	-	-	-	-	-	-	-	0.494	-0.255212
HIGH_LD	rs34352811	1:7047228-7047228	TT	intron_variant	MODIFIER	CAMTA1	ENSG00000171735	Transcript	ENST00000439411.2	protein_coding	-	3/21	-	-	-	-	-	-	-	rs34352811	-	1	-	HGNC	18806	-	-	-	-	-	-	-	-	-	-	-	-	-	0.481	-0.259068
HIGH_LD	rs34352811	1:7047228-7047228	TTT	intron_variant	MODIFIER	CAMTA1	ENSG00000171735	Transcript	ENST00000439411.2	protein_coding	-	3/21	-	-	-	-	-	-	-	rs34352811	-	1	-	HGNC	18806	-	-	-	-	-	-	-	-	-	-	-	-	-	0.469	-0.262923
HIGH_LD	rs12078440	1:7051952-7051952	C	intron_variant	MODIFIER	CAMTA1	ENSG00000171735	Transcript	ENST00000303635.7	protein_coding	-	3/22	-	-	-	-	-	-	-	rs12078440	-	1	-	HGNC	18806	-	-	-	-	-	-	-	-	-	-	-	-	-	0.334	-0.312783
HIGH_LD	rs12078440	1:7051952-7051952	G	intron_variant	MODIFIER	CAMTA1	ENSG00000171735	Transcript	ENST00000303635.7	protein_coding	-	3/22	-	-	-	-	-	-	-	rs12078440	-	1	-	HGNC	18806	-	-	-	-	-	-	-	-	-	-	-	-	-	0.283	-0.336561
HIGH_LD	rs12078440	1:7051952-7051952	C	intron_variant	MODIFIER	CAMTA1	ENSG00000171735	Transcript	ENST00000439411.2	protein_coding	-	3/21	-	-	-	-	-	-	-	rs12078440	-	1	-	HGNC	18806	-	-	-	-	-	-	-	-	-	-	-	-	-	0.334	-0.312783
HIGH_LD	rs12078440	1:7051952-7051952	G	intron_variant	MODIFIER	CAMTA1	ENSG00000171735	Transcript	ENST00000439411.2	protein_coding	-	3/21	-	-	-	-	-	-	-	rs12078440	-	1	-	HGNC	18806	-	-	-	-	-	-	-	-	-	-	-	-	-	0.283	-0.336561
HIGH_LD	rs6681529	1:7052566-7052566	A	intron_variant	MODIFIER	CAMTA1	ENSG00000171735	Transcript	ENST00000303635.7	protein_coding	-	3/22	-	-	-	-	-	-	-	rs6681529	-	1	-	HGNC	18806	-	-	-	-	0.616	-	-	-	-	-	-	-	-	0.16	-0.416908
HIGH_LD	rs6681529	1:7052566-7052566	A	intron_variant	MODIFIER	CAMTA1	ENSG00000171735	Transcript	ENST00000439411.2	protein_coding	-	3/21	-	-	-	-	-	-	-	rs6681529	-	1	-	HGNC	18806	-	-	-	-	0.616	-	-	-	-	-	-	-	-	0.16	-0.416908
HIGH_LD	rs6670491	1:7052716-7052716	G	intron_variant	MODIFIER	CAMTA1	ENSG00000171735	Transcript	ENST00000303635.7	protein_coding	-	3/22	-	-	-	-	-	-	-	rs6670491	-	1	-	HGNC	18806	-	-	-	-	0.4571	-	-	-	-	-	-	-	-	3.767	0.070153
HIGH_LD	rs6670491	1:7052716-7052716	G	intron_variant	MODIFIER	CAMTA1	ENSG00000171735	Transcript	ENST00000439411.2	protein_coding	-	3/21	-	-	-	-	-	-	-	rs6670491	-	1	-	HGNC	18806	-	-	-	-	0.4571	-	-	-	-	-	-	-	-	3.767	0.070153
HIGH_LD	rs4400633	1:7054979-7054979	C	intron_variant	MODIFIER	CAMTA1	ENSG00000171735	Transcript	ENST00000303635.7	protein_coding	-	3/22	-	-	-	-	-	-	-	rs4400633	-	1	-	HGNC	18806	-	-	-	-	0.5128	-	-	-	-	-	-	-	-	3.298	0.042164
HIGH_LD	rs4400633	1:7054979-7054979	C	intron_variant	MODIFIER	CAMTA1	ENSG00000171735	Transcript	ENST00000439411.2	protein_coding	-	3/21	-	-	-	-	-	-	-	rs4400633	-	1	-	HGNC	18806	-	-	-	-	0.5128	-	-	-	-	-	-	-	-	3.298	0.042164
LEAD	rs10128028	1:7055843-7055843	C	intron_variant	MODIFIER	CAMTA1	ENSG00000171735	Transcript	ENST00000303635.7	protein_coding	-	3/22	-	-	-	-	-	-	-	rs10128028	-	1	-	HGNC	18806	-	-	-	-	0.5144	-	-	-	-	-	-	-	-	4.142	0.092479
LEAD	rs10128028	1:7055843-7055843	C	intron_variant	MODIFIER	CAMTA1	ENSG00000171735	Transcript	ENST00000439411.2	protein_coding	-	3/21	-	-	-	-	-	-	-	rs10128028	-	1	-	HGNC	18806	-	-	-	-	0.5144	-	-	-	-	-	-	-	-	4.142	0.092479
LEAD	rs10128028	1:7055843-7055843	C	regulatory_region_variant	MODIFIER	-	-	RegulatoryFeature	ENSR00000919979	promoter_flanking_region	-	-	-	-	-	-	-	-	-	rs10128028	-	-	-	-	-	-	-	-	-	0.5144	-	-	-	-	-	-	-	-	4.142	0.092479
LEAD	rs10128028	1:7055843-7055843	C	regulatory_region_variant	MODIFIER	-	-	RegulatoryFeature	ENSR00000919980	CTCF_binding_site	-	-	-	-	-	-	-	-	-	rs10128028	-	-	-	-	-	-	-	-	-	0.5144	-	-	-	-	-	-	-	-	4.142	0.092479
HIGH_LD	rs35997562	1:7061958-7061958	CT	intron_variant	MODIFIER	CAMTA1	ENSG00000171735	Transcript	ENST00000303635.7	protein_coding	-	3/22	-	-	-	-	-	-	-	rs35997562	-	1	-	HGNC	18806	-	-	-	-	-	-	-	-	-	-	-	-	-	-	-
HIGH_LD	rs35997562	1:7061958-7061958	TC	intron_variant	MODIFIER	CAMTA1	ENSG00000171735	Transcript	ENST00000303635.7	protein_coding	-	3/22	-	-	-	-	-	-	-	rs35997562	-	1	-	HGNC	18806	-	-	-	-	0.403	-	-	-	-	-	-	-	-	0.688	-0.205754
HIGH_LD	rs35997562	1:7061958-7061958	TCTTC	intron_variant	MODIFIER	CAMTA1	ENSG00000171735	Transcript	ENST00000303635.7	protein_coding	-	3/22	-	-	-	-	-	-	-	rs35997562	-	1	-	HGNC	18806	-	-	-	-	-	-	-	-	-	-	-	-	-	0.637	-0.21732
HIGH_LD	rs35997562	1:7061958-7061958	TTT	intron_variant	MODIFIER	CAMTA1	ENSG00000171735	Transcript	ENST00000303635.7	protein_coding	-	3/22	-	-	-	-	-	-	-	rs35997562	-	1	-	HGNC	18806	-	-	-	-	-	-	-	-	-	-	-	-	-	-	-
HIGH_LD	rs35997562	1:7061958-7061958	CT	intron_variant	MODIFIER	CAMTA1	ENSG00000171735	Transcript	ENST00000439411.2	protein_coding	-	3/21	-	-	-	-	-	-	-	rs35997562	-	1	-	HGNC	18806	-	-	-	-	-	-	-	-	-	-	-	-	-	-	-
HIGH_LD	rs35997562	1:7061958-7061958	TC	intron_variant	MODIFIER	CAMTA1	ENSG00000171735	Transcript	ENST00000439411.2	protein_coding	-	3/21	-	-	-	-	-	-	-	rs35997562	-	1	-	HGNC	18806	-	-	-	-	0.403	-	-	-	-	-	-	-	-	0.688	-0.205754
HIGH_LD	rs35997562	1:7061958-7061958	TCTTC	intron_variant	MODIFIER	CAMTA1	ENSG00000171735	Transcript	ENST00000439411.2	protein_coding	-	3/21	-	-	-	-	-	-	-	rs35997562	-	1	-	HGNC	18806	-	-	-	-	-	-	-	-	-	-	-	-	-	0.637	-0.21732
HIGH_LD	rs35997562	1:7061958-7061958	TTT	intron_variant	MODIFIER	CAMTA1	ENSG00000171735	Transcript	ENST00000439411.2	protein_coding	-	3/21	-	-	-	-	-	-	-	rs35997562	-	1	-	HGNC	18806	-	-	-	-	-	-	-	-	-	-	-	-	-	-	-
HIGH_LD	rs2898915	1:7063387-7063387	C	intron_variant	MODIFIER	CAMTA1	ENSG00000171735	Transcript	ENST00000303635.7	protein_coding	-	3/22	-	-	-	-	-	-	-	rs2898915	-	1	-	HGNC	18806	-	-	-	-	0.6134	-	-	-	-	-	-	-	-	3.507	0.054728
HIGH_LD	rs2898915	1:7063387-7063387	C	intron_variant	MODIFIER	CAMTA1	ENSG00000171735	Transcript	ENST00000439411.2	protein_coding	-	3/21	-	-	-	-	-	-	-	rs2898915	-	1	-	HGNC	18806	-	-	-	-	0.6134	-	-	-	-	-	-	-	-	3.507	0.054728
HIGH_LD	rs6577399	1:7066660-7066660	C	intron_variant	MODIFIER	CAMTA1	ENSG00000171735	Transcript	ENST00000303635.7	protein_coding	-	3/22	-	-	-	-	-	-	-	rs6577399	-	1	-	HGNC	18806	-	-	-	-	0.605	-	-	-	-	-	-	-	-	0.161	-0.416521
HIGH_LD	rs6577399	1:7066660-7066660	C	intron_variant	MODIFIER	CAMTA1	ENSG00000171735	Transcript	ENST00000439411.2	protein_coding	-	3/21	-	-	-	-	-	-	-	rs6577399	-	1	-	HGNC	18806	-	-	-	-	0.605	-	-	-	-	-	-	-	-	0.161	-0.416521
HIGH_LD	rs4908584	1:7067080-7067080	C	intron_variant	MODIFIER	CAMTA1	ENSG00000171735	Transcript	ENST00000303635.7	protein_coding	-	3/22	-	-	-	-	-	-	-	rs4908584	-	1	-	HGNC	18806	-	-	-	-	-	-	-	-	-	-	-	-	-	0.442	-0.271734
HIGH_LD	rs4908584	1:7067080-7067080	T	intron_variant	MODIFIER	CAMTA1	ENSG00000171735	Transcript	ENST00000303635.7	protein_coding	-	3/22	-	-	-	-	-	-	-	rs4908584	-	1	-	HGNC	18806	-	-	-	-	-	-	-	-	-	-	-	-	-	0.46	-0.265904
HIGH_LD	rs4908584	1:7067080-7067080	C	intron_variant	MODIFIER	CAMTA1	ENSG00000171735	Transcript	ENST00000439411.2	protein_coding	-	3/21	-	-	-	-	-	-	-	rs4908584	-	1	-	HGNC	18806	-	-	-	-	-	-	-	-	-	-	-	-	-	0.442	-0.271734
HIGH_LD	rs4908584	1:7067080-7067080	T	intron_variant	MODIFIER	CAMTA1	ENSG00000171735	Transcript	ENST00000439411.2	protein_coding	-	3/21	-	-	-	-	-	-	-	rs4908584	-	1	-	HGNC	18806	-	-	-	-	-	-	-	-	-	-	-	-	-	0.46	-0.265904
HIGH_LD	rs6691809	1:7069024-7069024	G	intron_variant	MODIFIER	CAMTA1	ENSG00000171735	Transcript	ENST00000303635.7	protein_coding	-	3/22	-	-	-	-	-	-	-	rs6691809	-	1	-	HGNC	18806	-	-	-	-	-	-	-	-	-	-	-	-	-	4.585	0.119278
HIGH_LD	rs6691809	1:7069024-7069024	T	intron_variant	MODIFIER	CAMTA1	ENSG00000171735	Transcript	ENST00000303635.7	protein_coding	-	3/22	-	-	-	-	-	-	-	rs6691809	-	1	-	HGNC	18806	-	-	-	-	-	-	-	-	-	-	-	-	-	4.321	0.103203
HIGH_LD	rs6691809	1:7069024-7069024	G	intron_variant	MODIFIER	CAMTA1	ENSG00000171735	Transcript	ENST00000439411.2	protein_coding	-	3/21	-	-	-	-	-	-	-	rs6691809	-	1	-	HGNC	18806	-	-	-	-	-	-	-	-	-	-	-	-	-	4.585	0.119278
HIGH_LD	rs6691809	1:7069024-7069024	T	intron_variant	MODIFIER	CAMTA1	ENSG00000171735	Transcript	ENST00000439411.2	protein_coding	-	3/21	-	-	-	-	-	-	-	rs6691809	-	1	-	HGNC	18806	-	-	-	-	-	-	-	-	-	-	-	-	-	4.321	0.103203
HIGH_LD	rs6691809	1:7069024-7069024	G	intron_variant,non_coding_transcript_variant	MODIFIER	RP11-334N17.1	ENSG00000237365	Transcript	ENST00000456701.1	antisense	-	1/1	-	-	-	-	-	-	-	rs6691809	-	-1	-	Clone_based_vega_gene	-	-	-	-	-	-	-	-	-	-	-	-	-	-	4.585	0.119278
HIGH_LD	rs6691809	1:7069024-7069024	T	intron_variant,non_coding_transcript_variant	MODIFIER	RP11-334N17.1	ENSG00000237365	Transcript	ENST00000456701.1	antisense	-	1/1	-	-	-	-	-	-	-	rs6691809	-	-1	-	Clone_based_vega_gene	-	-	-	-	-	-	-	-	-	-	-	-	-	-	4.321	0.103203
HIGH_LD	rs6577401	1:7071189-7071189	A	intron_variant	MODIFIER	CAMTA1	ENSG00000171735	Transcript	ENST00000303635.7	protein_coding	-	3/22	-	-	-	-	-	-	-	rs6577401	-	1	-	HGNC	18806	-	-	-	-	-	-	-	-	-	-	-	-	-	2.836	0.013737
HIGH_LD	rs6577401	1:7071189-7071189	C	intron_variant	MODIFIER	CAMTA1	ENSG00000171735	Transcript	ENST00000303635.7	protein_coding	-	3/22	-	-	-	-	-	-	-	rs6577401	-	1	-	HGNC	18806	-	-	-	-	-	-	-	-	-	-	-	-	-	3.108	0.030647
HIGH_LD	rs6577401	1:7071189-7071189	A	intron_variant	MODIFIER	CAMTA1	ENSG00000171735	Transcript	ENST00000439411.2	protein_coding	-	3/21	-	-	-	-	-	-	-	rs6577401	-	1	-	HGNC	18806	-	-	-	-	-	-	-	-	-	-	-	-	-	2.836	0.013737
HIGH_LD	rs6577401	1:7071189-7071189	C	intron_variant	MODIFIER	CAMTA1	ENSG00000171735	Transcript	ENST00000439411.2	protein_coding	-	3/21	-	-	-	-	-	-	-	rs6577401	-	1	-	HGNC	18806	-	-	-	-	-	-	-	-	-	-	-	-	-	3.108	0.030647
HIGH_LD	rs6577401	1:7071189-7071189	A	intron_variant,non_coding_transcript_variant	MODIFIER	RP11-334N17.1	ENSG00000237365	Transcript	ENST00000456701.1	antisense	-	1/1	-	-	-	-	-	-	-	rs6577401	-	-1	-	Clone_based_vega_gene	-	-	-	-	-	-	-	-	-	-	-	-	-	-	2.836	0.013737
HIGH_LD	rs6577401	1:7071189-7071189	C	intron_variant,non_coding_transcript_variant	MODIFIER	RP11-334N17.1	ENSG00000237365	Transcript	ENST00000456701.1	antisense	-	1/1	-	-	-	-	-	-	-	rs6577401	-	-1	-	Clone_based_vega_gene	-	-	-	-	-	-	-	-	-	-	-	-	-	-	3.108	0.030647
HIGH_LD	rs6577402	1:7074728-7074728	C	intron_variant	MODIFIER	CAMTA1	ENSG00000171735	Transcript	ENST00000303635.7	protein_coding	-	3/22	-	-	-	-	-	-	-	rs6577402	-	1	-	HGNC	18806	-	-	-	-	0.5607	-	-	-	-	-	-	-	-	0.326	-0.31616
HIGH_LD	rs6577402	1:7074728-7074728	C	intron_variant	MODIFIER	CAMTA1	ENSG00000171735	Transcript	ENST00000439411.2	protein_coding	-	3/21	-	-	-	-	-	-	-	rs6577402	-	1	-	HGNC	18806	-	-	-	-	0.5607	-	-	-	-	-	-	-	-	0.326	-0.31616
HIGH_LD	rs6693691	1:7079063-7079063	C	intron_variant	MODIFIER	CAMTA1	ENSG00000171735	Transcript	ENST00000303635.7	protein_coding	-	3/22	-	-	-	-	-	-	-	rs6693691	-	1	-	HGNC	18806	-	-	-	-	0.6132	-	-	-	-	-	-	-	-	3.024	0.025516
HIGH_LD	rs6693691	1:7079063-7079063	C	intron_variant	MODIFIER	CAMTA1	ENSG00000171735	Transcript	ENST00000439411.2	protein_coding	-	3/21	-	-	-	-	-	-	-	rs6693691	-	1	-	HGNC	18806	-	-	-	-	0.6132	-	-	-	-	-	-	-	-	3.024	0.025516
HIGH_LD	rs6577403	1:7079893-7079893	G	intron_variant	MODIFIER	CAMTA1	ENSG00000171735	Transcript	ENST00000303635.7	protein_coding	-	3/22	-	-	-	-	-	-	-	rs6577403	-	1	-	HGNC	18806	-	-	-	-	0.5933	-	-	-	-	-	-	-	-	0.031	-0.636789
HIGH_LD	rs6577403	1:7079893-7079893	G	intron_variant	MODIFIER	CAMTA1	ENSG00000171735	Transcript	ENST00000439411.2	protein_coding	-	3/21	-	-	-	-	-	-	-	rs6577403	-	1	-	HGNC	18806	-	-	-	-	0.5933	-	-	-	-	-	-	-	-	0.031	-0.636789
HIGH_LD	rs6577403	1:7079893-7079893	G	regulatory_region_variant	MODIFIER	-	-	RegulatoryFeature	ENSR00000919987	TF_binding_site	-	-	-	-	-	-	-	-	-	rs6577403	-	-	-	-	-	-	-	-	-	0.5933	-	-	-	-	-	-	-	-	0.031	-0.636789
HIGH_LD	rs6577404	1:7080589-7080589	A	intron_variant	MODIFIER	CAMTA1	ENSG00000171735	Transcript	ENST00000303635.7	protein_coding	-	3/22	-	-	-	-	-	-	-	rs6577404	-	1	-	HGNC	18806	-	-	-	-	0.612	-	-	-	-	-	-	-	-	0.742	-0.194333
HIGH_LD	rs6577404	1:7080589-7080589	A	intron_variant	MODIFIER	CAMTA1	ENSG00000171735	Transcript	ENST00000439411.2	protein_coding	-	3/21	-	-	-	-	-	-	-	rs6577404	-	1	-	HGNC	18806	-	-	-	-	0.612	-	-	-	-	-	-	-	-	0.742	-0.194333
HIGH_LD	rs4908435	1:7083932-7083932	A	intron_variant	MODIFIER	CAMTA1	ENSG00000171735	Transcript	ENST00000303635.7	protein_coding	-	3/22	-	-	-	-	-	-	-	rs4908435	-	1	-	HGNC	18806	-	-	-	-	-	-	-	-	-	-	-	-	-	0.613	-0.223109
HIGH_LD	rs4908435	1:7083932-7083932	C	intron_variant	MODIFIER	CAMTA1	ENSG00000171735	Transcript	ENST00000303635.7	protein_coding	-	3/22	-	-	-	-	-	-	-	rs4908435	-	1	-	HGNC	18806	-	-	-	-	-	-	-	-	-	-	-	-	-	0.686	-0.2062
HIGH_LD	rs4908435	1:7083932-7083932	A	intron_variant	MODIFIER	CAMTA1	ENSG00000171735	Transcript	ENST00000439411.2	protein_coding	-	3/21	-	-	-	-	-	-	-	rs4908435	-	1	-	HGNC	18806	-	-	-	-	-	-	-	-	-	-	-	-	-	0.613	-0.223109
HIGH_LD	rs4908435	1:7083932-7083932	C	intron_variant	MODIFIER	CAMTA1	ENSG00000171735	Transcript	ENST00000439411.2	protein_coding	-	3/21	-	-	-	-	-	-	-	rs4908435	-	1	-	HGNC	18806	-	-	-	-	-	-	-	-	-	-	-	-	-	0.686	-0.2062
HIGH_LD	rs4908437	1:7084126-7084126	A	intron_variant	MODIFIER	CAMTA1	ENSG00000171735	Transcript	ENST00000303635.7	protein_coding	-	3/22	-	-	-	-	-	-	-	rs4908437	-	1	-	HGNC	18806	-	-	-	-	-	-	-	-	-	-	-	-	-	0.148	-0.427658
HIGH_LD	rs4908437	1:7084126-7084126	G	intron_variant	MODIFIER	CAMTA1	ENSG00000171735	Transcript	ENST00000303635.7	protein_coding	-	3/22	-	-	-	-	-	-	-	rs4908437	-	1	-	HGNC	18806	-	-	-	-	-	-	-	-	-	-	-	-	-	0.139	-0.436951
HIGH_LD	rs4908437	1:7084126-7084126	T	intron_variant	MODIFIER	CAMTA1	ENSG00000171735	Transcript	ENST00000303635.7	protein_coding	-	3/22	-	-	-	-	-	-	-	rs4908437	-	1	-	HGNC	18806	-	-	-	-	-	-	-	-	-	-	-	-	-	0.207	-0.38111
HIGH_LD	rs4908437	1:7084126-7084126	A	intron_variant	MODIFIER	CAMTA1	ENSG00000171735	Transcript	ENST00000439411.2	protein_coding	-	3/21	-	-	-	-	-	-	-	rs4908437	-	1	-	HGNC	18806	-	-	-	-	-	-	-	-	-	-	-	-	-	0.148	-0.427658
HIGH_LD	rs4908437	1:7084126-7084126	G	intron_variant	MODIFIER	CAMTA1	ENSG00000171735	Transcript	ENST00000439411.2	protein_coding	-	3/21	-	-	-	-	-	-	-	rs4908437	-	1	-	HGNC	18806	-	-	-	-	-	-	-	-	-	-	-	-	-	0.139	-0.436951
HIGH_LD	rs4908437	1:7084126-7084126	T	intron_variant	MODIFIER	CAMTA1	ENSG00000171735	Transcript	ENST00000439411.2	protein_coding	-	3/21	-	-	-	-	-	-	-	rs4908437	-	1	-	HGNC	18806	-	-	-	-	-	-	-	-	-	-	-	-	-	0.207	-0.38111
HIGH_LD	rs4243823	1:7088855-7088855	A	intron_variant	MODIFIER	CAMTA1	ENSG00000171735	Transcript	ENST00000303635.7	protein_coding	-	3/22	-	-	-	-	-	-	-	rs4243823	-	1	-	HGNC	18806	-	-	-	-	0.4946	-	-	-	-	-	-	-	-	0.412	-0.282002
HIGH_LD	rs4243823	1:7088855-7088855	A	intron_variant	MODIFIER	CAMTA1	ENSG00000171735	Transcript	ENST00000439411.2	protein_coding	-	3/21	-	-	-	-	-	-	-	rs4243823	-	1	-	HGNC	18806	-	-	-	-	0.4946	-	-	-	-	-	-	-	-	0.412	-0.282002
HIGH_LD	rs2412215	1:7089050-7089050	C	intron_variant	MODIFIER	CAMTA1	ENSG00000171735	Transcript	ENST00000303635.7	protein_coding	-	3/22	-	-	-	-	-	-	-	rs2412215	-	1	-	HGNC	18806	-	-	-	-	0.5156	-	-	-	-	-	-	-	-	0.729	-0.197034
HIGH_LD	rs2412215	1:7089050-7089050	C	intron_variant	MODIFIER	CAMTA1	ENSG00000171735	Transcript	ENST00000439411.2	protein_coding	-	3/21	-	-	-	-	-	-	-	rs2412215	-	1	-	HGNC	18806	-	-	-	-	0.5156	-	-	-	-	-	-	-	-	0.729	-0.197034
HIGH_LD	rs12738895	1:7093213-7093213	C	intron_variant	MODIFIER	CAMTA1	ENSG00000171735	Transcript	ENST00000303635.7	protein_coding	-	3/22	-	-	-	-	-	-	-	rs12738895	-	1	-	HGNC	18806	-	-	-	-	0.6066	-	-	-	-	-	-	-	-	2.397	-0.01534
HIGH_LD	rs12738895	1:7093213-7093213	C	intron_variant	MODIFIER	CAMTA1	ENSG00000171735	Transcript	ENST00000439411.2	protein_coding	-	3/21	-	-	-	-	-	-	-	rs12738895	-	1	-	HGNC	18806	-	-	-	-	0.6066	-	-	-	-	-	-	-	-	2.397	-0.01534
HIGH_LD	rs6686587	1:7099660-7099660	A	intron_variant	MODIFIER	CAMTA1	ENSG00000171735	Transcript	ENST00000303635.7	protein_coding	-	3/22	-	-	-	-	-	-	-	rs6686587	-	1	-	HGNC	18806	-	-	-	-	0.4617	-	-	1	-	-	-	-	-	12.89	0.941887
HIGH_LD	rs6686587	1:7099660-7099660	A	intron_variant	MODIFIER	CAMTA1	ENSG00000171735	Transcript	ENST00000439411.2	protein_coding	-	3/21	-	-	-	-	-	-	-	rs6686587	-	1	-	HGNC	18806	-	-	-	-	0.4617	-	-	1	-	-	-	-	-	12.89	0.941887
HIGH_LD	rs61561984	1:15490865-15490865	A	intron_variant	MODIFIER	TMEM51	ENSG00000171729	Transcript	ENST00000376008.2	protein_coding	-	1/3	-	-	-	-	-	-	-	rs61561984	-	1	-	HGNC	25488	-	-	-	-	0.2264	-	-	-	-	-	-	-	-	2.167	-0.031911
HIGH_LD	rs61561984	1:15490865-15490865	A	intron_variant	MODIFIER	TMEM51	ENSG00000171729	Transcript	ENST00000376014.3	protein_coding	-	1/3	-	-	-	-	-	-	-	rs61561984	-	1	-	HGNC	25488	-	-	-	-	0.2264	-	-	-	-	-	-	-	-	2.167	-0.031911
HIGH_LD	rs61561984	1:15490865-15490865	A	intron_variant	MODIFIER	TMEM51	ENSG00000171729	Transcript	ENST00000400796.3	protein_coding	-	1/2	-	-	-	-	-	-	-	rs61561984	-	1	-	HGNC	25488	-	-	-	-	0.2264	-	-	-	-	-	-	-	-	2.167	-0.031911
HIGH_LD	rs61561984	1:15490865-15490865	A	intron_variant	MODIFIER	TMEM51	ENSG00000171729	Transcript	ENST00000428417.1	protein_coding	-	1/2	-	-	-	-	-	-	-	rs61561984	-	1	-	HGNC	25488	-	-	-	-	0.2264	-	-	-	-	-	-	-	-	2.167	-0.031911
HIGH_LD	rs61561984	1:15490865-15490865	A	intron_variant	MODIFIER	TMEM51	ENSG00000171729	Transcript	ENST00000434578.2	protein_coding	-	1/3	-	-	-	-	-	-	-	rs61561984	-	1	-	HGNC	25488	-	-	-	-	0.2264	-	-	-	-	-	-	-	-	2.167	-0.031911
HIGH_LD	rs61561984	1:15490865-15490865	A	intron_variant	MODIFIER	TMEM51	ENSG00000171729	Transcript	ENST00000451326.2	protein_coding	-	1/2	-	-	-	-	-	-	-	rs61561984	-	1	cds_end_NF	HGNC	25488	-	-	-	-	0.2264	-	-	-	-	-	-	-	-	2.167	-0.031911
HIGH_LD	rs12058415	1:15536623-15536623	A	intron_variant	MODIFIER	TMEM51	ENSG00000171729	Transcript	ENST00000376008.2	protein_coding	-	1/3	-	-	-	-	-	-	-	rs12058415	-	1	-	HGNC	25488	-	-	-	-	0.3027	-	-	-	-	-	-	-	-	2.147	-0.03347
HIGH_LD	rs12058415	1:15536623-15536623	A	intron_variant	MODIFIER	TMEM51	ENSG00000171729	Transcript	ENST00000376014.3	protein_coding	-	1/3	-	-	-	-	-	-	-	rs12058415	-	1	-	HGNC	25488	-	-	-	-	0.3027	-	-	-	-	-	-	-	-	2.147	-0.03347
HIGH_LD	rs12058415	1:15536623-15536623	A	intron_variant	MODIFIER	TMEM51	ENSG00000171729	Transcript	ENST00000400796.3	protein_coding	-	1/2	-	-	-	-	-	-	-	rs12058415	-	1	-	HGNC	25488	-	-	-	-	0.3027	-	-	-	-	-	-	-	-	2.147	-0.03347
HIGH_LD	rs12058415	1:15536623-15536623	A	intron_variant	MODIFIER	TMEM51	ENSG00000171729	Transcript	ENST00000428417.1	protein_coding	-	1/2	-	-	-	-	-	-	-	rs12058415	-	1	-	HGNC	25488	-	-	-	-	0.3027	-	-	-	-	-	-	-	-	2.147	-0.03347
HIGH_LD	rs12058415	1:15536623-15536623	A	intron_variant	MODIFIER	TMEM51	ENSG00000171729	Transcript	ENST00000434578.2	protein_coding	-	1/3	-	-	-	-	-	-	-	rs12058415	-	1	-	HGNC	25488	-	-	-	-	0.3027	-	-	-	-	-	-	-	-	2.147	-0.03347
HIGH_LD	rs12058415	1:15536623-15536623	A	intron_variant	MODIFIER	TMEM51	ENSG00000171729	Transcript	ENST00000451326.2	protein_coding	-	1/2	-	-	-	-	-	-	-	rs12058415	-	1	cds_end_NF	HGNC	25488	-	-	-	-	0.3027	-	-	-	-	-	-	-	-	2.147	-0.03347
HIGH_LD	rs12058415	1:15536623-15536623	A	regulatory_region_variant	MODIFIER	-	-	RegulatoryFeature	ENSR00000922073	promoter_flanking_region	-	-	-	-	-	-	-	-	-	rs12058415	-	-	-	-	-	-	-	-	-	0.3027	-	-	-	-	-	-	-	-	2.147	-0.03347
HIGH_LD	rs12070469	1:15537122-15537122	T	intron_variant	MODIFIER	TMEM51	ENSG00000171729	Transcript	ENST00000376008.2	protein_coding	-	2/3	-	-	-	-	-	-	-	rs12070469	-	1	-	HGNC	25488	-	-	-	-	0.3035	-	-	-	-	-	-	-	-	0.881	-0.168807
HIGH_LD	rs12070469	1:15537122-15537122	T	intron_variant	MODIFIER	TMEM51	ENSG00000171729	Transcript	ENST00000376014.3	protein_coding	-	2/3	-	-	-	-	-	-	-	rs12070469	-	1	-	HGNC	25488	-	-	-	-	0.3035	-	-	-	-	-	-	-	-	0.881	-0.168807
HIGH_LD	rs12070469	1:15537122-15537122	T	intron_variant	MODIFIER	TMEM51	ENSG00000171729	Transcript	ENST00000400796.3	protein_coding	-	1/2	-	-	-	-	-	-	-	rs12070469	-	1	-	HGNC	25488	-	-	-	-	0.3035	-	-	-	-	-	-	-	-	0.881	-0.168807
HIGH_LD	rs12070469	1:15537122-15537122	T	intron_variant	MODIFIER	TMEM51	ENSG00000171729	Transcript	ENST00000428417.1	protein_coding	-	1/2	-	-	-	-	-	-	-	rs12070469	-	1	-	HGNC	25488	-	-	-	-	0.3035	-	-	-	-	-	-	-	-	0.881	-0.168807
HIGH_LD	rs12070469	1:15537122-15537122	T	intron_variant	MODIFIER	TMEM51	ENSG00000171729	Transcript	ENST00000434578.2	protein_coding	-	2/3	-	-	-	-	-	-	-	rs12070469	-	1	-	HGNC	25488	-	-	-	-	0.3035	-	-	-	-	-	-	-	-	0.881	-0.168807
HIGH_LD	rs12070469	1:15537122-15537122	T	intron_variant	MODIFIER	TMEM51	ENSG00000171729	Transcript	ENST00000451326.2	protein_coding	-	1/2	-	-	-	-	-	-	-	rs12070469	-	1	cds_end_NF	HGNC	25488	-	-	-	-	0.3035	-	-	-	-	-	-	-	-	0.881	-0.168807
HIGH_LD	rs12070469	1:15537122-15537122	T	regulatory_region_variant	MODIFIER	-	-	RegulatoryFeature	ENSR00000922073	promoter_flanking_region	-	-	-	-	-	-	-	-	-	rs12070469	-	-	-	-	-	-	-	-	-	0.3035	-	-	-	-	-	-	-	-	0.881	-0.168807
HIGH_LD	rs4661604	1:15537638-15537638	C	intron_variant	MODIFIER	TMEM51	ENSG00000171729	Transcript	ENST00000376008.2	protein_coding	-	2/3	-	-	-	-	-	-	-	rs4661604	-	1	-	HGNC	25488	-	-	-	-	0.3127	-	-	-	-	-	-	-	-	6.476	0.24446
HIGH_LD	rs4661604	1:15537638-15537638	C	intron_variant	MODIFIER	TMEM51	ENSG00000171729	Transcript	ENST00000376014.3	protein_coding	-	2/3	-	-	-	-	-	-	-	rs4661604	-	1	-	HGNC	25488	-	-	-	-	0.3127	-	-	-	-	-	-	-	-	6.476	0.24446
HIGH_LD	rs4661604	1:15537638-15537638	C	intron_variant	MODIFIER	TMEM51	ENSG00000171729	Transcript	ENST00000400796.3	protein_coding	-	1/2	-	-	-	-	-	-	-	rs4661604	-	1	-	HGNC	25488	-	-	-	-	0.3127	-	-	-	-	-	-	-	-	6.476	0.24446
HIGH_LD	rs4661604	1:15537638-15537638	C	intron_variant	MODIFIER	TMEM51	ENSG00000171729	Transcript	ENST00000428417.1	protein_coding	-	1/2	-	-	-	-	-	-	-	rs4661604	-	1	-	HGNC	25488	-	-	-	-	0.3127	-	-	-	-	-	-	-	-	6.476	0.24446
HIGH_LD	rs4661604	1:15537638-15537638	C	intron_variant	MODIFIER	TMEM51	ENSG00000171729	Transcript	ENST00000434578.2	protein_coding	-	2/3	-	-	-	-	-	-	-	rs4661604	-	1	-	HGNC	25488	-	-	-	-	0.3127	-	-	-	-	-	-	-	-	6.476	0.24446
HIGH_LD	rs4661604	1:15537638-15537638	C	intron_variant	MODIFIER	TMEM51	ENSG00000171729	Transcript	ENST00000451326.2	protein_coding	-	1/2	-	-	-	-	-	-	-	rs4661604	-	1	cds_end_NF	HGNC	25488	-	-	-	-	0.3127	-	-	-	-	-	-	-	-	6.476	0.24446
HIGH_LD	rs4661604	1:15537638-15537638	C	regulatory_region_variant	MODIFIER	-	-	RegulatoryFeature	ENSR00000922073	promoter_flanking_region	-	-	-	-	-	-	-	-	-	rs4661604	-	-	-	-	-	-	-	-	-	0.3127	-	-	-	-	-	-	-	-	6.476	0.24446
HIGH_LD	rs4661606	1:15537704-15537704	C	intron_variant	MODIFIER	TMEM51	ENSG00000171729	Transcript	ENST00000376008.2	protein_coding	-	2/3	-	-	-	-	-	-	-	rs4661606	-	1	-	HGNC	25488	-	-	-	-	0.3209	-	-	-	-	-	-	-	-	6.347	0.235182
HIGH_LD	rs4661606	1:15537704-15537704	C	intron_variant	MODIFIER	TMEM51	ENSG00000171729	Transcript	ENST00000376014.3	protein_coding	-	2/3	-	-	-	-	-	-	-	rs4661606	-	1	-	HGNC	25488	-	-	-	-	0.3209	-	-	-	-	-	-	-	-	6.347	0.235182
HIGH_LD	rs4661606	1:15537704-15537704	C	intron_variant	MODIFIER	TMEM51	ENSG00000171729	Transcript	ENST00000400796.3	protein_coding	-	1/2	-	-	-	-	-	-	-	rs4661606	-	1	-	HGNC	25488	-	-	-	-	0.3209	-	-	-	-	-	-	-	-	6.347	0.235182
HIGH_LD	rs4661606	1:15537704-15537704	C	intron_variant	MODIFIER	TMEM51	ENSG00000171729	Transcript	ENST00000428417.1	protein_coding	-	1/2	-	-	-	-	-	-	-	rs4661606	-	1	-	HGNC	25488	-	-	-	-	0.3209	-	-	-	-	-	-	-	-	6.347	0.235182
HIGH_LD	rs4661606	1:15537704-15537704	C	intron_variant	MODIFIER	TMEM51	ENSG00000171729	Transcript	ENST00000434578.2	protein_coding	-	2/3	-	-	-	-	-	-	-	rs4661606	-	1	-	HGNC	25488	-	-	-	-	0.3209	-	-	-	-	-	-	-	-	6.347	0.235182
HIGH_LD	rs4661606	1:15537704-15537704	C	intron_variant	MODIFIER	TMEM51	ENSG00000171729	Transcript	ENST00000451326.2	protein_coding	-	1/2	-	-	-	-	-	-	-	rs4661606	-	1	cds_end_NF	HGNC	25488	-	-	-	-	0.3209	-	-	-	-	-	-	-	-	6.347	0.235182
HIGH_LD	rs4661606	1:15537704-15537704	C	regulatory_region_variant	MODIFIER	-	-	RegulatoryFeature	ENSR00000922073	promoter_flanking_region	-	-	-	-	-	-	-	-	-	rs4661606	-	-	-	-	-	-	-	-	-	0.3209	-	-	-	-	-	-	-	-	6.347	0.235182
HIGH_LD	rs4661607	1:15537858-15537858	C	intron_variant	MODIFIER	TMEM51	ENSG00000171729	Transcript	ENST00000376008.2	protein_coding	-	2/3	-	-	-	-	-	-	-	rs4661607	-	1	-	HGNC	25488	-	-	-	-	0.3005	-	-	-	-	-	-	-	-	5.112	0.152195
HIGH_LD	rs4661607	1:15537858-15537858	C	intron_variant	MODIFIER	TMEM51	ENSG00000171729	Transcript	ENST00000376014.3	protein_coding	-	2/3	-	-	-	-	-	-	-	rs4661607	-	1	-	HGNC	25488	-	-	-	-	0.3005	-	-	-	-	-	-	-	-	5.112	0.152195
HIGH_LD	rs4661607	1:15537858-15537858	C	intron_variant	MODIFIER	TMEM51	ENSG00000171729	Transcript	ENST00000400796.3	protein_coding	-	1/2	-	-	-	-	-	-	-	rs4661607	-	1	-	HGNC	25488	-	-	-	-	0.3005	-	-	-	-	-	-	-	-	5.112	0.152195
HIGH_LD	rs4661607	1:15537858-15537858	C	intron_variant	MODIFIER	TMEM51	ENSG00000171729	Transcript	ENST00000428417.1	protein_coding	-	1/2	-	-	-	-	-	-	-	rs4661607	-	1	-	HGNC	25488	-	-	-	-	0.3005	-	-	-	-	-	-	-	-	5.112	0.152195
HIGH_LD	rs4661607	1:15537858-15537858	C	intron_variant	MODIFIER	TMEM51	ENSG00000171729	Transcript	ENST00000434578.2	protein_coding	-	2/3	-	-	-	-	-	-	-	rs4661607	-	1	-	HGNC	25488	-	-	-	-	0.3005	-	-	-	-	-	-	-	-	5.112	0.152195
HIGH_LD	rs4661607	1:15537858-15537858	C	intron_variant	MODIFIER	TMEM51	ENSG00000171729	Transcript	ENST00000451326.2	protein_coding	-	1/2	-	-	-	-	-	-	-	rs4661607	-	1	cds_end_NF	HGNC	25488	-	-	-	-	0.3005	-	-	-	-	-	-	-	-	5.112	0.152195
HIGH_LD	rs4661607	1:15537858-15537858	C	regulatory_region_variant	MODIFIER	-	-	RegulatoryFeature	ENSR00000922073	promoter_flanking_region	-	-	-	-	-	-	-	-	-	rs4661607	-	-	-	-	-	-	-	-	-	0.3005	-	-	-	-	-	-	-	-	5.112	0.152195
HIGH_LD	rs4661608	1:15537881-15537881	C	intron_variant	MODIFIER	TMEM51	ENSG00000171729	Transcript	ENST00000376008.2	protein_coding	-	2/3	-	-	-	-	-	-	-	rs4661608	-	1	-	HGNC	25488	-	-	-	-	0.3005	-	-	-	-	-	-	-	-	4.236	0.098136
HIGH_LD	rs4661608	1:15537881-15537881	C	intron_variant	MODIFIER	TMEM51	ENSG00000171729	Transcript	ENST00000376014.3	protein_coding	-	2/3	-	-	-	-	-	-	-	rs4661608	-	1	-	HGNC	25488	-	-	-	-	0.3005	-	-	-	-	-	-	-	-	4.236	0.098136
HIGH_LD	rs4661608	1:15537881-15537881	C	intron_variant	MODIFIER	TMEM51	ENSG00000171729	Transcript	ENST00000400796.3	protein_coding	-	1/2	-	-	-	-	-	-	-	rs4661608	-	1	-	HGNC	25488	-	-	-	-	0.3005	-	-	-	-	-	-	-	-	4.236	0.098136
HIGH_LD	rs4661608	1:15537881-15537881	C	intron_variant	MODIFIER	TMEM51	ENSG00000171729	Transcript	ENST00000428417.1	protein_coding	-	1/2	-	-	-	-	-	-	-	rs4661608	-	1	-	HGNC	25488	-	-	-	-	0.3005	-	-	-	-	-	-	-	-	4.236	0.098136
HIGH_LD	rs4661608	1:15537881-15537881	C	intron_variant	MODIFIER	TMEM51	ENSG00000171729	Transcript	ENST00000434578.2	protein_coding	-	2/3	-	-	-	-	-	-	-	rs4661608	-	1	-	HGNC	25488	-	-	-	-	0.3005	-	-	-	-	-	-	-	-	4.236	0.098136
HIGH_LD	rs4661608	1:15537881-15537881	C	intron_variant	MODIFIER	TMEM51	ENSG00000171729	Transcript	ENST00000451326.2	protein_coding	-	1/2	-	-	-	-	-	-	-	rs4661608	-	1	cds_end_NF	HGNC	25488	-	-	-	-	0.3005	-	-	-	-	-	-	-	-	4.236	0.098136
HIGH_LD	rs4661608	1:15537881-15537881	C	regulatory_region_variant	MODIFIER	-	-	RegulatoryFeature	ENSR00000922073	promoter_flanking_region	-	-	-	-	-	-	-	-	-	rs4661608	-	-	-	-	-	-	-	-	-	0.3005	-	-	-	-	-	-	-	-	4.236	0.098136
HIGH_LD	rs113229076	1:15538296-15538296	C	intron_variant	MODIFIER	TMEM51	ENSG00000171729	Transcript	ENST00000376008.2	protein_coding	-	2/3	-	-	-	-	-	-	-	rs113229076	-	1	-	HGNC	25488	-	-	-	-	0.2973	-	-	-	-	-	-	-	-	0.458	-0.266314
HIGH_LD	rs113229076	1:15538296-15538296	C	intron_variant	MODIFIER	TMEM51	ENSG00000171729	Transcript	ENST00000376014.3	protein_coding	-	2/3	-	-	-	-	-	-	-	rs113229076	-	1	-	HGNC	25488	-	-	-	-	0.2973	-	-	-	-	-	-	-	-	0.458	-0.266314
HIGH_LD	rs113229076	1:15538296-15538296	C	intron_variant	MODIFIER	TMEM51	ENSG00000171729	Transcript	ENST00000400796.3	protein_coding	-	1/2	-	-	-	-	-	-	-	rs113229076	-	1	-	HGNC	25488	-	-	-	-	0.2973	-	-	-	-	-	-	-	-	0.458	-0.266314
HIGH_LD	rs113229076	1:15538296-15538296	C	intron_variant	MODIFIER	TMEM51	ENSG00000171729	Transcript	ENST00000428417.1	protein_coding	-	1/2	-	-	-	-	-	-	-	rs113229076	-	1	-	HGNC	25488	-	-	-	-	0.2973	-	-	-	-	-	-	-	-	0.458	-0.266314
HIGH_LD	rs113229076	1:15538296-15538296	C	intron_variant	MODIFIER	TMEM51	ENSG00000171729	Transcript	ENST00000434578.2	protein_coding	-	2/3	-	-	-	-	-	-	-	rs113229076	-	1	-	HGNC	25488	-	-	-	-	0.2973	-	-	-	-	-	-	-	-	0.458	-0.266314
HIGH_LD	rs113229076	1:15538296-15538296	C	intron_variant	MODIFIER	TMEM51	ENSG00000171729	Transcript	ENST00000451326.2	protein_coding	-	1/2	-	-	-	-	-	-	-	rs113229076	-	1	cds_end_NF	HGNC	25488	-	-	-	-	0.2973	-	-	-	-	-	-	-	-	0.458	-0.266314
HIGH_LD	rs113229076	1:15538296-15538296	C	regulatory_region_variant	MODIFIER	-	-	RegulatoryFeature	ENSR00000922073	promoter_flanking_region	-	-	-	-	-	-	-	-	-	rs113229076	-	-	-	-	-	-	-	-	-	0.2973	-	-	-	-	-	-	-	-	0.458	-0.266314
LEAD	rs12057629	1:15538493-15538493	C	intron_variant	MODIFIER	TMEM51	ENSG00000171729	Transcript	ENST00000376008.2	protein_coding	-	2/3	-	-	-	-	-	-	-	rs12057629	-	1	-	HGNC	25488	-	-	-	-	0.2947	-	-	-	-	-	-	-	-	6.02	0.212185
LEAD	rs12057629	1:15538493-15538493	C	intron_variant	MODIFIER	TMEM51	ENSG00000171729	Transcript	ENST00000376014.3	protein_coding	-	2/3	-	-	-	-	-	-	-	rs12057629	-	1	-	HGNC	25488	-	-	-	-	0.2947	-	-	-	-	-	-	-	-	6.02	0.212185
LEAD	rs12057629	1:15538493-15538493	C	intron_variant	MODIFIER	TMEM51	ENSG00000171729	Transcript	ENST00000400796.3	protein_coding	-	1/2	-	-	-	-	-	-	-	rs12057629	-	1	-	HGNC	25488	-	-	-	-	0.2947	-	-	-	-	-	-	-	-	6.02	0.212185
LEAD	rs12057629	1:15538493-15538493	C	intron_variant	MODIFIER	TMEM51	ENSG00000171729	Transcript	ENST00000428417.1	protein_coding	-	1/2	-	-	-	-	-	-	-	rs12057629	-	1	-	HGNC	25488	-	-	-	-	0.2947	-	-	-	-	-	-	-	-	6.02	0.212185
LEAD	rs12057629	1:15538493-15538493	C	intron_variant	MODIFIER	TMEM51	ENSG00000171729	Transcript	ENST00000434578.2	protein_coding	-	2/3	-	-	-	-	-	-	-	rs12057629	-	1	-	HGNC	25488	-	-	-	-	0.2947	-	-	-	-	-	-	-	-	6.02	0.212185
LEAD	rs12057629	1:15538493-15538493	C	intron_variant	MODIFIER	TMEM51	ENSG00000171729	Transcript	ENST00000451326.2	protein_coding	-	1/2	-	-	-	-	-	-	-	rs12057629	-	1	cds_end_NF	HGNC	25488	-	-	-	-	0.2947	-	-	-	-	-	-	-	-	6.02	0.212185
LEAD	rs12057629	1:15538493-15538493	C	regulatory_region_variant	MODIFIER	-	-	RegulatoryFeature	ENSR00000922073	promoter_flanking_region	-	-	-	-	-	-	-	-	-	rs12057629	-	-	-	-	-	-	-	-	-	0.2947	-	-	-	-	-	-	-	-	6.02	0.212185
HIGH_LD	rs10927722	1:15538515-15538515	A	intron_variant	MODIFIER	TMEM51	ENSG00000171729	Transcript	ENST00000376008.2	protein_coding	-	2/3	-	-	-	-	-	-	-	rs10927722	-	1	-	HGNC	25488	-	-	-	-	0.2949	-	-	-	-	-	-	-	-	6.482	0.244903
HIGH_LD	rs10927722	1:15538515-15538515	A	intron_variant	MODIFIER	TMEM51	ENSG00000171729	Transcript	ENST00000376014.3	protein_coding	-	2/3	-	-	-	-	-	-	-	rs10927722	-	1	-	HGNC	25488	-	-	-	-	0.2949	-	-	-	-	-	-	-	-	6.482	0.244903
HIGH_LD	rs10927722	1:15538515-15538515	A	intron_variant	MODIFIER	TMEM51	ENSG00000171729	Transcript	ENST00000400796.3	protein_coding	-	1/2	-	-	-	-	-	-	-	rs10927722	-	1	-	HGNC	25488	-	-	-	-	0.2949	-	-	-	-	-	-	-	-	6.482	0.244903
HIGH_LD	rs10927722	1:15538515-15538515	A	intron_variant	MODIFIER	TMEM51	ENSG00000171729	Transcript	ENST00000428417.1	protein_coding	-	1/2	-	-	-	-	-	-	-	rs10927722	-	1	-	HGNC	25488	-	-	-	-	0.2949	-	-	-	-	-	-	-	-	6.482	0.244903
HIGH_LD	rs10927722	1:15538515-15538515	A	intron_variant	MODIFIER	TMEM51	ENSG00000171729	Transcript	ENST00000434578.2	protein_coding	-	2/3	-	-	-	-	-	-	-	rs10927722	-	1	-	HGNC	25488	-	-	-	-	0.2949	-	-	-	-	-	-	-	-	6.482	0.244903
HIGH_LD	rs10927722	1:15538515-15538515	A	intron_variant	MODIFIER	TMEM51	ENSG00000171729	Transcript	ENST00000451326.2	protein_coding	-	1/2	-	-	-	-	-	-	-	rs10927722	-	1	cds_end_NF	HGNC	25488	-	-	-	-	0.2949	-	-	-	-	-	-	-	-	6.482	0.244903
HIGH_LD	rs10927722	1:15538515-15538515	A	regulatory_region_variant	MODIFIER	-	-	RegulatoryFeature	ENSR00000922073	promoter_flanking_region	-	-	-	-	-	-	-	-	-	rs10927722	-	-	-	-	-	-	-	-	-	0.2949	-	-	-	-	-	-	-	-	6.482	0.244903
HIGH_LD	rs10927723	1:15538534-15538534	A	intron_variant	MODIFIER	TMEM51	ENSG00000171729	Transcript	ENST00000376008.2	protein_coding	-	2/3	-	-	-	-	-	-	-	rs10927723	-	1	-	HGNC	25488	-	-	-	-	-	-	-	-	-	-	-	-	-	0.546	-0.24039
HIGH_LD	rs10927723	1:15538534-15538534	G	intron_variant	MODIFIER	TMEM51	ENSG00000171729	Transcript	ENST00000376008.2	protein_coding	-	2/3	-	-	-	-	-	-	-	rs10927723	-	1	-	HGNC	25488	-	-	-	-	0.2949	-	-	-	-	-	-	-	-	0.513	-0.249683
HIGH_LD	rs10927723	1:15538534-15538534	A	intron_variant	MODIFIER	TMEM51	ENSG00000171729	Transcript	ENST00000376014.3	protein_coding	-	2/3	-	-	-	-	-	-	-	rs10927723	-	1	-	HGNC	25488	-	-	-	-	-	-	-	-	-	-	-	-	-	0.546	-0.24039
HIGH_LD	rs10927723	1:15538534-15538534	G	intron_variant	MODIFIER	TMEM51	ENSG00000171729	Transcript	ENST00000376014.3	protein_coding	-	2/3	-	-	-	-	-	-	-	rs10927723	-	1	-	HGNC	25488	-	-	-	-	0.2949	-	-	-	-	-	-	-	-	0.513	-0.249683
HIGH_LD	rs10927723	1:15538534-15538534	A	intron_variant	MODIFIER	TMEM51	ENSG00000171729	Transcript	ENST00000400796.3	protein_coding	-	1/2	-	-	-	-	-	-	-	rs10927723	-	1	-	HGNC	25488	-	-	-	-	-	-	-	-	-	-	-	-	-	0.546	-0.24039
HIGH_LD	rs10927723	1:15538534-15538534	G	intron_variant	MODIFIER	TMEM51	ENSG00000171729	Transcript	ENST00000400796.3	protein_coding	-	1/2	-	-	-	-	-	-	-	rs10927723	-	1	-	HGNC	25488	-	-	-	-	0.2949	-	-	-	-	-	-	-	-	0.513	-0.249683
HIGH_LD	rs10927723	1:15538534-15538534	A	intron_variant	MODIFIER	TMEM51	ENSG00000171729	Transcript	ENST00000428417.1	protein_coding	-	1/2	-	-	-	-	-	-	-	rs10927723	-	1	-	HGNC	25488	-	-	-	-	-	-	-	-	-	-	-	-	-	0.546	-0.24039
HIGH_LD	rs10927723	1:15538534-15538534	G	intron_variant	MODIFIER	TMEM51	ENSG00000171729	Transcript	ENST00000428417.1	protein_coding	-	1/2	-	-	-	-	-	-	-	rs10927723	-	1	-	HGNC	25488	-	-	-	-	0.2949	-	-	-	-	-	-	-	-	0.513	-0.249683
HIGH_LD	rs10927723	1:15538534-15538534	A	intron_variant	MODIFIER	TMEM51	ENSG00000171729	Transcript	ENST00000434578.2	protein_coding	-	2/3	-	-	-	-	-	-	-	rs10927723	-	1	-	HGNC	25488	-	-	-	-	-	-	-	-	-	-	-	-	-	0.546	-0.24039
HIGH_LD	rs10927723	1:15538534-15538534	G	intron_variant	MODIFIER	TMEM51	ENSG00000171729	Transcript	ENST00000434578.2	protein_coding	-	2/3	-	-	-	-	-	-	-	rs10927723	-	1	-	HGNC	25488	-	-	-	-	0.2949	-	-	-	-	-	-	-	-	0.513	-0.249683
HIGH_LD	rs10927723	1:15538534-15538534	A	intron_variant	MODIFIER	TMEM51	ENSG00000171729	Transcript	ENST00000451326.2	protein_coding	-	1/2	-	-	-	-	-	-	-	rs10927723	-	1	cds_end_NF	HGNC	25488	-	-	-	-	-	-	-	-	-	-	-	-	-	0.546	-0.24039
HIGH_LD	rs10927723	1:15538534-15538534	G	intron_variant	MODIFIER	TMEM51	ENSG00000171729	Transcript	ENST00000451326.2	protein_coding	-	1/2	-	-	-	-	-	-	-	rs10927723	-	1	cds_end_NF	HGNC	25488	-	-	-	-	0.2949	-	-	-	-	-	-	-	-	0.513	-0.249683
HIGH_LD	rs10927723	1:15538534-15538534	A	regulatory_region_variant	MODIFIER	-	-	RegulatoryFeature	ENSR00000922073	promoter_flanking_region	-	-	-	-	-	-	-	-	-	rs10927723	-	-	-	-	-	-	-	-	-	-	-	-	-	-	-	-	-	-	0.546	-0.24039
HIGH_LD	rs10927723	1:15538534-15538534	G	regulatory_region_variant	MODIFIER	-	-	RegulatoryFeature	ENSR00000922073	promoter_flanking_region	-	-	-	-	-	-	-	-	-	rs10927723	-	-	-	-	-	-	-	-	-	0.2949	-	-	-	-	-	-	-	-	0.513	-0.249683
HIGH_LD	rs10927725	1:15538752-15538752	C	intron_variant	MODIFIER	TMEM51	ENSG00000171729	Transcript	ENST00000376008.2	protein_coding	-	2/3	-	-	-	-	-	-	-	rs10927725	-	1	-	HGNC	25488	-	-	-	-	0.2947	-	-	-	-	-	-	-	-	3.772	0.07045
HIGH_LD	rs10927725	1:15538752-15538752	C	intron_variant	MODIFIER	TMEM51	ENSG00000171729	Transcript	ENST00000376014.3	protein_coding	-	2/3	-	-	-	-	-	-	-	rs10927725	-	1	-	HGNC	25488	-	-	-	-	0.2947	-	-	-	-	-	-	-	-	3.772	0.07045
HIGH_LD	rs10927725	1:15538752-15538752	C	intron_variant	MODIFIER	TMEM51	ENSG00000171729	Transcript	ENST00000400796.3	protein_coding	-	1/2	-	-	-	-	-	-	-	rs10927725	-	1	-	HGNC	25488	-	-	-	-	0.2947	-	-	-	-	-	-	-	-	3.772	0.07045
HIGH_LD	rs10927725	1:15538752-15538752	C	intron_variant	MODIFIER	TMEM51	ENSG00000171729	Transcript	ENST00000428417.1	protein_coding	-	1/2	-	-	-	-	-	-	-	rs10927725	-	1	-	HGNC	25488	-	-	-	-	0.2947	-	-	-	-	-	-	-	-	3.772	0.07045
HIGH_LD	rs10927725	1:15538752-15538752	C	intron_variant	MODIFIER	TMEM51	ENSG00000171729	Transcript	ENST00000434578.2	protein_coding	-	2/3	-	-	-	-	-	-	-	rs10927725	-	1	-	HGNC	25488	-	-	-	-	0.2947	-	-	-	-	-	-	-	-	3.772	0.07045
HIGH_LD	rs10927725	1:15538752-15538752	C	intron_variant	MODIFIER	TMEM51	ENSG00000171729	Transcript	ENST00000451326.2	protein_coding	-	1/2	-	-	-	-	-	-	-	rs10927725	-	1	cds_end_NF	HGNC	25488	-	-	-	-	0.2947	-	-	-	-	-	-	-	-	3.772	0.07045
HIGH_LD	rs10927725	1:15538752-15538752	C	regulatory_region_variant	MODIFIER	-	-	RegulatoryFeature	ENSR00000922073	promoter_flanking_region	-	-	-	-	-	-	-	-	-	rs10927725	-	-	-	-	-	-	-	-	-	0.2947	-	-	-	-	-	-	-	-	3.772	0.07045
HIGH_LD	rs10927726	1:15538853-15538853	C	intron_variant	MODIFIER	TMEM51	ENSG00000171729	Transcript	ENST00000376008.2	protein_coding	-	2/3	-	-	-	-	-	-	-	rs10927726	-	1	-	HGNC	25488	-	-	-	-	0.2957	-	-	-	-	-	-	-	-	2.784	0.010457
HIGH_LD	rs10927726	1:15538853-15538853	C	intron_variant	MODIFIER	TMEM51	ENSG00000171729	Transcript	ENST00000376014.3	protein_coding	-	2/3	-	-	-	-	-	-	-	rs10927726	-	1	-	HGNC	25488	-	-	-	-	0.2957	-	-	-	-	-	-	-	-	2.784	0.010457
HIGH_LD	rs10927726	1:15538853-15538853	C	intron_variant	MODIFIER	TMEM51	ENSG00000171729	Transcript	ENST00000400796.3	protein_coding	-	1/2	-	-	-	-	-	-	-	rs10927726	-	1	-	HGNC	25488	-	-	-	-	0.2957	-	-	-	-	-	-	-	-	2.784	0.010457
HIGH_LD	rs10927726	1:15538853-15538853	C	intron_variant	MODIFIER	TMEM51	ENSG00000171729	Transcript	ENST00000428417.1	protein_coding	-	1/2	-	-	-	-	-	-	-	rs10927726	-	1	-	HGNC	25488	-	-	-	-	0.2957	-	-	-	-	-	-	-	-	2.784	0.010457
HIGH_LD	rs10927726	1:15538853-15538853	C	intron_variant	MODIFIER	TMEM51	ENSG00000171729	Transcript	ENST00000434578.2	protein_coding	-	2/3	-	-	-	-	-	-	-	rs10927726	-	1	-	HGNC	25488	-	-	-	-	0.2957	-	-	-	-	-	-	-	-	2.784	0.010457
HIGH_LD	rs10927726	1:15538853-15538853	C	intron_variant	MODIFIER	TMEM51	ENSG00000171729	Transcript	ENST00000451326.2	protein_coding	-	1/2	-	-	-	-	-	-	-	rs10927726	-	1	cds_end_NF	HGNC	25488	-	-	-	-	0.2957	-	-	-	-	-	-	-	-	2.784	0.010457
HIGH_LD	rs10927726	1:15538853-15538853	C	regulatory_region_variant	MODIFIER	-	-	RegulatoryFeature	ENSR00000922073	promoter_flanking_region	-	-	-	-	-	-	-	-	-	rs10927726	-	-	-	-	-	-	-	-	-	0.2957	-	-	-	-	-	-	-	-	2.784	0.010457
HIGH_LD	rs779314964	1:15538977-15538977	CGTCCCA	intron_variant	MODIFIER	TMEM51	ENSG00000171729	Transcript	ENST00000376008.2	protein_coding	-	2/3	-	-	-	-	-	-	-	rs779314964	-	1	-	HGNC	25488	-	-	-	-	-	-	-	-	-	-	-	-	-	-	-
HIGH_LD	rs779314964	1:15538977-15538977	CGTCCCA	intron_variant	MODIFIER	TMEM51	ENSG00000171729	Transcript	ENST00000376014.3	protein_coding	-	2/3	-	-	-	-	-	-	-	rs779314964	-	1	-	HGNC	25488	-	-	-	-	-	-	-	-	-	-	-	-	-	-	-
HIGH_LD	rs779314964	1:15538977-15538977	CGTCCCA	intron_variant	MODIFIER	TMEM51	ENSG00000171729	Transcript	ENST00000400796.3	protein_coding	-	1/2	-	-	-	-	-	-	-	rs779314964	-	1	-	HGNC	25488	-	-	-	-	-	-	-	-	-	-	-	-	-	-	-
HIGH_LD	rs779314964	1:15538977-15538977	CGTCCCA	intron_variant	MODIFIER	TMEM51	ENSG00000171729	Transcript	ENST00000428417.1	protein_coding	-	1/2	-	-	-	-	-	-	-	rs779314964	-	1	-	HGNC	25488	-	-	-	-	-	-	-	-	-	-	-	-	-	-	-
HIGH_LD	rs779314964	1:15538977-15538977	CGTCCCA	intron_variant	MODIFIER	TMEM51	ENSG00000171729	Transcript	ENST00000434578.2	protein_coding	-	2/3	-	-	-	-	-	-	-	rs779314964	-	1	-	HGNC	25488	-	-	-	-	-	-	-	-	-	-	-	-	-	-	-
HIGH_LD	rs779314964	1:15538977-15538977	CGTCCCA	intron_variant	MODIFIER	TMEM51	ENSG00000171729	Transcript	ENST00000451326.2	protein_coding	-	1/2	-	-	-	-	-	-	-	rs779314964	-	1	cds_end_NF	HGNC	25488	-	-	-	-	-	-	-	-	-	-	-	-	-	-	-
HIGH_LD	rs779314964	1:15538977-15538977	CGTCCCA	regulatory_region_variant	MODIFIER	-	-	RegulatoryFeature	ENSR00000922073	promoter_flanking_region	-	-	-	-	-	-	-	-	-	rs779314964	-	-	-	-	-	-	-	-	-	-	-	-	-	-	-	-	-	-	-	-
HIGH_LD	rs12025158	1:15539259-15539259	A	intron_variant	MODIFIER	TMEM51	ENSG00000171729	Transcript	ENST00000376008.2	protein_coding	-	2/3	-	-	-	-	-	-	-	rs12025158	-	1	-	HGNC	25488	-	-	-	-	0.2965	-	-	-	-	-	-	-	-	1.111	-0.134449
HIGH_LD	rs12025158	1:15539259-15539259	A	intron_variant	MODIFIER	TMEM51	ENSG00000171729	Transcript	ENST00000376014.3	protein_coding	-	2/3	-	-	-	-	-	-	-	rs12025158	-	1	-	HGNC	25488	-	-	-	-	0.2965	-	-	-	-	-	-	-	-	1.111	-0.134449
HIGH_LD	rs12025158	1:15539259-15539259	A	intron_variant	MODIFIER	TMEM51	ENSG00000171729	Transcript	ENST00000400796.3	protein_coding	-	1/2	-	-	-	-	-	-	-	rs12025158	-	1	-	HGNC	25488	-	-	-	-	0.2965	-	-	-	-	-	-	-	-	1.111	-0.134449
HIGH_LD	rs12025158	1:15539259-15539259	A	intron_variant	MODIFIER	TMEM51	ENSG00000171729	Transcript	ENST00000428417.1	protein_coding	-	1/2	-	-	-	-	-	-	-	rs12025158	-	1	-	HGNC	25488	-	-	-	-	0.2965	-	-	-	-	-	-	-	-	1.111	-0.134449
HIGH_LD	rs12025158	1:15539259-15539259	A	intron_variant	MODIFIER	TMEM51	ENSG00000171729	Transcript	ENST00000434578.2	protein_coding	-	2/3	-	-	-	-	-	-	-	rs12025158	-	1	-	HGNC	25488	-	-	-	-	0.2965	-	-	-	-	-	-	-	-	1.111	-0.134449
HIGH_LD	rs12025158	1:15539259-15539259	A	intron_variant	MODIFIER	TMEM51	ENSG00000171729	Transcript	ENST00000451326.2	protein_coding	-	1/2	-	-	-	-	-	-	-	rs12025158	-	1	cds_end_NF	HGNC	25488	-	-	-	-	0.2965	-	-	-	-	-	-	-	-	1.111	-0.134449
HIGH_LD	rs12025158	1:15539259-15539259	A	regulatory_region_variant	MODIFIER	-	-	RegulatoryFeature	ENSR00000922073	promoter_flanking_region	-	-	-	-	-	-	-	-	-	rs12025158	-	-	-	-	-	-	-	-	-	0.2965	-	-	-	-	-	-	-	-	1.111	-0.134449
HIGH_LD	rs1316533	1:15539483-15539483	A	intron_variant	MODIFIER	TMEM51	ENSG00000171729	Transcript	ENST00000376008.2	protein_coding	-	2/3	-	-	-	-	-	-	-	rs1316533	-	1	-	HGNC	25488	-	-	-	-	0.5833	-	-	-	-	-	-	-	-	0.961	-0.15576
HIGH_LD	rs1316533	1:15539483-15539483	A	intron_variant	MODIFIER	TMEM51	ENSG00000171729	Transcript	ENST00000376014.3	protein_coding	-	2/3	-	-	-	-	-	-	-	rs1316533	-	1	-	HGNC	25488	-	-	-	-	0.5833	-	-	-	-	-	-	-	-	0.961	-0.15576
HIGH_LD	rs1316533	1:15539483-15539483	A	intron_variant	MODIFIER	TMEM51	ENSG00000171729	Transcript	ENST00000400796.3	protein_coding	-	1/2	-	-	-	-	-	-	-	rs1316533	-	1	-	HGNC	25488	-	-	-	-	0.5833	-	-	-	-	-	-	-	-	0.961	-0.15576
HIGH_LD	rs1316533	1:15539483-15539483	A	intron_variant	MODIFIER	TMEM51	ENSG00000171729	Transcript	ENST00000428417.1	protein_coding	-	1/2	-	-	-	-	-	-	-	rs1316533	-	1	-	HGNC	25488	-	-	-	-	0.5833	-	-	-	-	-	-	-	-	0.961	-0.15576
HIGH_LD	rs1316533	1:15539483-15539483	A	intron_variant	MODIFIER	TMEM51	ENSG00000171729	Transcript	ENST00000434578.2	protein_coding	-	2/3	-	-	-	-	-	-	-	rs1316533	-	1	-	HGNC	25488	-	-	-	-	0.5833	-	-	-	-	-	-	-	-	0.961	-0.15576
HIGH_LD	rs1316533	1:15539483-15539483	A	intron_variant	MODIFIER	TMEM51	ENSG00000171729	Transcript	ENST00000451326.2	protein_coding	-	1/2	-	-	-	-	-	-	-	rs1316533	-	1	cds_end_NF	HGNC	25488	-	-	-	-	0.5833	-	-	-	-	-	-	-	-	0.961	-0.15576
HIGH_LD	rs1316533	1:15539483-15539483	A	regulatory_region_variant	MODIFIER	-	-	RegulatoryFeature	ENSR00000922073	promoter_flanking_region	-	-	-	-	-	-	-	-	-	rs1316533	-	-	-	-	-	-	-	-	-	0.5833	-	-	-	-	-	-	-	-	0.961	-0.15576
HIGH_LD	rs6658612	1:15540312-15540312	C	intron_variant	MODIFIER	TMEM51	ENSG00000171729	Transcript	ENST00000376008.2	protein_coding	-	2/3	-	-	-	-	-	-	-	rs6658612	-	1	-	HGNC	25488	-	-	-	-	0.5944	-	-	-	-	-	-	-	-	1.097	-0.1363
HIGH_LD	rs6658612	1:15540312-15540312	C	intron_variant	MODIFIER	TMEM51	ENSG00000171729	Transcript	ENST00000376014.3	protein_coding	-	2/3	-	-	-	-	-	-	-	rs6658612	-	1	-	HGNC	25488	-	-	-	-	0.5944	-	-	-	-	-	-	-	-	1.097	-0.1363
HIGH_LD	rs6658612	1:15540312-15540312	C	intron_variant	MODIFIER	TMEM51	ENSG00000171729	Transcript	ENST00000400796.3	protein_coding	-	1/2	-	-	-	-	-	-	-	rs6658612	-	1	-	HGNC	25488	-	-	-	-	0.5944	-	-	-	-	-	-	-	-	1.097	-0.1363
HIGH_LD	rs6658612	1:15540312-15540312	C	intron_variant	MODIFIER	TMEM51	ENSG00000171729	Transcript	ENST00000428417.1	protein_coding	-	1/2	-	-	-	-	-	-	-	rs6658612	-	1	-	HGNC	25488	-	-	-	-	0.5944	-	-	-	-	-	-	-	-	1.097	-0.1363
HIGH_LD	rs6658612	1:15540312-15540312	C	intron_variant	MODIFIER	TMEM51	ENSG00000171729	Transcript	ENST00000434578.2	protein_coding	-	2/3	-	-	-	-	-	-	-	rs6658612	-	1	-	HGNC	25488	-	-	-	-	0.5944	-	-	-	-	-	-	-	-	1.097	-0.1363
HIGH_LD	rs6658612	1:15540312-15540312	C	intron_variant	MODIFIER	TMEM51	ENSG00000171729	Transcript	ENST00000451326.2	protein_coding	-	1/2	-	-	-	-	-	-	-	rs6658612	-	1	cds_end_NF	HGNC	25488	-	-	-	-	0.5944	-	-	-	-	-	-	-	-	1.097	-0.1363
HIGH_LD	rs6658612	1:15540312-15540312	C	regulatory_region_variant	MODIFIER	-	-	RegulatoryFeature	ENSR00000922073	promoter_flanking_region	-	-	-	-	-	-	-	-	-	rs6658612	-	-	-	-	-	-	-	-	-	0.5944	-	-	-	-	-	-	-	-	1.097	-0.1363
HIGH_LD	rs6684016	1:15540454-15540454	T	intron_variant	MODIFIER	TMEM51	ENSG00000171729	Transcript	ENST00000376008.2	protein_coding	-	2/3	-	-	-	-	-	-	-	rs6684016	-	1	-	HGNC	25488	-	-	-	-	0.5941	-	-	-	-	-	-	-	-	1.811	-0.06057
HIGH_LD	rs6684016	1:15540454-15540454	T	intron_variant	MODIFIER	TMEM51	ENSG00000171729	Transcript	ENST00000376014.3	protein_coding	-	2/3	-	-	-	-	-	-	-	rs6684016	-	1	-	HGNC	25488	-	-	-	-	0.5941	-	-	-	-	-	-	-	-	1.811	-0.06057
HIGH_LD	rs6684016	1:15540454-15540454	T	intron_variant	MODIFIER	TMEM51	ENSG00000171729	Transcript	ENST00000400796.3	protein_coding	-	1/2	-	-	-	-	-	-	-	rs6684016	-	1	-	HGNC	25488	-	-	-	-	0.5941	-	-	-	-	-	-	-	-	1.811	-0.06057
HIGH_LD	rs6684016	1:15540454-15540454	T	intron_variant	MODIFIER	TMEM51	ENSG00000171729	Transcript	ENST00000428417.1	protein_coding	-	1/2	-	-	-	-	-	-	-	rs6684016	-	1	-	HGNC	25488	-	-	-	-	0.5941	-	-	-	-	-	-	-	-	1.811	-0.06057
HIGH_LD	rs6684016	1:15540454-15540454	T	intron_variant	MODIFIER	TMEM51	ENSG00000171729	Transcript	ENST00000434578.2	protein_coding	-	2/3	-	-	-	-	-	-	-	rs6684016	-	1	-	HGNC	25488	-	-	-	-	0.5941	-	-	-	-	-	-	-	-	1.811	-0.06057
HIGH_LD	rs6684016	1:15540454-15540454	T	intron_variant	MODIFIER	TMEM51	ENSG00000171729	Transcript	ENST00000451326.2	protein_coding	-	1/2	-	-	-	-	-	-	-	rs6684016	-	1	cds_end_NF	HGNC	25488	-	-	-	-	0.5941	-	-	-	-	-	-	-	-	1.811	-0.06057
HIGH_LD	rs6684016	1:15540454-15540454	T	regulatory_region_variant	MODIFIER	-	-	RegulatoryFeature	ENSR00000922073	promoter_flanking_region	-	-	-	-	-	-	-	-	-	rs6684016	-	-	-	-	-	-	-	-	-	0.5941	-	-	-	-	-	-	-	-	1.811	-0.06057
HIGH_LD	rs6429729	1:15540734-15540734	C	intron_variant	MODIFIER	TMEM51	ENSG00000171729	Transcript	ENST00000376008.2	protein_coding	-	2/3	-	-	-	-	-	-	-	rs6429729	-	1	-	HGNC	25488	-	-	-	-	0.5946	-	-	-	-	-	-	-	-	4.92	0.140026
HIGH_LD	rs6429729	1:15540734-15540734	C	intron_variant	MODIFIER	TMEM51	ENSG00000171729	Transcript	ENST00000376014.3	protein_coding	-	2/3	-	-	-	-	-	-	-	rs6429729	-	1	-	HGNC	25488	-	-	-	-	0.5946	-	-	-	-	-	-	-	-	4.92	0.140026
HIGH_LD	rs6429729	1:15540734-15540734	C	intron_variant	MODIFIER	TMEM51	ENSG00000171729	Transcript	ENST00000400796.3	protein_coding	-	1/2	-	-	-	-	-	-	-	rs6429729	-	1	-	HGNC	25488	-	-	-	-	0.5946	-	-	-	-	-	-	-	-	4.92	0.140026
HIGH_LD	rs6429729	1:15540734-15540734	C	intron_variant	MODIFIER	TMEM51	ENSG00000171729	Transcript	ENST00000428417.1	protein_coding	-	1/2	-	-	-	-	-	-	-	rs6429729	-	1	-	HGNC	25488	-	-	-	-	0.5946	-	-	-	-	-	-	-	-	4.92	0.140026
HIGH_LD	rs6429729	1:15540734-15540734	C	intron_variant	MODIFIER	TMEM51	ENSG00000171729	Transcript	ENST00000434578.2	protein_coding	-	2/3	-	-	-	-	-	-	-	rs6429729	-	1	-	HGNC	25488	-	-	-	-	0.5946	-	-	-	-	-	-	-	-	4.92	0.140026
HIGH_LD	rs6429729	1:15540734-15540734	C	intron_variant	MODIFIER	TMEM51	ENSG00000171729	Transcript	ENST00000451326.2	protein_coding	-	1/2	-	-	-	-	-	-	-	rs6429729	-	1	cds_end_NF	HGNC	25488	-	-	-	-	0.5946	-	-	-	-	-	-	-	-	4.92	0.140026
HIGH_LD	rs6429729	1:15540734-15540734	C	regulatory_region_variant	MODIFIER	-	-	RegulatoryFeature	ENSR00000922073	promoter_flanking_region	-	-	-	-	-	-	-	-	-	rs6429729	-	-	-	-	-	-	-	-	-	0.5946	-	-	-	-	-	-	-	-	4.92	0.140026
HIGH_LD	rs12563037	1:38258644-38258644	C	regulatory_region_variant	MODIFIER	-	-	RegulatoryFeature	ENSR00000004889	promoter	-	-	-	-	-	-	-	-	-	rs12563037	-	-	-	-	-	-	-	-	-	0.2075	-	-	-	-	-	-	-	-	2.942	0.020444
HIGH_LD	rs72661832	1:38260733-38260733	T	intron_variant	MODIFIER	MANEAL	ENSG00000185090	Transcript	ENST00000373045.6	protein_coding	-	1/3	-	-	-	-	-	-	-	rs72661832	-	1	-	HGNC	26452	-	-	-	-	0.2039	-	-	-	-	-	-	-	-	5.626	0.185559
HIGH_LD	rs72661832	1:38260733-38260733	T	intron_variant	MODIFIER	MANEAL	ENSG00000185090	Transcript	ENST00000397631.3	protein_coding	-	1/3	-	-	-	-	-	-	-	rs72661832	-	1	-	HGNC	26452	-	-	-	-	0.2039	-	-	-	-	-	-	-	-	5.626	0.185559
HIGH_LD	rs72661832	1:38260733-38260733	T	intron_variant	MODIFIER	MANEAL	ENSG00000185090	Transcript	ENST00000532512.1	protein_coding	-	1/2	-	-	-	-	-	-	-	rs72661832	-	1	cds_start_NF	HGNC	26452	-	-	-	-	0.2039	-	-	-	-	-	-	-	-	5.626	0.185559
HIGH_LD	rs72661832	1:38260733-38260733	T	regulatory_region_variant	MODIFIER	-	-	RegulatoryFeature	ENSR00000004889	promoter	-	-	-	-	-	-	-	-	-	rs72661832	-	-	-	-	-	-	-	-	-	0.2039	-	-	-	-	-	-	-	-	5.626	0.185559
HIGH_LD	rs72661832	1:38260733-38260733	T	regulatory_region_variant	MODIFIER	-	-	RegulatoryFeature	ENSR00000927912	CTCF_binding_site	-	-	-	-	-	-	-	-	-	rs72661832	-	-	-	-	-	-	-	-	-	0.2039	-	-	-	-	-	-	-	-	5.626	0.185559
HIGH_LD	rs534109609	1:38271873-38271873	T	intron_variant	MODIFIER	YRDC	ENSG00000196449	Transcript	ENST00000373044.2	protein_coding	-	3/4	-	-	-	-	-	-	-	rs534109609	-	-1	-	HGNC	28905	-	-	-	-	0.2059	-	-	-	-	-	-	-	-	1.502	-0.08942
HIGH_LD	rs534109609	1:38271873-38271873	TT	intron_variant	MODIFIER	YRDC	ENSG00000196449	Transcript	ENST00000373044.2	protein_coding	-	3/4	-	-	-	-	-	-	-	rs534109609	-	-1	-	HGNC	28905	-	-	-	-	-	-	-	-	-	-	-	-	-	1.465	-0.093275
HIGH_LD	rs534109609	1:38271873-38271873	TTT	intron_variant	MODIFIER	YRDC	ENSG00000196449	Transcript	ENST00000373044.2	protein_coding	-	3/4	-	-	-	-	-	-	-	rs534109609	-	-1	-	HGNC	28905	-	-	-	-	-	-	-	-	-	-	-	-	-	1.428	-0.097131
HIGH_LD	rs2291297	1:38272660-38272660	A	5_prime_UTR_variant	MODIFIER	C1orf122	ENSG00000197982	Transcript	ENST00000373043.1	protein_coding	1/2	-	-	-	10	-	-	-	-	rs2291297	-	1	-	HGNC	24789	-	-	-	-	0.2047	-	-	-	-	-	-	-	-	6.508	0.246805
HIGH_LD	rs2291297	1:38272660-38272660	A	intron_variant	MODIFIER	YRDC	ENSG00000196449	Transcript	ENST00000373044.2	protein_coding	-	2/4	-	-	-	-	-	-	-	rs2291297	-	-1	-	HGNC	28905	-	-	-	-	0.2047	-	-	-	-	-	-	-	-	6.508	0.246805
HIGH_LD	rs2291297	1:38272660-38272660	A	regulatory_region_variant	MODIFIER	-	-	RegulatoryFeature	ENSR00000004891	promoter	-	-	-	-	-	-	-	-	-	rs2291297	-	-	-	-	-	-	-	-	-	0.2047	-	-	-	-	-	-	-	-	6.508	0.246805
HIGH_LD	rs28411034	1:38276997-38276997	A	3_prime_UTR_variant	MODIFIER	MTF1	ENSG00000188786	Transcript	ENST00000373036.4	protein_coding	11/11	-	-	-	6214	-	-	-	-	rs28411034	-	-1	-	HGNC	7428	-	-	-	-	0.2095	-	-	-	26529669	-	-	-	-	14.53	1.22026
HIGH_LD	rs28411034	1:38276997-38276997	A	regulatory_region_variant	MODIFIER	-	-	RegulatoryFeature	ENSR00000346507	CTCF_binding_site	-	-	-	-	-	-	-	-	-	rs28411034	-	-	-	-	-	-	-	-	-	0.2095	-	-	-	26529669	-	-	-	-	14.53	1.22026
HIGH_LD	rs28411034	1:38276997-38276997	A	TF_binding_site_variant	MODIFIER	-	-	MotifFeature	ENSM00526732854	-	-	-	-	-	-	-	-	-	-	rs28411034	-	-1	-	-	-	-	-	-	-	0.2095	-	-	-	26529669	ENSM00526732854	10	N	-0.037	14.53	1.22026
HIGH_LD	rs28411034	1:38276997-38276997	A	TF_binding_site_variant	MODIFIER	-	-	MotifFeature	ENSM00527196744	-	-	-	-	-	-	-	-	-	-	rs28411034	-	1	-	-	-	-	-	-	-	0.2095	-	-	-	26529669	ENSM00527196744	7	N	-0.059	14.53	1.22026
HIGH_LD	rs3748682	1:38279987-38279987	C	3_prime_UTR_variant	MODIFIER	MTF1	ENSG00000188786	Transcript	ENST00000373036.4	protein_coding	11/11	-	-	-	3224	-	-	-	-	rs3748682	-	-1	-	HGNC	7428	-	-	-	-	0.1927	-	-	1	22233731	-	-	-	-	2.645	0.001435
HIGH_LD	rs3748682	1:38279987-38279987	C	regulatory_region_variant	MODIFIER	-	-	RegulatoryFeature	ENSR00000927915	open_chromatin_region	-	-	-	-	-	-	-	-	-	rs3748682	-	-	-	-	-	-	-	-	-	0.1927	-	-	1	22233731	-	-	-	-	2.645	0.001435
HIGH_LD	rs145633944	1:38286844-38286844	ATA	intron_variant	MODIFIER	MTF1	ENSG00000188786	Transcript	ENST00000373036.4	protein_coding	-	9/10	-	-	-	-	-	-	-	rs145633944	-	-1	-	HGNC	7428	-	-	-	-	0.2149	-	-	-	-	-	-	-	-	2.326	-0.020325
HIGH_LD	rs145633944	1:38286844-38286844	ATAATA	intron_variant	MODIFIER	MTF1	ENSG00000188786	Transcript	ENST00000373036.4	protein_coding	-	9/10	-	-	-	-	-	-	-	rs145633944	-	-1	-	HGNC	7428	-	-	-	-	-	-	-	-	-	-	-	-	-	2.168	-0.031891
HIGH_LD	rs145633944	1:38286844-38286844	ATAATAATA	intron_variant	MODIFIER	MTF1	ENSG00000188786	Transcript	ENST00000373036.4	protein_coding	-	9/10	-	-	-	-	-	-	-	rs145633944	-	-1	-	HGNC	7428	-	-	-	-	-	-	-	-	-	-	-	-	-	2.018	-0.043457
HIGH_LD	rs12751325	1:38289383-38289383	C	regulatory_region_variant	MODIFIER	-	-	RegulatoryFeature	ENSR00000004895	promoter_flanking_region	-	-	-	-	-	-	-	-	-	rs12751325	-	-	-	-	-	-	-	-	-	0.2115	-	-	-	-	-	-	-	-	22.2	2.3679
HIGH_LD	rs9729719	1:38298207-38298207	A	intron_variant	MODIFIER	MTF1	ENSG00000188786	Transcript	ENST00000373036.4	protein_coding	-	6/10	-	-	-	-	-	-	-	rs9729719	-	-1	-	HGNC	7428	-	-	-	-	0.2392	-	-	-	-	-	-	-	-	6.513	0.247127
HIGH_LD	rs3891572	1:38298876-38298876	T	intron_variant	MODIFIER	MTF1	ENSG00000188786	Transcript	ENST00000373036.4	protein_coding	-	6/10	-	-	-	-	-	-	-	rs3891572	-	-1	-	HGNC	7428	-	-	-	-	0.2117	-	-	-	-	-	-	-	-	5.255	0.161407
HIGH_LD	rs28625842	1:38310786-38310786	A	intron_variant	MODIFIER	MTF1	ENSG00000188786	Transcript	ENST00000373036.4	protein_coding	-	2/10	-	-	-	-	-	-	-	rs28625842	-	-1	-	HGNC	7428	-	-	-	-	0.2117	-	-	-	-	-	-	-	-	0.249	-0.355087
HIGH_LD	rs11485996	1:38322418-38322418	A	intron_variant	MODIFIER	MTF1	ENSG00000188786	Transcript	ENST00000373036.4	protein_coding	-	2/10	-	-	-	-	-	-	-	rs11485996	-	-1	-	HGNC	7428	-	-	-	-	-	-	-	-	-	-	-	-	-	0.087	-0.500677
HIGH_LD	rs11485996	1:38322418-38322418	T	intron_variant	MODIFIER	MTF1	ENSG00000188786	Transcript	ENST00000373036.4	protein_coding	-	2/10	-	-	-	-	-	-	-	rs11485996	-	-1	-	HGNC	7428	-	-	-	-	0.2394	-	-	-	-	-	-	-	-	0.123	-0.454128
HIGH_LD	rs12729989	1:38327384-38327384	G	3_prime_UTR_variant	MODIFIER	INPP5B	ENSG00000204084	Transcript	ENST00000373023.2	protein_coding	24/24	-	-	-	3679	-	-	-	-	rs12729989	-	-1	-	HGNC	6077	-	-	-	-	0.2524	-	-	-	-	-	-	-	-	7.639	0.333844
HIGH_LD	rs12729989	1:38327384-38327384	G	3_prime_UTR_variant	MODIFIER	INPP5B	ENSG00000204084	Transcript	ENST00000373027.1	protein_coding	18/18	-	-	-	2890	-	-	-	-	rs12729989	-	-1	-	HGNC	6077	-	-	-	-	0.2524	-	-	-	-	-	-	-	-	7.639	0.333844
HIGH_LD	rs12734823	1:38337765-38337765	A	intron_variant	MODIFIER	INPP5B	ENSG00000204084	Transcript	ENST00000373023.2	protein_coding	-	19/23	-	-	-	-	-	-	-	rs12734823	-	-1	-	HGNC	6077	-	-	-	-	0.2099	-	-	-	-	-	-	-	-	3.589	0.059618
HIGH_LD	rs12734823	1:38337765-38337765	A	intron_variant	MODIFIER	INPP5B	ENSG00000204084	Transcript	ENST00000373024.3	protein_coding	-	19/23	-	-	-	-	-	-	-	rs12734823	-	-1	-	HGNC	6077	-	-	-	-	0.2099	-	-	-	-	-	-	-	-	3.589	0.059618
HIGH_LD	rs12734823	1:38337765-38337765	A	intron_variant	MODIFIER	INPP5B	ENSG00000204084	Transcript	ENST00000373026.1	protein_coding	-	18/22	-	-	-	-	-	-	-	rs12734823	-	-1	-	HGNC	6077	-	-	-	-	0.2099	-	-	-	-	-	-	-	-	3.589	0.059618
HIGH_LD	rs12734823	1:38337765-38337765	A	intron_variant	MODIFIER	INPP5B	ENSG00000204084	Transcript	ENST00000373027.1	protein_coding	-	13/17	-	-	-	-	-	-	-	rs12734823	-	-1	-	HGNC	6077	-	-	-	-	0.2099	-	-	-	-	-	-	-	-	3.589	0.059618
HIGH_LD	rs12734823	1:38337765-38337765	A	intron_variant,non_coding_transcript_variant	MODIFIER	INPP5B	ENSG00000204084	Transcript	ENST00000470364.1	processed_transcript	-	1/4	-	-	-	-	-	-	-	rs12734823	-	-1	-	HGNC	6077	-	-	-	-	0.2099	-	-	-	-	-	-	-	-	3.589	0.059618
HIGH_LD	rs12734823	1:38337765-38337765	A	intron_variant,non_coding_transcript_variant	MODIFIER	INPP5B	ENSG00000204084	Transcript	ENST00000474758.1	processed_transcript	-	1/1	-	-	-	-	-	-	-	rs12734823	-	-1	-	HGNC	6077	-	-	-	-	0.2099	-	-	-	-	-	-	-	-	3.589	0.059618
HIGH_LD	rs3830229	1:38339012-38339012	A	intron_variant	MODIFIER	INPP5B	ENSG00000204084	Transcript	ENST00000373023.2	protein_coding	-	18/23	-	-	-	-	-	-	-	rs3830229	-	-1	-	HGNC	6077	-	-	-	-	0.2099	-	-	-	-	-	-	-	-	12.59	0.89833
HIGH_LD	rs3830229	1:38339012-38339012	A	intron_variant	MODIFIER	INPP5B	ENSG00000204084	Transcript	ENST00000373024.3	protein_coding	-	18/23	-	-	-	-	-	-	-	rs3830229	-	-1	-	HGNC	6077	-	-	-	-	0.2099	-	-	-	-	-	-	-	-	12.59	0.89833
HIGH_LD	rs3830229	1:38339012-38339012	A	intron_variant	MODIFIER	INPP5B	ENSG00000204084	Transcript	ENST00000373026.1	protein_coding	-	17/22	-	-	-	-	-	-	-	rs3830229	-	-1	-	HGNC	6077	-	-	-	-	0.2099	-	-	-	-	-	-	-	-	12.59	0.89833
HIGH_LD	rs3830229	1:38339012-38339012	A	intron_variant	MODIFIER	INPP5B	ENSG00000204084	Transcript	ENST00000373027.1	protein_coding	-	12/17	-	-	-	-	-	-	-	rs3830229	-	-1	-	HGNC	6077	-	-	-	-	0.2099	-	-	-	-	-	-	-	-	12.59	0.89833
HIGH_LD	rs3830229	1:38339012-38339012	A	non_coding_transcript_exon_variant	MODIFIER	INPP5B	ENSG00000204084	Transcript	ENST00000474758.1	processed_transcript	1/2	-	-	-	47-48	-	-	-	-	rs3830229	-	-1	-	HGNC	6077	-	-	-	-	0.2099	-	-	-	-	-	-	-	-	12.59	0.89833
HIGH_LD	rs113847156	1:38344701-38344701	G	intron_variant	MODIFIER	INPP5B	ENSG00000204084	Transcript	ENST00000373023.2	protein_coding	-	15/23	-	-	-	-	-	-	-	rs113847156	-	-1	-	HGNC	6077	-	-	-	-	0.2071	-	-	-	-	-	-	-	-	1.193	-0.123887
HIGH_LD	rs113847156	1:38344701-38344701	G	intron_variant	MODIFIER	INPP5B	ENSG00000204084	Transcript	ENST00000373024.3	protein_coding	-	15/23	-	-	-	-	-	-	-	rs113847156	-	-1	-	HGNC	6077	-	-	-	-	0.2071	-	-	-	-	-	-	-	-	1.193	-0.123887
HIGH_LD	rs113847156	1:38344701-38344701	G	intron_variant	MODIFIER	INPP5B	ENSG00000204084	Transcript	ENST00000373026.1	protein_coding	-	14/22	-	-	-	-	-	-	-	rs113847156	-	-1	-	HGNC	6077	-	-	-	-	0.2071	-	-	-	-	-	-	-	-	1.193	-0.123887
HIGH_LD	rs113847156	1:38344701-38344701	G	intron_variant	MODIFIER	INPP5B	ENSG00000204084	Transcript	ENST00000373027.1	protein_coding	-	9/17	-	-	-	-	-	-	-	rs113847156	-	-1	-	HGNC	6077	-	-	-	-	0.2071	-	-	-	-	-	-	-	-	1.193	-0.123887
HIGH_LD	rs113847156	1:38344701-38344701	G	intron_variant	MODIFIER	INPP5B	ENSG00000204084	Transcript	ENST00000458109.2	protein_coding	-	6/8	-	-	-	-	-	-	-	rs113847156	-	-1	-	HGNC	6077	-	-	-	-	0.2071	-	-	-	-	-	-	-	-	1.193	-0.123887
HIGH_LD	rs142240034	1:38344704-38344704	C	intron_variant	MODIFIER	INPP5B	ENSG00000204084	Transcript	ENST00000373023.2	protein_coding	-	15/23	-	-	-	-	-	-	-	rs142240034	-	-1	-	HGNC	6077	-	-	-	-	0.2089	-	-	-	-	-	-	-	-	0.277	-0.339734
HIGH_LD	rs142240034	1:38344704-38344704	C	intron_variant	MODIFIER	INPP5B	ENSG00000204084	Transcript	ENST00000373024.3	protein_coding	-	15/23	-	-	-	-	-	-	-	rs142240034	-	-1	-	HGNC	6077	-	-	-	-	0.2089	-	-	-	-	-	-	-	-	0.277	-0.339734
HIGH_LD	rs142240034	1:38344704-38344704	C	intron_variant	MODIFIER	INPP5B	ENSG00000204084	Transcript	ENST00000373026.1	protein_coding	-	14/22	-	-	-	-	-	-	-	rs142240034	-	-1	-	HGNC	6077	-	-	-	-	0.2089	-	-	-	-	-	-	-	-	0.277	-0.339734
HIGH_LD	rs142240034	1:38344704-38344704	C	intron_variant	MODIFIER	INPP5B	ENSG00000204084	Transcript	ENST00000373027.1	protein_coding	-	9/17	-	-	-	-	-	-	-	rs142240034	-	-1	-	HGNC	6077	-	-	-	-	0.2089	-	-	-	-	-	-	-	-	0.277	-0.339734
HIGH_LD	rs142240034	1:38344704-38344704	C	intron_variant	MODIFIER	INPP5B	ENSG00000204084	Transcript	ENST00000458109.2	protein_coding	-	6/8	-	-	-	-	-	-	-	rs142240034	-	-1	-	HGNC	6077	-	-	-	-	0.2089	-	-	-	-	-	-	-	-	0.277	-0.339734
HIGH_LD	rs147552082	1:38344705-38344705	A	intron_variant	MODIFIER	INPP5B	ENSG00000204084	Transcript	ENST00000373023.2	protein_coding	-	15/23	-	-	-	-	-	-	-	rs147552082	-	-1	-	HGNC	6077	-	-	-	-	0.2091	-	-	-	-	-	-	-	-	2.97	0.022167
HIGH_LD	rs147552082	1:38344705-38344705	A	intron_variant	MODIFIER	INPP5B	ENSG00000204084	Transcript	ENST00000373024.3	protein_coding	-	15/23	-	-	-	-	-	-	-	rs147552082	-	-1	-	HGNC	6077	-	-	-	-	0.2091	-	-	-	-	-	-	-	-	2.97	0.022167
HIGH_LD	rs147552082	1:38344705-38344705	A	intron_variant	MODIFIER	INPP5B	ENSG00000204084	Transcript	ENST00000373026.1	protein_coding	-	14/22	-	-	-	-	-	-	-	rs147552082	-	-1	-	HGNC	6077	-	-	-	-	0.2091	-	-	-	-	-	-	-	-	2.97	0.022167
HIGH_LD	rs147552082	1:38344705-38344705	A	intron_variant	MODIFIER	INPP5B	ENSG00000204084	Transcript	ENST00000373027.1	protein_coding	-	9/17	-	-	-	-	-	-	-	rs147552082	-	-1	-	HGNC	6077	-	-	-	-	0.2091	-	-	-	-	-	-	-	-	2.97	0.022167
HIGH_LD	rs147552082	1:38344705-38344705	A	intron_variant	MODIFIER	INPP5B	ENSG00000204084	Transcript	ENST00000458109.2	protein_coding	-	6/8	-	-	-	-	-	-	-	rs147552082	-	-1	-	HGNC	6077	-	-	-	-	0.2091	-	-	-	-	-	-	-	-	2.97	0.022167
HIGH_LD	rs143325457	1:38344707-38344707	G	intron_variant	MODIFIER	INPP5B	ENSG00000204084	Transcript	ENST00000373023.2	protein_coding	-	15/23	-	-	-	-	-	-	-	rs143325457	-	-1	-	HGNC	6077	-	-	-	-	0.2089	-	-	-	-	-	-	-	-	3.994	0.08363
HIGH_LD	rs143325457	1:38344707-38344707	G	intron_variant	MODIFIER	INPP5B	ENSG00000204084	Transcript	ENST00000373024.3	protein_coding	-	15/23	-	-	-	-	-	-	-	rs143325457	-	-1	-	HGNC	6077	-	-	-	-	0.2089	-	-	-	-	-	-	-	-	3.994	0.08363
HIGH_LD	rs143325457	1:38344707-38344707	G	intron_variant	MODIFIER	INPP5B	ENSG00000204084	Transcript	ENST00000373026.1	protein_coding	-	14/22	-	-	-	-	-	-	-	rs143325457	-	-1	-	HGNC	6077	-	-	-	-	0.2089	-	-	-	-	-	-	-	-	3.994	0.08363
HIGH_LD	rs143325457	1:38344707-38344707	G	intron_variant	MODIFIER	INPP5B	ENSG00000204084	Transcript	ENST00000373027.1	protein_coding	-	9/17	-	-	-	-	-	-	-	rs143325457	-	-1	-	HGNC	6077	-	-	-	-	0.2089	-	-	-	-	-	-	-	-	3.994	0.08363
HIGH_LD	rs143325457	1:38344707-38344707	G	intron_variant	MODIFIER	INPP5B	ENSG00000204084	Transcript	ENST00000458109.2	protein_coding	-	6/8	-	-	-	-	-	-	-	rs143325457	-	-1	-	HGNC	6077	-	-	-	-	0.2089	-	-	-	-	-	-	-	-	3.994	0.08363
HIGH_LD	rs11485997	1:38344773-38344773	A	intron_variant	MODIFIER	INPP5B	ENSG00000204084	Transcript	ENST00000373023.2	protein_coding	-	15/23	-	-	-	-	-	-	-	rs11485997	-	-1	-	HGNC	6077	-	-	-	-	0.2089	-	-	-	-	-	-	-	-	0.459	-0.266018
HIGH_LD	rs11485997	1:38344773-38344773	A	intron_variant	MODIFIER	INPP5B	ENSG00000204084	Transcript	ENST00000373024.3	protein_coding	-	15/23	-	-	-	-	-	-	-	rs11485997	-	-1	-	HGNC	6077	-	-	-	-	0.2089	-	-	-	-	-	-	-	-	0.459	-0.266018
HIGH_LD	rs11485997	1:38344773-38344773	A	intron_variant	MODIFIER	INPP5B	ENSG00000204084	Transcript	ENST00000373026.1	protein_coding	-	14/22	-	-	-	-	-	-	-	rs11485997	-	-1	-	HGNC	6077	-	-	-	-	0.2089	-	-	-	-	-	-	-	-	0.459	-0.266018
HIGH_LD	rs11485997	1:38344773-38344773	A	intron_variant	MODIFIER	INPP5B	ENSG00000204084	Transcript	ENST00000373027.1	protein_coding	-	9/17	-	-	-	-	-	-	-	rs11485997	-	-1	-	HGNC	6077	-	-	-	-	0.2089	-	-	-	-	-	-	-	-	0.459	-0.266018
HIGH_LD	rs11485997	1:38344773-38344773	A	intron_variant	MODIFIER	INPP5B	ENSG00000204084	Transcript	ENST00000458109.2	protein_coding	-	6/8	-	-	-	-	-	-	-	rs11485997	-	-1	-	HGNC	6077	-	-	-	-	0.2089	-	-	-	-	-	-	-	-	0.459	-0.266018
HIGH_LD	rs28420383	1:38346405-38346405	C	intron_variant	MODIFIER	INPP5B	ENSG00000204084	Transcript	ENST00000373023.2	protein_coding	-	14/23	-	-	-	-	-	-	-	rs28420383	-	-1	-	HGNC	6077	-	-	-	-	0.2091	-	-	-	-	-	-	-	-	3.116	0.031138
HIGH_LD	rs28420383	1:38346405-38346405	C	intron_variant	MODIFIER	INPP5B	ENSG00000204084	Transcript	ENST00000373024.3	protein_coding	-	14/23	-	-	-	-	-	-	-	rs28420383	-	-1	-	HGNC	6077	-	-	-	-	0.2091	-	-	-	-	-	-	-	-	3.116	0.031138
HIGH_LD	rs28420383	1:38346405-38346405	C	intron_variant	MODIFIER	INPP5B	ENSG00000204084	Transcript	ENST00000373026.1	protein_coding	-	13/22	-	-	-	-	-	-	-	rs28420383	-	-1	-	HGNC	6077	-	-	-	-	0.2091	-	-	-	-	-	-	-	-	3.116	0.031138
HIGH_LD	rs28420383	1:38346405-38346405	C	intron_variant	MODIFIER	INPP5B	ENSG00000204084	Transcript	ENST00000373027.1	protein_coding	-	8/17	-	-	-	-	-	-	-	rs28420383	-	-1	-	HGNC	6077	-	-	-	-	0.2091	-	-	-	-	-	-	-	-	3.116	0.031138
HIGH_LD	rs28420383	1:38346405-38346405	C	intron_variant	MODIFIER	INPP5B	ENSG00000204084	Transcript	ENST00000458109.2	protein_coding	-	5/8	-	-	-	-	-	-	-	rs28420383	-	-1	-	HGNC	6077	-	-	-	-	0.2091	-	-	-	-	-	-	-	-	3.116	0.031138
HIGH_LD	rs12728438	1:38349400-38349400	A	intron_variant	MODIFIER	INPP5B	ENSG00000204084	Transcript	ENST00000373023.2	protein_coding	-	13/23	-	-	-	-	-	-	-	rs12728438	-	-1	-	HGNC	6077	-	-	-	-	0.2091	-	-	-	-	-	-	-	-	3.758	0.069627
HIGH_LD	rs12728438	1:38349400-38349400	A	intron_variant	MODIFIER	INPP5B	ENSG00000204084	Transcript	ENST00000373024.3	protein_coding	-	13/23	-	-	-	-	-	-	-	rs12728438	-	-1	-	HGNC	6077	-	-	-	-	0.2091	-	-	-	-	-	-	-	-	3.758	0.069627
HIGH_LD	rs12728438	1:38349400-38349400	A	intron_variant	MODIFIER	INPP5B	ENSG00000204084	Transcript	ENST00000373026.1	protein_coding	-	12/22	-	-	-	-	-	-	-	rs12728438	-	-1	-	HGNC	6077	-	-	-	-	0.2091	-	-	-	-	-	-	-	-	3.758	0.069627
HIGH_LD	rs12728438	1:38349400-38349400	A	intron_variant	MODIFIER	INPP5B	ENSG00000204084	Transcript	ENST00000373027.1	protein_coding	-	7/17	-	-	-	-	-	-	-	rs12728438	-	-1	-	HGNC	6077	-	-	-	-	0.2091	-	-	-	-	-	-	-	-	3.758	0.069627
HIGH_LD	rs12728438	1:38349400-38349400	A	intron_variant	MODIFIER	INPP5B	ENSG00000204084	Transcript	ENST00000458109.2	protein_coding	-	4/8	-	-	-	-	-	-	-	rs12728438	-	-1	-	HGNC	6077	-	-	-	-	0.2091	-	-	-	-	-	-	-	-	3.758	0.069627
HIGH_LD	rs9700081	1:38350834-38350834	T	intron_variant	MODIFIER	INPP5B	ENSG00000204084	Transcript	ENST00000373023.2	protein_coding	-	13/23	-	-	-	-	-	-	-	rs9700081	-	-1	-	HGNC	6077	-	-	-	-	0.2093	-	-	-	-	-	-	-	-	4.893	0.138378
HIGH_LD	rs9700081	1:38350834-38350834	T	intron_variant	MODIFIER	INPP5B	ENSG00000204084	Transcript	ENST00000373024.3	protein_coding	-	13/23	-	-	-	-	-	-	-	rs9700081	-	-1	-	HGNC	6077	-	-	-	-	0.2093	-	-	-	-	-	-	-	-	4.893	0.138378
HIGH_LD	rs9700081	1:38350834-38350834	T	intron_variant	MODIFIER	INPP5B	ENSG00000204084	Transcript	ENST00000373026.1	protein_coding	-	12/22	-	-	-	-	-	-	-	rs9700081	-	-1	-	HGNC	6077	-	-	-	-	0.2093	-	-	-	-	-	-	-	-	4.893	0.138378
HIGH_LD	rs9700081	1:38350834-38350834	T	intron_variant	MODIFIER	INPP5B	ENSG00000204084	Transcript	ENST00000373027.1	protein_coding	-	7/17	-	-	-	-	-	-	-	rs9700081	-	-1	-	HGNC	6077	-	-	-	-	0.2093	-	-	-	-	-	-	-	-	4.893	0.138378
HIGH_LD	rs9700081	1:38350834-38350834	T	intron_variant	MODIFIER	INPP5B	ENSG00000204084	Transcript	ENST00000458109.2	protein_coding	-	4/8	-	-	-	-	-	-	-	rs9700081	-	-1	-	HGNC	6077	-	-	-	-	0.2093	-	-	-	-	-	-	-	-	4.893	0.138378
HIGH_LD	rs35978921	1:38361215-38361215	A	intron_variant	MODIFIER	INPP5B	ENSG00000204084	Transcript	ENST00000373023.2	protein_coding	-	7/23	-	-	-	-	-	-	-	rs35978921	-	-1	-	HGNC	6077	-	-	-	-	-	-	-	-	-	-	-	-	-	0.731	-0.196741
HIGH_LD	rs35978921	1:38361215-38361215	T	intron_variant	MODIFIER	INPP5B	ENSG00000204084	Transcript	ENST00000373023.2	protein_coding	-	7/23	-	-	-	-	-	-	-	rs35978921	-	-1	-	HGNC	6077	-	-	-	-	0.2123	-	-	-	-	-	-	-	-	0.998	-0.150192
HIGH_LD	rs35978921	1:38361215-38361215	A	intron_variant	MODIFIER	INPP5B	ENSG00000204084	Transcript	ENST00000373024.3	protein_coding	-	7/23	-	-	-	-	-	-	-	rs35978921	-	-1	-	HGNC	6077	-	-	-	-	-	-	-	-	-	-	-	-	-	0.731	-0.196741
HIGH_LD	rs35978921	1:38361215-38361215	T	intron_variant	MODIFIER	INPP5B	ENSG00000204084	Transcript	ENST00000373024.3	protein_coding	-	7/23	-	-	-	-	-	-	-	rs35978921	-	-1	-	HGNC	6077	-	-	-	-	0.2123	-	-	-	-	-	-	-	-	0.998	-0.150192
HIGH_LD	rs35978921	1:38361215-38361215	A	intron_variant	MODIFIER	INPP5B	ENSG00000204084	Transcript	ENST00000373026.1	protein_coding	-	6/22	-	-	-	-	-	-	-	rs35978921	-	-1	-	HGNC	6077	-	-	-	-	-	-	-	-	-	-	-	-	-	0.731	-0.196741
HIGH_LD	rs35978921	1:38361215-38361215	T	intron_variant	MODIFIER	INPP5B	ENSG00000204084	Transcript	ENST00000373026.1	protein_coding	-	6/22	-	-	-	-	-	-	-	rs35978921	-	-1	-	HGNC	6077	-	-	-	-	0.2123	-	-	-	-	-	-	-	-	0.998	-0.150192
HIGH_LD	rs35978921	1:38361215-38361215	A	intron_variant	MODIFIER	INPP5B	ENSG00000204084	Transcript	ENST00000373027.1	protein_coding	-	1/17	-	-	-	-	-	-	-	rs35978921	-	-1	-	HGNC	6077	-	-	-	-	-	-	-	-	-	-	-	-	-	0.731	-0.196741
HIGH_LD	rs35978921	1:38361215-38361215	T	intron_variant	MODIFIER	INPP5B	ENSG00000204084	Transcript	ENST00000373027.1	protein_coding	-	1/17	-	-	-	-	-	-	-	rs35978921	-	-1	-	HGNC	6077	-	-	-	-	0.2123	-	-	-	-	-	-	-	-	0.998	-0.150192
HIGH_LD	rs35978921	1:38361215-38361215	A	regulatory_region_variant	MODIFIER	-	-	RegulatoryFeature	ENSR00000927934	promoter_flanking_region	-	-	-	-	-	-	-	-	-	rs35978921	-	-	-	-	-	-	-	-	-	-	-	-	-	-	-	-	-	-	0.731	-0.196741
HIGH_LD	rs35978921	1:38361215-38361215	T	regulatory_region_variant	MODIFIER	-	-	RegulatoryFeature	ENSR00000927934	promoter_flanking_region	-	-	-	-	-	-	-	-	-	rs35978921	-	-	-	-	-	-	-	-	-	0.2123	-	-	-	-	-	-	-	-	0.998	-0.150192
HIGH_LD	rs35316244	1:38361953-38361953	T	intron_variant	MODIFIER	INPP5B	ENSG00000204084	Transcript	ENST00000373023.2	protein_coding	-	7/23	-	-	-	-	-	-	-	rs35316244	-	-1	-	HGNC	6077	-	-	-	-	0.2141	-	-	-	-	-	-	-	-	0.646	-0.215206
HIGH_LD	rs35316244	1:38361953-38361953	T	intron_variant	MODIFIER	INPP5B	ENSG00000204084	Transcript	ENST00000373024.3	protein_coding	-	7/23	-	-	-	-	-	-	-	rs35316244	-	-1	-	HGNC	6077	-	-	-	-	0.2141	-	-	-	-	-	-	-	-	0.646	-0.215206
HIGH_LD	rs35316244	1:38361953-38361953	T	intron_variant	MODIFIER	INPP5B	ENSG00000204084	Transcript	ENST00000373026.1	protein_coding	-	6/22	-	-	-	-	-	-	-	rs35316244	-	-1	-	HGNC	6077	-	-	-	-	0.2141	-	-	-	-	-	-	-	-	0.646	-0.215206
HIGH_LD	rs35316244	1:38361953-38361953	T	intron_variant	MODIFIER	INPP5B	ENSG00000204084	Transcript	ENST00000373027.1	protein_coding	-	1/17	-	-	-	-	-	-	-	rs35316244	-	-1	-	HGNC	6077	-	-	-	-	0.2141	-	-	-	-	-	-	-	-	0.646	-0.215206
HIGH_LD	rs35316244	1:38361953-38361953	T	regulatory_region_variant	MODIFIER	-	-	RegulatoryFeature	ENSR00000927936	open_chromatin_region	-	-	-	-	-	-	-	-	-	rs35316244	-	-	-	-	-	-	-	-	-	0.2141	-	-	-	-	-	-	-	-	0.646	-0.215206
LEAD	rs28739509	1:38366907-38366907	C	intron_variant	MODIFIER	INPP5B	ENSG00000204084	Transcript	ENST00000373023.2	protein_coding	-	7/23	-	-	-	-	-	-	-	rs28739509	-	-1	-	HGNC	6077	-	-	-	-	0.2101	-	-	-	-	-	-	-	-	0.725	-0.197878
LEAD	rs28739509	1:38366907-38366907	C	intron_variant	MODIFIER	INPP5B	ENSG00000204084	Transcript	ENST00000373024.3	protein_coding	-	7/23	-	-	-	-	-	-	-	rs28739509	-	-1	-	HGNC	6077	-	-	-	-	0.2101	-	-	-	-	-	-	-	-	0.725	-0.197878
LEAD	rs28739509	1:38366907-38366907	C	intron_variant	MODIFIER	INPP5B	ENSG00000204084	Transcript	ENST00000373026.1	protein_coding	-	6/22	-	-	-	-	-	-	-	rs28739509	-	-1	-	HGNC	6077	-	-	-	-	0.2101	-	-	-	-	-	-	-	-	0.725	-0.197878
LEAD	rs28739509	1:38366907-38366907	C	intron_variant	MODIFIER	INPP5B	ENSG00000204084	Transcript	ENST00000373027.1	protein_coding	-	1/17	-	-	-	-	-	-	-	rs28739509	-	-1	-	HGNC	6077	-	-	-	-	0.2101	-	-	-	-	-	-	-	-	0.725	-0.197878
LEAD	rs28739509	1:38366907-38366907	C	regulatory_region_variant	MODIFIER	-	-	RegulatoryFeature	ENSR00000004905	promoter_flanking_region	-	-	-	-	-	-	-	-	-	rs28739509	-	-	-	-	-	-	-	-	-	0.2101	-	-	-	-	-	-	-	-	0.725	-0.197878
HIGH_LD	rs28469609	1:38367404-38367404	T	intron_variant	MODIFIER	INPP5B	ENSG00000204084	Transcript	ENST00000373023.2	protein_coding	-	7/23	-	-	-	-	-	-	-	rs28469609	-	-1	-	HGNC	6077	-	-	-	-	0.2103	-	-	-	-	-	-	-	-	17.72	1.83533
HIGH_LD	rs28469609	1:38367404-38367404	T	intron_variant	MODIFIER	INPP5B	ENSG00000204084	Transcript	ENST00000373024.3	protein_coding	-	7/23	-	-	-	-	-	-	-	rs28469609	-	-1	-	HGNC	6077	-	-	-	-	0.2103	-	-	-	-	-	-	-	-	17.72	1.83533
HIGH_LD	rs28469609	1:38367404-38367404	T	intron_variant	MODIFIER	INPP5B	ENSG00000204084	Transcript	ENST00000373026.1	protein_coding	-	6/22	-	-	-	-	-	-	-	rs28469609	-	-1	-	HGNC	6077	-	-	-	-	0.2103	-	-	-	-	-	-	-	-	17.72	1.83533
HIGH_LD	rs28469609	1:38367404-38367404	T	intron_variant	MODIFIER	INPP5B	ENSG00000204084	Transcript	ENST00000373027.1	protein_coding	-	1/17	-	-	-	-	-	-	-	rs28469609	-	-1	-	HGNC	6077	-	-	-	-	0.2103	-	-	-	-	-	-	-	-	17.72	1.83533
HIGH_LD	rs28469609	1:38367404-38367404	T	regulatory_region_variant	MODIFIER	-	-	RegulatoryFeature	ENSR00000004905	promoter_flanking_region	-	-	-	-	-	-	-	-	-	rs28469609	-	-	-	-	-	-	-	-	-	0.2103	-	-	-	-	-	-	-	-	17.72	1.83533
HIGH_LD	rs28766116	1:38371273-38371273	C	intron_variant	MODIFIER	INPP5B	ENSG00000204084	Transcript	ENST00000373023.2	protein_coding	-	7/23	-	-	-	-	-	-	-	rs28766116	-	-1	-	HGNC	6077	-	-	-	-	0.2103	-	-	-	-	-	-	-	-	8.402	0.401299
HIGH_LD	rs28766116	1:38371273-38371273	C	intron_variant	MODIFIER	INPP5B	ENSG00000204084	Transcript	ENST00000373024.3	protein_coding	-	7/23	-	-	-	-	-	-	-	rs28766116	-	-1	-	HGNC	6077	-	-	-	-	0.2103	-	-	-	-	-	-	-	-	8.402	0.401299
HIGH_LD	rs28766116	1:38371273-38371273	C	intron_variant	MODIFIER	INPP5B	ENSG00000204084	Transcript	ENST00000373026.1	protein_coding	-	6/22	-	-	-	-	-	-	-	rs28766116	-	-1	-	HGNC	6077	-	-	-	-	0.2103	-	-	-	-	-	-	-	-	8.402	0.401299
HIGH_LD	rs28766116	1:38371273-38371273	C	intron_variant	MODIFIER	INPP5B	ENSG00000204084	Transcript	ENST00000373027.1	protein_coding	-	1/17	-	-	-	-	-	-	-	rs28766116	-	-1	-	HGNC	6077	-	-	-	-	0.2103	-	-	-	-	-	-	-	-	8.402	0.401299
HIGH_LD	rs28885132	1:38371691-38371691	C	intron_variant	MODIFIER	INPP5B	ENSG00000204084	Transcript	ENST00000373023.2	protein_coding	-	7/23	-	-	-	-	-	-	-	rs28885132	-	-1	-	HGNC	6077	-	-	-	-	0.2123	-	-	-	-	-	-	-	-	1.633	-0.076703
HIGH_LD	rs28885132	1:38371691-38371691	C	intron_variant	MODIFIER	INPP5B	ENSG00000204084	Transcript	ENST00000373024.3	protein_coding	-	7/23	-	-	-	-	-	-	-	rs28885132	-	-1	-	HGNC	6077	-	-	-	-	0.2123	-	-	-	-	-	-	-	-	1.633	-0.076703
HIGH_LD	rs28885132	1:38371691-38371691	C	intron_variant	MODIFIER	INPP5B	ENSG00000204084	Transcript	ENST00000373026.1	protein_coding	-	6/22	-	-	-	-	-	-	-	rs28885132	-	-1	-	HGNC	6077	-	-	-	-	0.2123	-	-	-	-	-	-	-	-	1.633	-0.076703
HIGH_LD	rs28885132	1:38371691-38371691	C	intron_variant	MODIFIER	INPP5B	ENSG00000204084	Transcript	ENST00000373027.1	protein_coding	-	1/17	-	-	-	-	-	-	-	rs28885132	-	-1	-	HGNC	6077	-	-	-	-	0.2123	-	-	-	-	-	-	-	-	1.633	-0.076703
HIGH_LD	rs28885132	1:38371691-38371691	C	regulatory_region_variant	MODIFIER	-	-	RegulatoryFeature	ENSR00000927937	open_chromatin_region	-	-	-	-	-	-	-	-	-	rs28885132	-	-	-	-	-	-	-	-	-	0.2123	-	-	-	-	-	-	-	-	1.633	-0.076703
HIGH_LD	rs35129114	1:38373941-38373941	T	intron_variant	MODIFIER	INPP5B	ENSG00000204084	Transcript	ENST00000373023.2	protein_coding	-	7/23	-	-	-	-	-	-	-	rs35129114	-	-1	-	HGNC	6077	-	-	-	-	0.2133	-	-	-	-	-	-	-	-	1.108	-0.134779
HIGH_LD	rs35129114	1:38373941-38373941	T	intron_variant	MODIFIER	INPP5B	ENSG00000204084	Transcript	ENST00000373024.3	protein_coding	-	7/23	-	-	-	-	-	-	-	rs35129114	-	-1	-	HGNC	6077	-	-	-	-	0.2133	-	-	-	-	-	-	-	-	1.108	-0.134779
HIGH_LD	rs35129114	1:38373941-38373941	T	intron_variant	MODIFIER	INPP5B	ENSG00000204084	Transcript	ENST00000373026.1	protein_coding	-	6/22	-	-	-	-	-	-	-	rs35129114	-	-1	-	HGNC	6077	-	-	-	-	0.2133	-	-	-	-	-	-	-	-	1.108	-0.134779
HIGH_LD	rs35129114	1:38373941-38373941	T	intron_variant	MODIFIER	INPP5B	ENSG00000204084	Transcript	ENST00000373027.1	protein_coding	-	1/17	-	-	-	-	-	-	-	rs35129114	-	-1	-	HGNC	6077	-	-	-	-	0.2133	-	-	-	-	-	-	-	-	1.108	-0.134779
HIGH_LD	rs9729284	1:38373989-38373989	T	intron_variant	MODIFIER	INPP5B	ENSG00000204084	Transcript	ENST00000373023.2	protein_coding	-	7/23	-	-	-	-	-	-	-	rs9729284	-	-1	-	HGNC	6077	-	-	-	-	0.7841	-	-	-	-	-	-	-	-	1.12	-0.133232
HIGH_LD	rs9729284	1:38373989-38373989	T	intron_variant	MODIFIER	INPP5B	ENSG00000204084	Transcript	ENST00000373024.3	protein_coding	-	7/23	-	-	-	-	-	-	-	rs9729284	-	-1	-	HGNC	6077	-	-	-	-	0.7841	-	-	-	-	-	-	-	-	1.12	-0.133232
HIGH_LD	rs9729284	1:38373989-38373989	T	intron_variant	MODIFIER	INPP5B	ENSG00000204084	Transcript	ENST00000373026.1	protein_coding	-	6/22	-	-	-	-	-	-	-	rs9729284	-	-1	-	HGNC	6077	-	-	-	-	0.7841	-	-	-	-	-	-	-	-	1.12	-0.133232
HIGH_LD	rs9729284	1:38373989-38373989	T	intron_variant	MODIFIER	INPP5B	ENSG00000204084	Transcript	ENST00000373027.1	protein_coding	-	1/17	-	-	-	-	-	-	-	rs9729284	-	-1	-	HGNC	6077	-	-	-	-	0.7841	-	-	-	-	-	-	-	-	1.12	-0.133232
HIGH_LD	rs570187179	1:38379018-38379018	A	intron_variant	MODIFIER	INPP5B	ENSG00000204084	Transcript	ENST00000373023.2	protein_coding	-	7/23	-	-	-	-	-	-	-	rs570187179	-	-1	-	HGNC	6077	-	-	-	-	-	-	-	-	-	-	-	-	-	-	-
HIGH_LD	rs570187179	1:38379018-38379018	AA	intron_variant	MODIFIER	INPP5B	ENSG00000204084	Transcript	ENST00000373023.2	protein_coding	-	7/23	-	-	-	-	-	-	-	rs570187179	-	-1	-	HGNC	6077	-	-	-	-	0.2145	-	-	-	-	-	-	-	-	3.22	0.037499
HIGH_LD	rs570187179	1:38379018-38379018	A	intron_variant	MODIFIER	INPP5B	ENSG00000204084	Transcript	ENST00000373024.3	protein_coding	-	7/23	-	-	-	-	-	-	-	rs570187179	-	-1	-	HGNC	6077	-	-	-	-	-	-	-	-	-	-	-	-	-	-	-
HIGH_LD	rs570187179	1:38379018-38379018	AA	intron_variant	MODIFIER	INPP5B	ENSG00000204084	Transcript	ENST00000373024.3	protein_coding	-	7/23	-	-	-	-	-	-	-	rs570187179	-	-1	-	HGNC	6077	-	-	-	-	0.2145	-	-	-	-	-	-	-	-	3.22	0.037499
HIGH_LD	rs570187179	1:38379018-38379018	A	intron_variant	MODIFIER	INPP5B	ENSG00000204084	Transcript	ENST00000373026.1	protein_coding	-	6/22	-	-	-	-	-	-	-	rs570187179	-	-1	-	HGNC	6077	-	-	-	-	-	-	-	-	-	-	-	-	-	-	-
HIGH_LD	rs570187179	1:38379018-38379018	AA	intron_variant	MODIFIER	INPP5B	ENSG00000204084	Transcript	ENST00000373026.1	protein_coding	-	6/22	-	-	-	-	-	-	-	rs570187179	-	-1	-	HGNC	6077	-	-	-	-	0.2145	-	-	-	-	-	-	-	-	3.22	0.037499
HIGH_LD	rs570187179	1:38379018-38379018	A	intron_variant	MODIFIER	INPP5B	ENSG00000204084	Transcript	ENST00000373027.1	protein_coding	-	1/17	-	-	-	-	-	-	-	rs570187179	-	-1	-	HGNC	6077	-	-	-	-	-	-	-	-	-	-	-	-	-	-	-
HIGH_LD	rs570187179	1:38379018-38379018	AA	intron_variant	MODIFIER	INPP5B	ENSG00000204084	Transcript	ENST00000373027.1	protein_coding	-	1/17	-	-	-	-	-	-	-	rs570187179	-	-1	-	HGNC	6077	-	-	-	-	0.2145	-	-	-	-	-	-	-	-	3.22	0.037499
HIGH_LD	rs72634501	1:39551488-39551488	C	intron_variant	MODIFIER	MACF1	ENSG00000127603	Transcript	ENST00000317713.7	protein_coding	-	1/92	-	-	-	-	-	-	-	rs72634501	-	1	-	HGNC	13664	-	-	-	-	0.1324	-	-	1	-	-	-	-	-	4.702	0.12644
HIGH_LD	rs72634501	1:39551488-39551488	C	intron_variant	MODIFIER	MACF1	ENSG00000127603	Transcript	ENST00000361689.2	protein_coding	-	1/92	-	-	-	-	-	-	-	rs72634501	-	1	-	HGNC	13664	-	-	-	-	0.1324	-	-	1	-	-	-	-	-	4.702	0.12644
HIGH_LD	rs72634501	1:39551488-39551488	C	intron_variant	MODIFIER	MACF1	ENSG00000127603	Transcript	ENST00000372915.3	protein_coding	-	1/96	-	-	-	-	-	-	-	rs72634501	-	1	-	HGNC	13664	-	-	-	-	0.1324	-	-	1	-	-	-	-	-	4.702	0.12644
HIGH_LD	rs72634501	1:39551488-39551488	C	intron_variant	MODIFIER	MACF1	ENSG00000127603	Transcript	ENST00000484793.1	protein_coding	-	3/3	-	-	-	-	-	-	-	rs72634501	-	1	-	HGNC	13664	-	-	-	-	0.1324	-	-	1	-	-	-	-	-	4.702	0.12644
HIGH_LD	rs72634501	1:39551488-39551488	C	intron_variant	MODIFIER	MACF1	ENSG00000127603	Transcript	ENST00000539005.1	protein_coding	-	1/90	-	-	-	-	-	-	-	rs72634501	-	1	-	HGNC	13664	-	-	-	-	0.1324	-	-	1	-	-	-	-	-	4.702	0.12644
HIGH_LD	rs72634501	1:39551488-39551488	C	intron_variant	MODIFIER	MACF1	ENSG00000127603	Transcript	ENST00000545844.1	protein_coding	-	2/93	-	-	-	-	-	-	-	rs72634501	-	1	-	HGNC	13664	-	-	-	-	0.1324	-	-	1	-	-	-	-	-	4.702	0.12644
HIGH_LD	rs72634501	1:39551488-39551488	C	intron_variant	MODIFIER	MACF1	ENSG00000127603	Transcript	ENST00000567887.1	protein_coding	-	1/100	-	-	-	-	-	-	-	rs72634501	-	1	-	HGNC	13664	-	-	-	-	0.1324	-	-	1	-	-	-	-	-	4.702	0.12644
HIGH_LD	rs72634501	1:39551488-39551488	C	intron_variant	MODIFIER	MACF1	ENSG00000127603	Transcript	ENST00000602421.1	protein_coding	-	2/2	-	-	-	-	-	-	-	rs72634501	-	1	-	HGNC	13664	-	-	-	-	0.1324	-	-	1	-	-	-	-	-	4.702	0.12644
HIGH_LD	rs72634502	1:39552963-39552963	T	intron_variant	MODIFIER	MACF1	ENSG00000127603	Transcript	ENST00000317713.7	protein_coding	-	1/92	-	-	-	-	-	-	-	rs72634502	-	1	-	HGNC	13664	-	-	-	-	0.1292	-	-	-	-	-	-	-	-	12.03	0.82199
HIGH_LD	rs72634502	1:39552963-39552963	T	intron_variant	MODIFIER	MACF1	ENSG00000127603	Transcript	ENST00000361689.2	protein_coding	-	1/92	-	-	-	-	-	-	-	rs72634502	-	1	-	HGNC	13664	-	-	-	-	0.1292	-	-	-	-	-	-	-	-	12.03	0.82199
HIGH_LD	rs72634502	1:39552963-39552963	T	intron_variant	MODIFIER	MACF1	ENSG00000127603	Transcript	ENST00000372915.3	protein_coding	-	1/96	-	-	-	-	-	-	-	rs72634502	-	1	-	HGNC	13664	-	-	-	-	0.1292	-	-	-	-	-	-	-	-	12.03	0.82199
HIGH_LD	rs72634502	1:39552963-39552963	T	intron_variant	MODIFIER	MACF1	ENSG00000127603	Transcript	ENST00000484793.1	protein_coding	-	3/3	-	-	-	-	-	-	-	rs72634502	-	1	-	HGNC	13664	-	-	-	-	0.1292	-	-	-	-	-	-	-	-	12.03	0.82199
HIGH_LD	rs72634502	1:39552963-39552963	T	intron_variant	MODIFIER	MACF1	ENSG00000127603	Transcript	ENST00000539005.1	protein_coding	-	1/90	-	-	-	-	-	-	-	rs72634502	-	1	-	HGNC	13664	-	-	-	-	0.1292	-	-	-	-	-	-	-	-	12.03	0.82199
HIGH_LD	rs72634502	1:39552963-39552963	T	intron_variant	MODIFIER	MACF1	ENSG00000127603	Transcript	ENST00000545844.1	protein_coding	-	2/93	-	-	-	-	-	-	-	rs72634502	-	1	-	HGNC	13664	-	-	-	-	0.1292	-	-	-	-	-	-	-	-	12.03	0.82199
HIGH_LD	rs72634502	1:39552963-39552963	T	intron_variant	MODIFIER	MACF1	ENSG00000127603	Transcript	ENST00000567887.1	protein_coding	-	1/100	-	-	-	-	-	-	-	rs72634502	-	1	-	HGNC	13664	-	-	-	-	0.1292	-	-	-	-	-	-	-	-	12.03	0.82199
HIGH_LD	rs72634502	1:39552963-39552963	T	intron_variant	MODIFIER	MACF1	ENSG00000127603	Transcript	ENST00000602421.1	protein_coding	-	2/2	-	-	-	-	-	-	-	rs72634502	-	1	-	HGNC	13664	-	-	-	-	0.1292	-	-	-	-	-	-	-	-	12.03	0.82199
HIGH_LD	rs72634502	1:39552963-39552963	T	regulatory_region_variant	MODIFIER	-	-	RegulatoryFeature	ENSR00000928250	promoter_flanking_region	-	-	-	-	-	-	-	-	-	rs72634502	-	-	-	-	-	-	-	-	-	0.1292	-	-	-	-	-	-	-	-	12.03	0.82199
HIGH_LD	rs147860177	1:39554034-39554034	G	intron_variant	MODIFIER	MACF1	ENSG00000127603	Transcript	ENST00000317713.7	protein_coding	-	1/92	-	-	-	-	-	-	-	rs147860177	-	1	-	HGNC	13664	-	-	-	-	0.1322	-	-	-	-	-	-	-	-	3.474	0.052713
HIGH_LD	rs147860177	1:39554034-39554034	G	intron_variant	MODIFIER	MACF1	ENSG00000127603	Transcript	ENST00000361689.2	protein_coding	-	1/92	-	-	-	-	-	-	-	rs147860177	-	1	-	HGNC	13664	-	-	-	-	0.1322	-	-	-	-	-	-	-	-	3.474	0.052713
HIGH_LD	rs147860177	1:39554034-39554034	G	intron_variant	MODIFIER	MACF1	ENSG00000127603	Transcript	ENST00000372915.3	protein_coding	-	1/96	-	-	-	-	-	-	-	rs147860177	-	1	-	HGNC	13664	-	-	-	-	0.1322	-	-	-	-	-	-	-	-	3.474	0.052713
HIGH_LD	rs147860177	1:39554034-39554034	G	intron_variant	MODIFIER	MACF1	ENSG00000127603	Transcript	ENST00000484793.1	protein_coding	-	3/3	-	-	-	-	-	-	-	rs147860177	-	1	-	HGNC	13664	-	-	-	-	0.1322	-	-	-	-	-	-	-	-	3.474	0.052713
HIGH_LD	rs147860177	1:39554034-39554034	G	intron_variant	MODIFIER	MACF1	ENSG00000127603	Transcript	ENST00000539005.1	protein_coding	-	1/90	-	-	-	-	-	-	-	rs147860177	-	1	-	HGNC	13664	-	-	-	-	0.1322	-	-	-	-	-	-	-	-	3.474	0.052713
HIGH_LD	rs147860177	1:39554034-39554034	G	intron_variant	MODIFIER	MACF1	ENSG00000127603	Transcript	ENST00000545844.1	protein_coding	-	2/93	-	-	-	-	-	-	-	rs147860177	-	1	-	HGNC	13664	-	-	-	-	0.1322	-	-	-	-	-	-	-	-	3.474	0.052713
HIGH_LD	rs147860177	1:39554034-39554034	G	intron_variant	MODIFIER	MACF1	ENSG00000127603	Transcript	ENST00000567887.1	protein_coding	-	1/100	-	-	-	-	-	-	-	rs147860177	-	1	-	HGNC	13664	-	-	-	-	0.1322	-	-	-	-	-	-	-	-	3.474	0.052713
HIGH_LD	rs147860177	1:39554034-39554034	G	intron_variant	MODIFIER	MACF1	ENSG00000127603	Transcript	ENST00000602421.1	protein_coding	-	2/2	-	-	-	-	-	-	-	rs147860177	-	1	-	HGNC	13664	-	-	-	-	0.1322	-	-	-	-	-	-	-	-	3.474	0.052713
HIGH_LD	rs112646560	1:39560250-39560250	T	intron_variant	MODIFIER	MACF1	ENSG00000127603	Transcript	ENST00000317713.7	protein_coding	-	1/92	-	-	-	-	-	-	-	rs112646560	-	1	-	HGNC	13664	-	-	-	-	0.1242	-	-	-	-	-	-	-	-	0.793	-0.184461
HIGH_LD	rs112646560	1:39560250-39560250	T	intron_variant	MODIFIER	MACF1	ENSG00000127603	Transcript	ENST00000361689.2	protein_coding	-	1/92	-	-	-	-	-	-	-	rs112646560	-	1	-	HGNC	13664	-	-	-	-	0.1242	-	-	-	-	-	-	-	-	0.793	-0.184461
HIGH_LD	rs112646560	1:39560250-39560250	T	intron_variant	MODIFIER	MACF1	ENSG00000127603	Transcript	ENST00000372915.3	protein_coding	-	1/96	-	-	-	-	-	-	-	rs112646560	-	1	-	HGNC	13664	-	-	-	-	0.1242	-	-	-	-	-	-	-	-	0.793	-0.184461
HIGH_LD	rs112646560	1:39560250-39560250	T	intron_variant	MODIFIER	MACF1	ENSG00000127603	Transcript	ENST00000484793.1	protein_coding	-	3/3	-	-	-	-	-	-	-	rs112646560	-	1	-	HGNC	13664	-	-	-	-	0.1242	-	-	-	-	-	-	-	-	0.793	-0.184461
HIGH_LD	rs112646560	1:39560250-39560250	T	intron_variant	MODIFIER	MACF1	ENSG00000127603	Transcript	ENST00000539005.1	protein_coding	-	1/90	-	-	-	-	-	-	-	rs112646560	-	1	-	HGNC	13664	-	-	-	-	0.1242	-	-	-	-	-	-	-	-	0.793	-0.184461
HIGH_LD	rs112646560	1:39560250-39560250	T	intron_variant	MODIFIER	MACF1	ENSG00000127603	Transcript	ENST00000545844.1	protein_coding	-	2/93	-	-	-	-	-	-	-	rs112646560	-	1	-	HGNC	13664	-	-	-	-	0.1242	-	-	-	-	-	-	-	-	0.793	-0.184461
HIGH_LD	rs112646560	1:39560250-39560250	T	intron_variant	MODIFIER	MACF1	ENSG00000127603	Transcript	ENST00000567887.1	protein_coding	-	1/100	-	-	-	-	-	-	-	rs112646560	-	1	-	HGNC	13664	-	-	-	-	0.1242	-	-	-	-	-	-	-	-	0.793	-0.184461
HIGH_LD	rs112646560	1:39560250-39560250	T	intron_variant	MODIFIER	MACF1	ENSG00000127603	Transcript	ENST00000602421.1	protein_coding	-	2/2	-	-	-	-	-	-	-	rs112646560	-	1	-	HGNC	13664	-	-	-	-	0.1242	-	-	-	-	-	-	-	-	0.793	-0.184461
HIGH_LD	rs72637903	1:39561884-39561884	A	intron_variant	MODIFIER	MACF1	ENSG00000127603	Transcript	ENST00000317713.7	protein_coding	-	1/92	-	-	-	-	-	-	-	rs72637903	-	1	-	HGNC	13664	-	-	-	-	0.1268	-	-	-	-	-	-	-	-	0.083	-0.507989
HIGH_LD	rs72637903	1:39561884-39561884	T	intron_variant	MODIFIER	MACF1	ENSG00000127603	Transcript	ENST00000317713.7	protein_coding	-	1/92	-	-	-	-	-	-	-	rs72637903	-	1	-	HGNC	13664	-	-	-	-	-	-	-	-	-	-	-	-	-	0.058	-0.555988
HIGH_LD	rs72637903	1:39561884-39561884	A	intron_variant	MODIFIER	MACF1	ENSG00000127603	Transcript	ENST00000361689.2	protein_coding	-	1/92	-	-	-	-	-	-	-	rs72637903	-	1	-	HGNC	13664	-	-	-	-	0.1268	-	-	-	-	-	-	-	-	0.083	-0.507989
HIGH_LD	rs72637903	1:39561884-39561884	T	intron_variant	MODIFIER	MACF1	ENSG00000127603	Transcript	ENST00000361689.2	protein_coding	-	1/92	-	-	-	-	-	-	-	rs72637903	-	1	-	HGNC	13664	-	-	-	-	-	-	-	-	-	-	-	-	-	0.058	-0.555988
HIGH_LD	rs72637903	1:39561884-39561884	A	intron_variant	MODIFIER	MACF1	ENSG00000127603	Transcript	ENST00000372915.3	protein_coding	-	1/96	-	-	-	-	-	-	-	rs72637903	-	1	-	HGNC	13664	-	-	-	-	0.1268	-	-	-	-	-	-	-	-	0.083	-0.507989
HIGH_LD	rs72637903	1:39561884-39561884	T	intron_variant	MODIFIER	MACF1	ENSG00000127603	Transcript	ENST00000372915.3	protein_coding	-	1/96	-	-	-	-	-	-	-	rs72637903	-	1	-	HGNC	13664	-	-	-	-	-	-	-	-	-	-	-	-	-	0.058	-0.555988
HIGH_LD	rs72637903	1:39561884-39561884	A	intron_variant	MODIFIER	MACF1	ENSG00000127603	Transcript	ENST00000484793.1	protein_coding	-	3/3	-	-	-	-	-	-	-	rs72637903	-	1	-	HGNC	13664	-	-	-	-	0.1268	-	-	-	-	-	-	-	-	0.083	-0.507989
HIGH_LD	rs72637903	1:39561884-39561884	T	intron_variant	MODIFIER	MACF1	ENSG00000127603	Transcript	ENST00000484793.1	protein_coding	-	3/3	-	-	-	-	-	-	-	rs72637903	-	1	-	HGNC	13664	-	-	-	-	-	-	-	-	-	-	-	-	-	0.058	-0.555988
HIGH_LD	rs72637903	1:39561884-39561884	A	intron_variant	MODIFIER	MACF1	ENSG00000127603	Transcript	ENST00000539005.1	protein_coding	-	1/90	-	-	-	-	-	-	-	rs72637903	-	1	-	HGNC	13664	-	-	-	-	0.1268	-	-	-	-	-	-	-	-	0.083	-0.507989
HIGH_LD	rs72637903	1:39561884-39561884	T	intron_variant	MODIFIER	MACF1	ENSG00000127603	Transcript	ENST00000539005.1	protein_coding	-	1/90	-	-	-	-	-	-	-	rs72637903	-	1	-	HGNC	13664	-	-	-	-	-	-	-	-	-	-	-	-	-	0.058	-0.555988
HIGH_LD	rs72637903	1:39561884-39561884	A	intron_variant	MODIFIER	MACF1	ENSG00000127603	Transcript	ENST00000545844.1	protein_coding	-	2/93	-	-	-	-	-	-	-	rs72637903	-	1	-	HGNC	13664	-	-	-	-	0.1268	-	-	-	-	-	-	-	-	0.083	-0.507989
HIGH_LD	rs72637903	1:39561884-39561884	T	intron_variant	MODIFIER	MACF1	ENSG00000127603	Transcript	ENST00000545844.1	protein_coding	-	2/93	-	-	-	-	-	-	-	rs72637903	-	1	-	HGNC	13664	-	-	-	-	-	-	-	-	-	-	-	-	-	0.058	-0.555988
HIGH_LD	rs72637903	1:39561884-39561884	A	intron_variant	MODIFIER	MACF1	ENSG00000127603	Transcript	ENST00000567887.1	protein_coding	-	1/100	-	-	-	-	-	-	-	rs72637903	-	1	-	HGNC	13664	-	-	-	-	0.1268	-	-	-	-	-	-	-	-	0.083	-0.507989
HIGH_LD	rs72637903	1:39561884-39561884	T	intron_variant	MODIFIER	MACF1	ENSG00000127603	Transcript	ENST00000567887.1	protein_coding	-	1/100	-	-	-	-	-	-	-	rs72637903	-	1	-	HGNC	13664	-	-	-	-	-	-	-	-	-	-	-	-	-	0.058	-0.555988
HIGH_LD	rs72637903	1:39561884-39561884	A	intron_variant	MODIFIER	MACF1	ENSG00000127603	Transcript	ENST00000602421.1	protein_coding	-	2/2	-	-	-	-	-	-	-	rs72637903	-	1	-	HGNC	13664	-	-	-	-	0.1268	-	-	-	-	-	-	-	-	0.083	-0.507989
HIGH_LD	rs72637903	1:39561884-39561884	T	intron_variant	MODIFIER	MACF1	ENSG00000127603	Transcript	ENST00000602421.1	protein_coding	-	2/2	-	-	-	-	-	-	-	rs72637903	-	1	-	HGNC	13664	-	-	-	-	-	-	-	-	-	-	-	-	-	0.058	-0.555988
HIGH_LD	rs112566467	1:39562627-39562627	T	intron_variant	MODIFIER	MACF1	ENSG00000127603	Transcript	ENST00000317713.7	protein_coding	-	1/92	-	-	-	-	-	-	-	rs112566467	-	1	-	HGNC	13664	-	-	-	-	0.1238	-	-	-	-	-	-	-	-	1.945	-0.049324
HIGH_LD	rs112566467	1:39562627-39562627	T	intron_variant	MODIFIER	MACF1	ENSG00000127603	Transcript	ENST00000361689.2	protein_coding	-	1/92	-	-	-	-	-	-	-	rs112566467	-	1	-	HGNC	13664	-	-	-	-	0.1238	-	-	-	-	-	-	-	-	1.945	-0.049324
HIGH_LD	rs112566467	1:39562627-39562627	T	intron_variant	MODIFIER	MACF1	ENSG00000127603	Transcript	ENST00000372915.3	protein_coding	-	1/96	-	-	-	-	-	-	-	rs112566467	-	1	-	HGNC	13664	-	-	-	-	0.1238	-	-	-	-	-	-	-	-	1.945	-0.049324
HIGH_LD	rs112566467	1:39562627-39562627	T	intron_variant	MODIFIER	MACF1	ENSG00000127603	Transcript	ENST00000484793.1	protein_coding	-	3/3	-	-	-	-	-	-	-	rs112566467	-	1	-	HGNC	13664	-	-	-	-	0.1238	-	-	-	-	-	-	-	-	1.945	-0.049324
HIGH_LD	rs112566467	1:39562627-39562627	T	intron_variant	MODIFIER	MACF1	ENSG00000127603	Transcript	ENST00000539005.1	protein_coding	-	1/90	-	-	-	-	-	-	-	rs112566467	-	1	-	HGNC	13664	-	-	-	-	0.1238	-	-	-	-	-	-	-	-	1.945	-0.049324
HIGH_LD	rs112566467	1:39562627-39562627	T	intron_variant	MODIFIER	MACF1	ENSG00000127603	Transcript	ENST00000545844.1	protein_coding	-	2/93	-	-	-	-	-	-	-	rs112566467	-	1	-	HGNC	13664	-	-	-	-	0.1238	-	-	-	-	-	-	-	-	1.945	-0.049324
HIGH_LD	rs112566467	1:39562627-39562627	T	intron_variant	MODIFIER	MACF1	ENSG00000127603	Transcript	ENST00000567887.1	protein_coding	-	1/100	-	-	-	-	-	-	-	rs112566467	-	1	-	HGNC	13664	-	-	-	-	0.1238	-	-	-	-	-	-	-	-	1.945	-0.049324
HIGH_LD	rs112566467	1:39562627-39562627	T	intron_variant	MODIFIER	MACF1	ENSG00000127603	Transcript	ENST00000602421.1	protein_coding	-	2/2	-	-	-	-	-	-	-	rs112566467	-	1	-	HGNC	13664	-	-	-	-	0.1238	-	-	-	-	-	-	-	-	1.945	-0.049324
HIGH_LD	rs113603865	1:39564930-39564930	T	intron_variant	MODIFIER	MACF1	ENSG00000127603	Transcript	ENST00000317713.7	protein_coding	-	1/92	-	-	-	-	-	-	-	rs113603865	-	1	-	HGNC	13664	-	-	-	-	0.1228	-	-	-	-	-	-	-	-	0.033	-0.631768
HIGH_LD	rs113603865	1:39564930-39564930	T	intron_variant	MODIFIER	MACF1	ENSG00000127603	Transcript	ENST00000361689.2	protein_coding	-	1/92	-	-	-	-	-	-	-	rs113603865	-	1	-	HGNC	13664	-	-	-	-	0.1228	-	-	-	-	-	-	-	-	0.033	-0.631768
HIGH_LD	rs113603865	1:39564930-39564930	T	intron_variant	MODIFIER	MACF1	ENSG00000127603	Transcript	ENST00000372915.3	protein_coding	-	1/96	-	-	-	-	-	-	-	rs113603865	-	1	-	HGNC	13664	-	-	-	-	0.1228	-	-	-	-	-	-	-	-	0.033	-0.631768
HIGH_LD	rs113603865	1:39564930-39564930	T	intron_variant	MODIFIER	MACF1	ENSG00000127603	Transcript	ENST00000484793.1	protein_coding	-	3/3	-	-	-	-	-	-	-	rs113603865	-	1	-	HGNC	13664	-	-	-	-	0.1228	-	-	-	-	-	-	-	-	0.033	-0.631768
HIGH_LD	rs113603865	1:39564930-39564930	T	intron_variant	MODIFIER	MACF1	ENSG00000127603	Transcript	ENST00000539005.1	protein_coding	-	1/90	-	-	-	-	-	-	-	rs113603865	-	1	-	HGNC	13664	-	-	-	-	0.1228	-	-	-	-	-	-	-	-	0.033	-0.631768
HIGH_LD	rs113603865	1:39564930-39564930	T	intron_variant	MODIFIER	MACF1	ENSG00000127603	Transcript	ENST00000545844.1	protein_coding	-	2/93	-	-	-	-	-	-	-	rs113603865	-	1	-	HGNC	13664	-	-	-	-	0.1228	-	-	-	-	-	-	-	-	0.033	-0.631768
HIGH_LD	rs113603865	1:39564930-39564930	T	intron_variant	MODIFIER	MACF1	ENSG00000127603	Transcript	ENST00000567887.1	protein_coding	-	1/100	-	-	-	-	-	-	-	rs113603865	-	1	-	HGNC	13664	-	-	-	-	0.1228	-	-	-	-	-	-	-	-	0.033	-0.631768
HIGH_LD	rs113603865	1:39564930-39564930	T	intron_variant	MODIFIER	MACF1	ENSG00000127603	Transcript	ENST00000602421.1	protein_coding	-	2/2	-	-	-	-	-	-	-	rs113603865	-	1	-	HGNC	13664	-	-	-	-	0.1228	-	-	-	-	-	-	-	-	0.033	-0.631768
HIGH_LD	rs113603865	1:39564930-39564930	T	regulatory_region_variant	MODIFIER	-	-	RegulatoryFeature	ENSR00000928254	promoter_flanking_region	-	-	-	-	-	-	-	-	-	rs113603865	-	-	-	-	-	-	-	-	-	0.1228	-	-	-	-	-	-	-	-	0.033	-0.631768
HIGH_LD	rs141752713	1:39566766-39566766	T	intron_variant	MODIFIER	MACF1	ENSG00000127603	Transcript	ENST00000317713.7	protein_coding	-	1/92	-	-	-	-	-	-	-	rs141752713	-	1	-	HGNC	13664	-	-	-	-	0.2186	-	-	-	-	-	-	-	-	0.026	-0.659105
HIGH_LD	rs141752713	1:39566766-39566766	T	intron_variant	MODIFIER	MACF1	ENSG00000127603	Transcript	ENST00000361689.2	protein_coding	-	1/92	-	-	-	-	-	-	-	rs141752713	-	1	-	HGNC	13664	-	-	-	-	0.2186	-	-	-	-	-	-	-	-	0.026	-0.659105
HIGH_LD	rs141752713	1:39566766-39566766	T	intron_variant	MODIFIER	MACF1	ENSG00000127603	Transcript	ENST00000372915.3	protein_coding	-	1/96	-	-	-	-	-	-	-	rs141752713	-	1	-	HGNC	13664	-	-	-	-	0.2186	-	-	-	-	-	-	-	-	0.026	-0.659105
HIGH_LD	rs141752713	1:39566766-39566766	T	intron_variant	MODIFIER	MACF1	ENSG00000127603	Transcript	ENST00000484793.1	protein_coding	-	3/3	-	-	-	-	-	-	-	rs141752713	-	1	-	HGNC	13664	-	-	-	-	0.2186	-	-	-	-	-	-	-	-	0.026	-0.659105
HIGH_LD	rs141752713	1:39566766-39566766	T	intron_variant	MODIFIER	MACF1	ENSG00000127603	Transcript	ENST00000539005.1	protein_coding	-	1/90	-	-	-	-	-	-	-	rs141752713	-	1	-	HGNC	13664	-	-	-	-	0.2186	-	-	-	-	-	-	-	-	0.026	-0.659105
HIGH_LD	rs141752713	1:39566766-39566766	T	intron_variant	MODIFIER	MACF1	ENSG00000127603	Transcript	ENST00000545844.1	protein_coding	-	2/93	-	-	-	-	-	-	-	rs141752713	-	1	-	HGNC	13664	-	-	-	-	0.2186	-	-	-	-	-	-	-	-	0.026	-0.659105
HIGH_LD	rs141752713	1:39566766-39566766	T	intron_variant	MODIFIER	MACF1	ENSG00000127603	Transcript	ENST00000567887.1	protein_coding	-	1/100	-	-	-	-	-	-	-	rs141752713	-	1	-	HGNC	13664	-	-	-	-	0.2186	-	-	-	-	-	-	-	-	0.026	-0.659105
HIGH_LD	rs141752713	1:39566766-39566766	T	intron_variant	MODIFIER	MACF1	ENSG00000127603	Transcript	ENST00000602421.1	protein_coding	-	2/2	-	-	-	-	-	-	-	rs141752713	-	1	-	HGNC	13664	-	-	-	-	0.2186	-	-	-	-	-	-	-	-	0.026	-0.659105
HIGH_LD	rs2282231	1:39569571-39569571	G	intron_variant	MODIFIER	MACF1	ENSG00000127603	Transcript	ENST00000317713.7	protein_coding	-	1/92	-	-	-	-	-	-	-	rs2282231	-	1	-	HGNC	13664	-	-	-	-	-	-	-	1	-	-	-	-	-	9.585	0.522038
HIGH_LD	rs2282231	1:39569571-39569571	T	intron_variant	MODIFIER	MACF1	ENSG00000127603	Transcript	ENST00000317713.7	protein_coding	-	1/92	-	-	-	-	-	-	-	rs2282231	-	1	-	HGNC	13664	-	-	-	-	0.1625	-	-	1	-	-	-	-	-	10.08	0.57788
HIGH_LD	rs2282231	1:39569571-39569571	G	intron_variant	MODIFIER	MACF1	ENSG00000127603	Transcript	ENST00000361689.2	protein_coding	-	1/92	-	-	-	-	-	-	-	rs2282231	-	1	-	HGNC	13664	-	-	-	-	-	-	-	1	-	-	-	-	-	9.585	0.522038
HIGH_LD	rs2282231	1:39569571-39569571	T	intron_variant	MODIFIER	MACF1	ENSG00000127603	Transcript	ENST00000361689.2	protein_coding	-	1/92	-	-	-	-	-	-	-	rs2282231	-	1	-	HGNC	13664	-	-	-	-	0.1625	-	-	1	-	-	-	-	-	10.08	0.57788
HIGH_LD	rs2282231	1:39569571-39569571	G	intron_variant	MODIFIER	MACF1	ENSG00000127603	Transcript	ENST00000372915.3	protein_coding	-	1/96	-	-	-	-	-	-	-	rs2282231	-	1	-	HGNC	13664	-	-	-	-	-	-	-	1	-	-	-	-	-	9.585	0.522038
HIGH_LD	rs2282231	1:39569571-39569571	T	intron_variant	MODIFIER	MACF1	ENSG00000127603	Transcript	ENST00000372915.3	protein_coding	-	1/96	-	-	-	-	-	-	-	rs2282231	-	1	-	HGNC	13664	-	-	-	-	0.1625	-	-	1	-	-	-	-	-	10.08	0.57788
HIGH_LD	rs2282231	1:39569571-39569571	G	intron_variant	MODIFIER	MACF1	ENSG00000127603	Transcript	ENST00000539005.1	protein_coding	-	1/90	-	-	-	-	-	-	-	rs2282231	-	1	-	HGNC	13664	-	-	-	-	-	-	-	1	-	-	-	-	-	9.585	0.522038
HIGH_LD	rs2282231	1:39569571-39569571	T	intron_variant	MODIFIER	MACF1	ENSG00000127603	Transcript	ENST00000539005.1	protein_coding	-	1/90	-	-	-	-	-	-	-	rs2282231	-	1	-	HGNC	13664	-	-	-	-	0.1625	-	-	1	-	-	-	-	-	10.08	0.57788
HIGH_LD	rs2282231	1:39569571-39569571	G	intron_variant	MODIFIER	MACF1	ENSG00000127603	Transcript	ENST00000545844.1	protein_coding	-	2/93	-	-	-	-	-	-	-	rs2282231	-	1	-	HGNC	13664	-	-	-	-	-	-	-	1	-	-	-	-	-	9.585	0.522038
HIGH_LD	rs2282231	1:39569571-39569571	T	intron_variant	MODIFIER	MACF1	ENSG00000127603	Transcript	ENST00000545844.1	protein_coding	-	2/93	-	-	-	-	-	-	-	rs2282231	-	1	-	HGNC	13664	-	-	-	-	0.1625	-	-	1	-	-	-	-	-	10.08	0.57788
HIGH_LD	rs2282231	1:39569571-39569571	G	intron_variant	MODIFIER	MACF1	ENSG00000127603	Transcript	ENST00000567887.1	protein_coding	-	1/100	-	-	-	-	-	-	-	rs2282231	-	1	-	HGNC	13664	-	-	-	-	-	-	-	1	-	-	-	-	-	9.585	0.522038
HIGH_LD	rs2282231	1:39569571-39569571	T	intron_variant	MODIFIER	MACF1	ENSG00000127603	Transcript	ENST00000567887.1	protein_coding	-	1/100	-	-	-	-	-	-	-	rs2282231	-	1	-	HGNC	13664	-	-	-	-	0.1625	-	-	1	-	-	-	-	-	10.08	0.57788
HIGH_LD	rs2282231	1:39569571-39569571	G	regulatory_region_variant	MODIFIER	-	-	RegulatoryFeature	ENSR00000005008	promoter	-	-	-	-	-	-	-	-	-	rs2282231	-	-	-	-	-	-	-	-	-	-	-	-	1	-	-	-	-	-	9.585	0.522038
HIGH_LD	rs2282231	1:39569571-39569571	T	regulatory_region_variant	MODIFIER	-	-	RegulatoryFeature	ENSR00000005008	promoter	-	-	-	-	-	-	-	-	-	rs2282231	-	-	-	-	-	-	-	-	-	0.1625	-	-	1	-	-	-	-	-	10.08	0.57788
HIGH_LD	rs72660086	1:39571992-39571992	G	intron_variant	MODIFIER	MACF1	ENSG00000127603	Transcript	ENST00000317713.7	protein_coding	-	1/92	-	-	-	-	-	-	-	rs72660086	-	1	-	HGNC	13664	-	-	-	-	0.1224	-	-	-	-	-	-	-	-	7.192	0.298328
HIGH_LD	rs72660086	1:39571992-39571992	G	intron_variant	MODIFIER	MACF1	ENSG00000127603	Transcript	ENST00000361689.2	protein_coding	-	1/92	-	-	-	-	-	-	-	rs72660086	-	1	-	HGNC	13664	-	-	-	-	0.1224	-	-	-	-	-	-	-	-	7.192	0.298328
HIGH_LD	rs72660086	1:39571992-39571992	G	intron_variant	MODIFIER	MACF1	ENSG00000127603	Transcript	ENST00000372915.3	protein_coding	-	1/96	-	-	-	-	-	-	-	rs72660086	-	1	-	HGNC	13664	-	-	-	-	0.1224	-	-	-	-	-	-	-	-	7.192	0.298328
HIGH_LD	rs72660086	1:39571992-39571992	G	intron_variant,non_coding_transcript_variant	MODIFIER	MACF1	ENSG00000127603	Transcript	ENST00000467673.1	retained_intron	-	1/3	-	-	-	-	-	-	-	rs72660086	-	1	-	HGNC	13664	-	-	-	-	0.1224	-	-	-	-	-	-	-	-	7.192	0.298328
HIGH_LD	rs72660086	1:39571992-39571992	G	intron_variant	MODIFIER	MACF1	ENSG00000127603	Transcript	ENST00000524432.1	protein_coding	-	1/31	-	-	-	-	-	-	-	rs72660086	-	1	cds_end_NF	HGNC	13664	-	-	-	-	0.1224	-	-	-	-	-	-	-	-	7.192	0.298328
HIGH_LD	rs72660086	1:39571992-39571992	G	intron_variant	MODIFIER	MACF1	ENSG00000127603	Transcript	ENST00000539005.1	protein_coding	-	1/90	-	-	-	-	-	-	-	rs72660086	-	1	-	HGNC	13664	-	-	-	-	0.1224	-	-	-	-	-	-	-	-	7.192	0.298328
HIGH_LD	rs72660086	1:39571992-39571992	G	intron_variant	MODIFIER	MACF1	ENSG00000127603	Transcript	ENST00000545844.1	protein_coding	-	2/93	-	-	-	-	-	-	-	rs72660086	-	1	-	HGNC	13664	-	-	-	-	0.1224	-	-	-	-	-	-	-	-	7.192	0.298328
HIGH_LD	rs72660086	1:39571992-39571992	G	intron_variant	MODIFIER	MACF1	ENSG00000127603	Transcript	ENST00000567887.1	protein_coding	-	1/100	-	-	-	-	-	-	-	rs72660086	-	1	-	HGNC	13664	-	-	-	-	0.1224	-	-	-	-	-	-	-	-	7.192	0.298328
HIGH_LD	rs72660086	1:39571992-39571992	G	regulatory_region_variant	MODIFIER	-	-	RegulatoryFeature	ENSR00000005008	promoter	-	-	-	-	-	-	-	-	-	rs72660086	-	-	-	-	-	-	-	-	-	0.1224	-	-	-	-	-	-	-	-	7.192	0.298328
HIGH_LD	rs72660086	1:39571992-39571992	G	regulatory_region_variant	MODIFIER	-	-	RegulatoryFeature	ENSR00000928257	CTCF_binding_site	-	-	-	-	-	-	-	-	-	rs72660086	-	-	-	-	-	-	-	-	-	0.1224	-	-	-	-	-	-	-	-	7.192	0.298328
HIGH_LD	rs72660086	1:39571992-39571992	G	TF_binding_site_variant	MODIFIER	-	-	MotifFeature	ENSM00523401673	-	-	-	-	-	-	-	-	-	-	rs72660086	-	-1	-	-	-	-	-	-	-	0.1224	-	-	-	-	ENSM00523401673	22	N	-0.009	7.192	0.298328
HIGH_LD	rs72660086	1:39571992-39571992	G	TF_binding_site_variant	MODIFIER	-	-	MotifFeature	ENSM00523928060	-	-	-	-	-	-	-	-	-	-	rs72660086	-	-1	-	-	-	-	-	-	-	0.1224	-	-	-	-	ENSM00523928060	17	N	-0.005	7.192	0.298328
HIGH_LD	rs2036465	1:39575982-39575982	C	intron_variant	MODIFIER	MACF1	ENSG00000127603	Transcript	ENST00000317713.7	protein_coding	-	1/92	-	-	-	-	-	-	-	rs2036465	-	1	-	HGNC	13664	-	-	-	-	-	-	-	1	29397368	-	-	-	-	4.152	0.093094
HIGH_LD	rs2036465	1:39575982-39575982	G	intron_variant	MODIFIER	MACF1	ENSG00000127603	Transcript	ENST00000317713.7	protein_coding	-	1/92	-	-	-	-	-	-	-	rs2036465	-	1	-	HGNC	13664	-	-	-	-	-	-	-	1	29397368	-	-	-	-	4.515	0.114999
HIGH_LD	rs2036465	1:39575982-39575982	C	intron_variant	MODIFIER	MACF1	ENSG00000127603	Transcript	ENST00000361689.2	protein_coding	-	1/92	-	-	-	-	-	-	-	rs2036465	-	1	-	HGNC	13664	-	-	-	-	-	-	-	1	29397368	-	-	-	-	4.152	0.093094
HIGH_LD	rs2036465	1:39575982-39575982	G	intron_variant	MODIFIER	MACF1	ENSG00000127603	Transcript	ENST00000361689.2	protein_coding	-	1/92	-	-	-	-	-	-	-	rs2036465	-	1	-	HGNC	13664	-	-	-	-	-	-	-	1	29397368	-	-	-	-	4.515	0.114999
HIGH_LD	rs2036465	1:39575982-39575982	C	intron_variant	MODIFIER	MACF1	ENSG00000127603	Transcript	ENST00000372915.3	protein_coding	-	1/96	-	-	-	-	-	-	-	rs2036465	-	1	-	HGNC	13664	-	-	-	-	-	-	-	1	29397368	-	-	-	-	4.152	0.093094
HIGH_LD	rs2036465	1:39575982-39575982	G	intron_variant	MODIFIER	MACF1	ENSG00000127603	Transcript	ENST00000372915.3	protein_coding	-	1/96	-	-	-	-	-	-	-	rs2036465	-	1	-	HGNC	13664	-	-	-	-	-	-	-	1	29397368	-	-	-	-	4.515	0.114999
HIGH_LD	rs2036465	1:39575982-39575982	C	intron_variant,non_coding_transcript_variant	MODIFIER	MACF1	ENSG00000127603	Transcript	ENST00000467673.1	retained_intron	-	1/3	-	-	-	-	-	-	-	rs2036465	-	1	-	HGNC	13664	-	-	-	-	-	-	-	1	29397368	-	-	-	-	4.152	0.093094
HIGH_LD	rs2036465	1:39575982-39575982	G	intron_variant,non_coding_transcript_variant	MODIFIER	MACF1	ENSG00000127603	Transcript	ENST00000467673.1	retained_intron	-	1/3	-	-	-	-	-	-	-	rs2036465	-	1	-	HGNC	13664	-	-	-	-	-	-	-	1	29397368	-	-	-	-	4.515	0.114999
HIGH_LD	rs2036465	1:39575982-39575982	C	intron_variant	MODIFIER	MACF1	ENSG00000127603	Transcript	ENST00000524432.1	protein_coding	-	1/31	-	-	-	-	-	-	-	rs2036465	-	1	cds_end_NF	HGNC	13664	-	-	-	-	-	-	-	1	29397368	-	-	-	-	4.152	0.093094
HIGH_LD	rs2036465	1:39575982-39575982	G	intron_variant	MODIFIER	MACF1	ENSG00000127603	Transcript	ENST00000524432.1	protein_coding	-	1/31	-	-	-	-	-	-	-	rs2036465	-	1	cds_end_NF	HGNC	13664	-	-	-	-	-	-	-	1	29397368	-	-	-	-	4.515	0.114999
HIGH_LD	rs2036465	1:39575982-39575982	C	intron_variant	MODIFIER	MACF1	ENSG00000127603	Transcript	ENST00000539005.1	protein_coding	-	1/90	-	-	-	-	-	-	-	rs2036465	-	1	-	HGNC	13664	-	-	-	-	-	-	-	1	29397368	-	-	-	-	4.152	0.093094
HIGH_LD	rs2036465	1:39575982-39575982	G	intron_variant	MODIFIER	MACF1	ENSG00000127603	Transcript	ENST00000539005.1	protein_coding	-	1/90	-	-	-	-	-	-	-	rs2036465	-	1	-	HGNC	13664	-	-	-	-	-	-	-	1	29397368	-	-	-	-	4.515	0.114999
HIGH_LD	rs2036465	1:39575982-39575982	C	intron_variant	MODIFIER	MACF1	ENSG00000127603	Transcript	ENST00000545844.1	protein_coding	-	2/93	-	-	-	-	-	-	-	rs2036465	-	1	-	HGNC	13664	-	-	-	-	-	-	-	1	29397368	-	-	-	-	4.152	0.093094
HIGH_LD	rs2036465	1:39575982-39575982	G	intron_variant	MODIFIER	MACF1	ENSG00000127603	Transcript	ENST00000545844.1	protein_coding	-	2/93	-	-	-	-	-	-	-	rs2036465	-	1	-	HGNC	13664	-	-	-	-	-	-	-	1	29397368	-	-	-	-	4.515	0.114999
HIGH_LD	rs2036465	1:39575982-39575982	C	intron_variant	MODIFIER	MACF1	ENSG00000127603	Transcript	ENST00000567887.1	protein_coding	-	1/100	-	-	-	-	-	-	-	rs2036465	-	1	-	HGNC	13664	-	-	-	-	-	-	-	1	29397368	-	-	-	-	4.152	0.093094
HIGH_LD	rs2036465	1:39575982-39575982	G	intron_variant	MODIFIER	MACF1	ENSG00000127603	Transcript	ENST00000567887.1	protein_coding	-	1/100	-	-	-	-	-	-	-	rs2036465	-	1	-	HGNC	13664	-	-	-	-	-	-	-	1	29397368	-	-	-	-	4.515	0.114999
HIGH_LD	rs67637163	1:39576621-39576621	G	intron_variant	MODIFIER	MACF1	ENSG00000127603	Transcript	ENST00000317713.7	protein_coding	-	1/92	-	-	-	-	-	-	-	rs67637163	-	1	-	HGNC	13664	-	-	-	-	0.1216	-	-	-	-	-	-	-	-	7.337	0.309538
HIGH_LD	rs67637163	1:39576621-39576621	G	intron_variant	MODIFIER	MACF1	ENSG00000127603	Transcript	ENST00000361689.2	protein_coding	-	1/92	-	-	-	-	-	-	-	rs67637163	-	1	-	HGNC	13664	-	-	-	-	0.1216	-	-	-	-	-	-	-	-	7.337	0.309538
HIGH_LD	rs67637163	1:39576621-39576621	G	intron_variant	MODIFIER	MACF1	ENSG00000127603	Transcript	ENST00000372915.3	protein_coding	-	1/96	-	-	-	-	-	-	-	rs67637163	-	1	-	HGNC	13664	-	-	-	-	0.1216	-	-	-	-	-	-	-	-	7.337	0.309538
HIGH_LD	rs67637163	1:39576621-39576621	G	intron_variant,non_coding_transcript_variant	MODIFIER	MACF1	ENSG00000127603	Transcript	ENST00000467673.1	retained_intron	-	1/3	-	-	-	-	-	-	-	rs67637163	-	1	-	HGNC	13664	-	-	-	-	0.1216	-	-	-	-	-	-	-	-	7.337	0.309538
HIGH_LD	rs67637163	1:39576621-39576621	G	intron_variant	MODIFIER	MACF1	ENSG00000127603	Transcript	ENST00000524432.1	protein_coding	-	1/31	-	-	-	-	-	-	-	rs67637163	-	1	cds_end_NF	HGNC	13664	-	-	-	-	0.1216	-	-	-	-	-	-	-	-	7.337	0.309538
HIGH_LD	rs67637163	1:39576621-39576621	G	intron_variant	MODIFIER	MACF1	ENSG00000127603	Transcript	ENST00000539005.1	protein_coding	-	1/90	-	-	-	-	-	-	-	rs67637163	-	1	-	HGNC	13664	-	-	-	-	0.1216	-	-	-	-	-	-	-	-	7.337	0.309538
HIGH_LD	rs67637163	1:39576621-39576621	G	intron_variant	MODIFIER	MACF1	ENSG00000127603	Transcript	ENST00000545844.1	protein_coding	-	2/93	-	-	-	-	-	-	-	rs67637163	-	1	-	HGNC	13664	-	-	-	-	0.1216	-	-	-	-	-	-	-	-	7.337	0.309538
HIGH_LD	rs67637163	1:39576621-39576621	G	intron_variant	MODIFIER	MACF1	ENSG00000127603	Transcript	ENST00000567887.1	protein_coding	-	1/100	-	-	-	-	-	-	-	rs67637163	-	1	-	HGNC	13664	-	-	-	-	0.1216	-	-	-	-	-	-	-	-	7.337	0.309538
HIGH_LD	rs4660165	1:39578532-39578532	G	intron_variant	MODIFIER	MACF1	ENSG00000127603	Transcript	ENST00000317713.7	protein_coding	-	1/92	-	-	-	-	-	-	-	rs4660165	-	1	-	HGNC	13664	-	-	-	-	0.1216	-	-	1	-	-	-	-	-	0.37	-0.297686
HIGH_LD	rs4660165	1:39578532-39578532	G	intron_variant	MODIFIER	MACF1	ENSG00000127603	Transcript	ENST00000361689.2	protein_coding	-	1/92	-	-	-	-	-	-	-	rs4660165	-	1	-	HGNC	13664	-	-	-	-	0.1216	-	-	1	-	-	-	-	-	0.37	-0.297686
HIGH_LD	rs4660165	1:39578532-39578532	G	intron_variant	MODIFIER	MACF1	ENSG00000127603	Transcript	ENST00000372915.3	protein_coding	-	1/96	-	-	-	-	-	-	-	rs4660165	-	1	-	HGNC	13664	-	-	-	-	0.1216	-	-	1	-	-	-	-	-	0.37	-0.297686
HIGH_LD	rs4660165	1:39578532-39578532	G	intron_variant,non_coding_transcript_variant	MODIFIER	MACF1	ENSG00000127603	Transcript	ENST00000467673.1	retained_intron	-	1/3	-	-	-	-	-	-	-	rs4660165	-	1	-	HGNC	13664	-	-	-	-	0.1216	-	-	1	-	-	-	-	-	0.37	-0.297686
HIGH_LD	rs4660165	1:39578532-39578532	G	intron_variant	MODIFIER	MACF1	ENSG00000127603	Transcript	ENST00000524432.1	protein_coding	-	1/31	-	-	-	-	-	-	-	rs4660165	-	1	cds_end_NF	HGNC	13664	-	-	-	-	0.1216	-	-	1	-	-	-	-	-	0.37	-0.297686
HIGH_LD	rs4660165	1:39578532-39578532	G	intron_variant	MODIFIER	MACF1	ENSG00000127603	Transcript	ENST00000539005.1	protein_coding	-	1/90	-	-	-	-	-	-	-	rs4660165	-	1	-	HGNC	13664	-	-	-	-	0.1216	-	-	1	-	-	-	-	-	0.37	-0.297686
HIGH_LD	rs4660165	1:39578532-39578532	G	intron_variant	MODIFIER	MACF1	ENSG00000127603	Transcript	ENST00000545844.1	protein_coding	-	2/93	-	-	-	-	-	-	-	rs4660165	-	1	-	HGNC	13664	-	-	-	-	0.1216	-	-	1	-	-	-	-	-	0.37	-0.297686
HIGH_LD	rs4660165	1:39578532-39578532	G	intron_variant	MODIFIER	MACF1	ENSG00000127603	Transcript	ENST00000567887.1	protein_coding	-	1/100	-	-	-	-	-	-	-	rs4660165	-	1	-	HGNC	13664	-	-	-	-	0.1216	-	-	1	-	-	-	-	-	0.37	-0.297686
HIGH_LD	rs4660416	1:39578986-39578986	G	intron_variant	MODIFIER	MACF1	ENSG00000127603	Transcript	ENST00000317713.7	protein_coding	-	1/92	-	-	-	-	-	-	-	rs4660416	-	1	-	HGNC	13664	-	-	-	-	0.1212	-	-	-	-	-	-	-	-	2.157	-0.032737
HIGH_LD	rs4660416	1:39578986-39578986	G	intron_variant	MODIFIER	MACF1	ENSG00000127603	Transcript	ENST00000361689.2	protein_coding	-	1/92	-	-	-	-	-	-	-	rs4660416	-	1	-	HGNC	13664	-	-	-	-	0.1212	-	-	-	-	-	-	-	-	2.157	-0.032737
HIGH_LD	rs4660416	1:39578986-39578986	G	intron_variant	MODIFIER	MACF1	ENSG00000127603	Transcript	ENST00000372915.3	protein_coding	-	1/96	-	-	-	-	-	-	-	rs4660416	-	1	-	HGNC	13664	-	-	-	-	0.1212	-	-	-	-	-	-	-	-	2.157	-0.032737
HIGH_LD	rs4660416	1:39578986-39578986	G	intron_variant,non_coding_transcript_variant	MODIFIER	MACF1	ENSG00000127603	Transcript	ENST00000467673.1	retained_intron	-	1/3	-	-	-	-	-	-	-	rs4660416	-	1	-	HGNC	13664	-	-	-	-	0.1212	-	-	-	-	-	-	-	-	2.157	-0.032737
HIGH_LD	rs4660416	1:39578986-39578986	G	intron_variant	MODIFIER	MACF1	ENSG00000127603	Transcript	ENST00000524432.1	protein_coding	-	1/31	-	-	-	-	-	-	-	rs4660416	-	1	cds_end_NF	HGNC	13664	-	-	-	-	0.1212	-	-	-	-	-	-	-	-	2.157	-0.032737
HIGH_LD	rs4660416	1:39578986-39578986	G	intron_variant	MODIFIER	MACF1	ENSG00000127603	Transcript	ENST00000539005.1	protein_coding	-	1/90	-	-	-	-	-	-	-	rs4660416	-	1	-	HGNC	13664	-	-	-	-	0.1212	-	-	-	-	-	-	-	-	2.157	-0.032737
HIGH_LD	rs4660416	1:39578986-39578986	G	intron_variant	MODIFIER	MACF1	ENSG00000127603	Transcript	ENST00000545844.1	protein_coding	-	2/93	-	-	-	-	-	-	-	rs4660416	-	1	-	HGNC	13664	-	-	-	-	0.1212	-	-	-	-	-	-	-	-	2.157	-0.032737
HIGH_LD	rs4660416	1:39578986-39578986	G	intron_variant	MODIFIER	MACF1	ENSG00000127603	Transcript	ENST00000567887.1	protein_coding	-	1/100	-	-	-	-	-	-	-	rs4660416	-	1	-	HGNC	13664	-	-	-	-	0.1212	-	-	-	-	-	-	-	-	2.157	-0.032737
HIGH_LD	rs6684217	1:39587278-39587278	A	intron_variant	MODIFIER	MACF1	ENSG00000127603	Transcript	ENST00000317713.7	protein_coding	-	1/92	-	-	-	-	-	-	-	rs6684217	-	1	-	HGNC	13664	-	-	-	-	-	-	-	-	-	-	-	-	-	1.371	-0.103201
HIGH_LD	rs6684217	1:39587278-39587278	T	intron_variant	MODIFIER	MACF1	ENSG00000127603	Transcript	ENST00000317713.7	protein_coding	-	1/92	-	-	-	-	-	-	-	rs6684217	-	1	-	HGNC	13664	-	-	-	-	-	-	-	-	-	-	-	-	-	1.857	-0.056652
HIGH_LD	rs6684217	1:39587278-39587278	A	intron_variant	MODIFIER	MACF1	ENSG00000127603	Transcript	ENST00000361689.2	protein_coding	-	1/92	-	-	-	-	-	-	-	rs6684217	-	1	-	HGNC	13664	-	-	-	-	-	-	-	-	-	-	-	-	-	1.371	-0.103201
HIGH_LD	rs6684217	1:39587278-39587278	T	intron_variant	MODIFIER	MACF1	ENSG00000127603	Transcript	ENST00000361689.2	protein_coding	-	1/92	-	-	-	-	-	-	-	rs6684217	-	1	-	HGNC	13664	-	-	-	-	-	-	-	-	-	-	-	-	-	1.857	-0.056652
HIGH_LD	rs6684217	1:39587278-39587278	A	intron_variant	MODIFIER	MACF1	ENSG00000127603	Transcript	ENST00000372915.3	protein_coding	-	1/96	-	-	-	-	-	-	-	rs6684217	-	1	-	HGNC	13664	-	-	-	-	-	-	-	-	-	-	-	-	-	1.371	-0.103201
HIGH_LD	rs6684217	1:39587278-39587278	T	intron_variant	MODIFIER	MACF1	ENSG00000127603	Transcript	ENST00000372915.3	protein_coding	-	1/96	-	-	-	-	-	-	-	rs6684217	-	1	-	HGNC	13664	-	-	-	-	-	-	-	-	-	-	-	-	-	1.857	-0.056652
HIGH_LD	rs6684217	1:39587278-39587278	A	intron_variant,non_coding_transcript_variant	MODIFIER	MACF1	ENSG00000127603	Transcript	ENST00000467673.1	retained_intron	-	1/3	-	-	-	-	-	-	-	rs6684217	-	1	-	HGNC	13664	-	-	-	-	-	-	-	-	-	-	-	-	-	1.371	-0.103201
HIGH_LD	rs6684217	1:39587278-39587278	T	intron_variant,non_coding_transcript_variant	MODIFIER	MACF1	ENSG00000127603	Transcript	ENST00000467673.1	retained_intron	-	1/3	-	-	-	-	-	-	-	rs6684217	-	1	-	HGNC	13664	-	-	-	-	-	-	-	-	-	-	-	-	-	1.857	-0.056652
HIGH_LD	rs6684217	1:39587278-39587278	A	intron_variant	MODIFIER	MACF1	ENSG00000127603	Transcript	ENST00000524432.1	protein_coding	-	1/31	-	-	-	-	-	-	-	rs6684217	-	1	cds_end_NF	HGNC	13664	-	-	-	-	-	-	-	-	-	-	-	-	-	1.371	-0.103201
HIGH_LD	rs6684217	1:39587278-39587278	T	intron_variant	MODIFIER	MACF1	ENSG00000127603	Transcript	ENST00000524432.1	protein_coding	-	1/31	-	-	-	-	-	-	-	rs6684217	-	1	cds_end_NF	HGNC	13664	-	-	-	-	-	-	-	-	-	-	-	-	-	1.857	-0.056652
HIGH_LD	rs6684217	1:39587278-39587278	A	intron_variant	MODIFIER	MACF1	ENSG00000127603	Transcript	ENST00000539005.1	protein_coding	-	1/90	-	-	-	-	-	-	-	rs6684217	-	1	-	HGNC	13664	-	-	-	-	-	-	-	-	-	-	-	-	-	1.371	-0.103201
HIGH_LD	rs6684217	1:39587278-39587278	T	intron_variant	MODIFIER	MACF1	ENSG00000127603	Transcript	ENST00000539005.1	protein_coding	-	1/90	-	-	-	-	-	-	-	rs6684217	-	1	-	HGNC	13664	-	-	-	-	-	-	-	-	-	-	-	-	-	1.857	-0.056652
HIGH_LD	rs6684217	1:39587278-39587278	A	intron_variant	MODIFIER	MACF1	ENSG00000127603	Transcript	ENST00000545844.1	protein_coding	-	2/93	-	-	-	-	-	-	-	rs6684217	-	1	-	HGNC	13664	-	-	-	-	-	-	-	-	-	-	-	-	-	1.371	-0.103201
HIGH_LD	rs6684217	1:39587278-39587278	T	intron_variant	MODIFIER	MACF1	ENSG00000127603	Transcript	ENST00000545844.1	protein_coding	-	2/93	-	-	-	-	-	-	-	rs6684217	-	1	-	HGNC	13664	-	-	-	-	-	-	-	-	-	-	-	-	-	1.857	-0.056652
HIGH_LD	rs6684217	1:39587278-39587278	A	intron_variant	MODIFIER	MACF1	ENSG00000127603	Transcript	ENST00000567887.1	protein_coding	-	1/100	-	-	-	-	-	-	-	rs6684217	-	1	-	HGNC	13664	-	-	-	-	-	-	-	-	-	-	-	-	-	1.371	-0.103201
HIGH_LD	rs6684217	1:39587278-39587278	T	intron_variant	MODIFIER	MACF1	ENSG00000127603	Transcript	ENST00000567887.1	protein_coding	-	1/100	-	-	-	-	-	-	-	rs6684217	-	1	-	HGNC	13664	-	-	-	-	-	-	-	-	-	-	-	-	-	1.857	-0.056652
HIGH_LD	rs112205225	1:39587388-39587388	C	intron_variant	MODIFIER	MACF1	ENSG00000127603	Transcript	ENST00000317713.7	protein_coding	-	1/92	-	-	-	-	-	-	-	rs112205225	-	1	-	HGNC	13664	-	-	-	-	0.1236	-	-	-	-	-	-	-	-	0.573	-0.233211
HIGH_LD	rs112205225	1:39587388-39587388	G	intron_variant	MODIFIER	MACF1	ENSG00000127603	Transcript	ENST00000317713.7	protein_coding	-	1/92	-	-	-	-	-	-	-	rs112205225	-	1	-	HGNC	13664	-	-	-	-	-	-	-	-	-	-	-	-	-	0.663	-0.211306
HIGH_LD	rs112205225	1:39587388-39587388	C	intron_variant	MODIFIER	MACF1	ENSG00000127603	Transcript	ENST00000361689.2	protein_coding	-	1/92	-	-	-	-	-	-	-	rs112205225	-	1	-	HGNC	13664	-	-	-	-	0.1236	-	-	-	-	-	-	-	-	0.573	-0.233211
HIGH_LD	rs112205225	1:39587388-39587388	G	intron_variant	MODIFIER	MACF1	ENSG00000127603	Transcript	ENST00000361689.2	protein_coding	-	1/92	-	-	-	-	-	-	-	rs112205225	-	1	-	HGNC	13664	-	-	-	-	-	-	-	-	-	-	-	-	-	0.663	-0.211306
HIGH_LD	rs112205225	1:39587388-39587388	C	intron_variant	MODIFIER	MACF1	ENSG00000127603	Transcript	ENST00000372915.3	protein_coding	-	1/96	-	-	-	-	-	-	-	rs112205225	-	1	-	HGNC	13664	-	-	-	-	0.1236	-	-	-	-	-	-	-	-	0.573	-0.233211
HIGH_LD	rs112205225	1:39587388-39587388	G	intron_variant	MODIFIER	MACF1	ENSG00000127603	Transcript	ENST00000372915.3	protein_coding	-	1/96	-	-	-	-	-	-	-	rs112205225	-	1	-	HGNC	13664	-	-	-	-	-	-	-	-	-	-	-	-	-	0.663	-0.211306
HIGH_LD	rs112205225	1:39587388-39587388	C	intron_variant,non_coding_transcript_variant	MODIFIER	MACF1	ENSG00000127603	Transcript	ENST00000467673.1	retained_intron	-	1/3	-	-	-	-	-	-	-	rs112205225	-	1	-	HGNC	13664	-	-	-	-	0.1236	-	-	-	-	-	-	-	-	0.573	-0.233211
HIGH_LD	rs112205225	1:39587388-39587388	G	intron_variant,non_coding_transcript_variant	MODIFIER	MACF1	ENSG00000127603	Transcript	ENST00000467673.1	retained_intron	-	1/3	-	-	-	-	-	-	-	rs112205225	-	1	-	HGNC	13664	-	-	-	-	-	-	-	-	-	-	-	-	-	0.663	-0.211306
HIGH_LD	rs112205225	1:39587388-39587388	C	intron_variant	MODIFIER	MACF1	ENSG00000127603	Transcript	ENST00000524432.1	protein_coding	-	1/31	-	-	-	-	-	-	-	rs112205225	-	1	cds_end_NF	HGNC	13664	-	-	-	-	0.1236	-	-	-	-	-	-	-	-	0.573	-0.233211
HIGH_LD	rs112205225	1:39587388-39587388	G	intron_variant	MODIFIER	MACF1	ENSG00000127603	Transcript	ENST00000524432.1	protein_coding	-	1/31	-	-	-	-	-	-	-	rs112205225	-	1	cds_end_NF	HGNC	13664	-	-	-	-	-	-	-	-	-	-	-	-	-	0.663	-0.211306
HIGH_LD	rs112205225	1:39587388-39587388	C	intron_variant	MODIFIER	MACF1	ENSG00000127603	Transcript	ENST00000539005.1	protein_coding	-	1/90	-	-	-	-	-	-	-	rs112205225	-	1	-	HGNC	13664	-	-	-	-	0.1236	-	-	-	-	-	-	-	-	0.573	-0.233211
HIGH_LD	rs112205225	1:39587388-39587388	G	intron_variant	MODIFIER	MACF1	ENSG00000127603	Transcript	ENST00000539005.1	protein_coding	-	1/90	-	-	-	-	-	-	-	rs112205225	-	1	-	HGNC	13664	-	-	-	-	-	-	-	-	-	-	-	-	-	0.663	-0.211306
HIGH_LD	rs112205225	1:39587388-39587388	C	intron_variant	MODIFIER	MACF1	ENSG00000127603	Transcript	ENST00000545844.1	protein_coding	-	2/93	-	-	-	-	-	-	-	rs112205225	-	1	-	HGNC	13664	-	-	-	-	0.1236	-	-	-	-	-	-	-	-	0.573	-0.233211
HIGH_LD	rs112205225	1:39587388-39587388	G	intron_variant	MODIFIER	MACF1	ENSG00000127603	Transcript	ENST00000545844.1	protein_coding	-	2/93	-	-	-	-	-	-	-	rs112205225	-	1	-	HGNC	13664	-	-	-	-	-	-	-	-	-	-	-	-	-	0.663	-0.211306
HIGH_LD	rs112205225	1:39587388-39587388	C	intron_variant	MODIFIER	MACF1	ENSG00000127603	Transcript	ENST00000567887.1	protein_coding	-	1/100	-	-	-	-	-	-	-	rs112205225	-	1	-	HGNC	13664	-	-	-	-	0.1236	-	-	-	-	-	-	-	-	0.573	-0.233211
HIGH_LD	rs112205225	1:39587388-39587388	G	intron_variant	MODIFIER	MACF1	ENSG00000127603	Transcript	ENST00000567887.1	protein_coding	-	1/100	-	-	-	-	-	-	-	rs112205225	-	1	-	HGNC	13664	-	-	-	-	-	-	-	-	-	-	-	-	-	0.663	-0.211306
HIGH_LD	rs7555609	1:39588967-39588967	A	intron_variant	MODIFIER	MACF1	ENSG00000127603	Transcript	ENST00000317713.7	protein_coding	-	1/92	-	-	-	-	-	-	-	rs7555609	-	1	-	HGNC	13664	-	-	-	-	-	-	-	-	-	-	-	-	-	3.306	0.042665
HIGH_LD	rs7555609	1:39588967-39588967	C	intron_variant	MODIFIER	MACF1	ENSG00000127603	Transcript	ENST00000317713.7	protein_coding	-	1/92	-	-	-	-	-	-	-	rs7555609	-	1	-	HGNC	13664	-	-	-	-	-	-	-	-	-	-	-	-	-	3.589	0.059575
HIGH_LD	rs7555609	1:39588967-39588967	A	intron_variant	MODIFIER	MACF1	ENSG00000127603	Transcript	ENST00000361689.2	protein_coding	-	1/92	-	-	-	-	-	-	-	rs7555609	-	1	-	HGNC	13664	-	-	-	-	-	-	-	-	-	-	-	-	-	3.306	0.042665
HIGH_LD	rs7555609	1:39588967-39588967	C	intron_variant	MODIFIER	MACF1	ENSG00000127603	Transcript	ENST00000361689.2	protein_coding	-	1/92	-	-	-	-	-	-	-	rs7555609	-	1	-	HGNC	13664	-	-	-	-	-	-	-	-	-	-	-	-	-	3.589	0.059575
HIGH_LD	rs7555609	1:39588967-39588967	A	intron_variant	MODIFIER	MACF1	ENSG00000127603	Transcript	ENST00000372915.3	protein_coding	-	1/96	-	-	-	-	-	-	-	rs7555609	-	1	-	HGNC	13664	-	-	-	-	-	-	-	-	-	-	-	-	-	3.306	0.042665
HIGH_LD	rs7555609	1:39588967-39588967	C	intron_variant	MODIFIER	MACF1	ENSG00000127603	Transcript	ENST00000372915.3	protein_coding	-	1/96	-	-	-	-	-	-	-	rs7555609	-	1	-	HGNC	13664	-	-	-	-	-	-	-	-	-	-	-	-	-	3.589	0.059575
HIGH_LD	rs7555609	1:39588967-39588967	A	intron_variant,non_coding_transcript_variant	MODIFIER	MACF1	ENSG00000127603	Transcript	ENST00000467673.1	retained_intron	-	1/3	-	-	-	-	-	-	-	rs7555609	-	1	-	HGNC	13664	-	-	-	-	-	-	-	-	-	-	-	-	-	3.306	0.042665
HIGH_LD	rs7555609	1:39588967-39588967	C	intron_variant,non_coding_transcript_variant	MODIFIER	MACF1	ENSG00000127603	Transcript	ENST00000467673.1	retained_intron	-	1/3	-	-	-	-	-	-	-	rs7555609	-	1	-	HGNC	13664	-	-	-	-	-	-	-	-	-	-	-	-	-	3.589	0.059575
HIGH_LD	rs7555609	1:39588967-39588967	A	intron_variant	MODIFIER	MACF1	ENSG00000127603	Transcript	ENST00000524432.1	protein_coding	-	1/31	-	-	-	-	-	-	-	rs7555609	-	1	cds_end_NF	HGNC	13664	-	-	-	-	-	-	-	-	-	-	-	-	-	3.306	0.042665
HIGH_LD	rs7555609	1:39588967-39588967	C	intron_variant	MODIFIER	MACF1	ENSG00000127603	Transcript	ENST00000524432.1	protein_coding	-	1/31	-	-	-	-	-	-	-	rs7555609	-	1	cds_end_NF	HGNC	13664	-	-	-	-	-	-	-	-	-	-	-	-	-	3.589	0.059575
HIGH_LD	rs7555609	1:39588967-39588967	A	intron_variant	MODIFIER	MACF1	ENSG00000127603	Transcript	ENST00000539005.1	protein_coding	-	1/90	-	-	-	-	-	-	-	rs7555609	-	1	-	HGNC	13664	-	-	-	-	-	-	-	-	-	-	-	-	-	3.306	0.042665
HIGH_LD	rs7555609	1:39588967-39588967	C	intron_variant	MODIFIER	MACF1	ENSG00000127603	Transcript	ENST00000539005.1	protein_coding	-	1/90	-	-	-	-	-	-	-	rs7555609	-	1	-	HGNC	13664	-	-	-	-	-	-	-	-	-	-	-	-	-	3.589	0.059575
HIGH_LD	rs7555609	1:39588967-39588967	A	intron_variant	MODIFIER	MACF1	ENSG00000127603	Transcript	ENST00000545844.1	protein_coding	-	2/93	-	-	-	-	-	-	-	rs7555609	-	1	-	HGNC	13664	-	-	-	-	-	-	-	-	-	-	-	-	-	3.306	0.042665
HIGH_LD	rs7555609	1:39588967-39588967	C	intron_variant	MODIFIER	MACF1	ENSG00000127603	Transcript	ENST00000545844.1	protein_coding	-	2/93	-	-	-	-	-	-	-	rs7555609	-	1	-	HGNC	13664	-	-	-	-	-	-	-	-	-	-	-	-	-	3.589	0.059575
HIGH_LD	rs7555609	1:39588967-39588967	A	intron_variant	MODIFIER	MACF1	ENSG00000127603	Transcript	ENST00000567887.1	protein_coding	-	1/100	-	-	-	-	-	-	-	rs7555609	-	1	-	HGNC	13664	-	-	-	-	-	-	-	-	-	-	-	-	-	3.306	0.042665
HIGH_LD	rs7555609	1:39588967-39588967	C	intron_variant	MODIFIER	MACF1	ENSG00000127603	Transcript	ENST00000567887.1	protein_coding	-	1/100	-	-	-	-	-	-	-	rs7555609	-	1	-	HGNC	13664	-	-	-	-	-	-	-	-	-	-	-	-	-	3.589	0.059575
LEAD	rs1472662	1:39590409-39590409	C	intron_variant	MODIFIER	MACF1	ENSG00000127603	Transcript	ENST00000317713.7	protein_coding	-	1/92	-	-	-	-	-	-	-	rs1472662	-	1	-	HGNC	13664	-	-	-	-	-	-	-	-	-	-	-	-	-	3.666	0.064171
LEAD	rs1472662	1:39590409-39590409	T	intron_variant	MODIFIER	MACF1	ENSG00000127603	Transcript	ENST00000317713.7	protein_coding	-	1/92	-	-	-	-	-	-	-	rs1472662	-	1	-	HGNC	13664	-	-	-	-	0.1214	-	-	-	-	-	-	-	-	3.815	0.073024
LEAD	rs1472662	1:39590409-39590409	C	intron_variant	MODIFIER	MACF1	ENSG00000127603	Transcript	ENST00000361689.2	protein_coding	-	1/92	-	-	-	-	-	-	-	rs1472662	-	1	-	HGNC	13664	-	-	-	-	-	-	-	-	-	-	-	-	-	3.666	0.064171
LEAD	rs1472662	1:39590409-39590409	T	intron_variant	MODIFIER	MACF1	ENSG00000127603	Transcript	ENST00000361689.2	protein_coding	-	1/92	-	-	-	-	-	-	-	rs1472662	-	1	-	HGNC	13664	-	-	-	-	0.1214	-	-	-	-	-	-	-	-	3.815	0.073024
LEAD	rs1472662	1:39590409-39590409	C	intron_variant	MODIFIER	MACF1	ENSG00000127603	Transcript	ENST00000372915.3	protein_coding	-	1/96	-	-	-	-	-	-	-	rs1472662	-	1	-	HGNC	13664	-	-	-	-	-	-	-	-	-	-	-	-	-	3.666	0.064171
LEAD	rs1472662	1:39590409-39590409	T	intron_variant	MODIFIER	MACF1	ENSG00000127603	Transcript	ENST00000372915.3	protein_coding	-	1/96	-	-	-	-	-	-	-	rs1472662	-	1	-	HGNC	13664	-	-	-	-	0.1214	-	-	-	-	-	-	-	-	3.815	0.073024
LEAD	rs1472662	1:39590409-39590409	C	intron_variant,non_coding_transcript_variant	MODIFIER	MACF1	ENSG00000127603	Transcript	ENST00000467673.1	retained_intron	-	1/3	-	-	-	-	-	-	-	rs1472662	-	1	-	HGNC	13664	-	-	-	-	-	-	-	-	-	-	-	-	-	3.666	0.064171
LEAD	rs1472662	1:39590409-39590409	T	intron_variant,non_coding_transcript_variant	MODIFIER	MACF1	ENSG00000127603	Transcript	ENST00000467673.1	retained_intron	-	1/3	-	-	-	-	-	-	-	rs1472662	-	1	-	HGNC	13664	-	-	-	-	0.1214	-	-	-	-	-	-	-	-	3.815	0.073024
LEAD	rs1472662	1:39590409-39590409	C	intron_variant	MODIFIER	MACF1	ENSG00000127603	Transcript	ENST00000524432.1	protein_coding	-	1/31	-	-	-	-	-	-	-	rs1472662	-	1	cds_end_NF	HGNC	13664	-	-	-	-	-	-	-	-	-	-	-	-	-	3.666	0.064171
LEAD	rs1472662	1:39590409-39590409	T	intron_variant	MODIFIER	MACF1	ENSG00000127603	Transcript	ENST00000524432.1	protein_coding	-	1/31	-	-	-	-	-	-	-	rs1472662	-	1	cds_end_NF	HGNC	13664	-	-	-	-	0.1214	-	-	-	-	-	-	-	-	3.815	0.073024
LEAD	rs1472662	1:39590409-39590409	C	intron_variant	MODIFIER	MACF1	ENSG00000127603	Transcript	ENST00000539005.1	protein_coding	-	1/90	-	-	-	-	-	-	-	rs1472662	-	1	-	HGNC	13664	-	-	-	-	-	-	-	-	-	-	-	-	-	3.666	0.064171
LEAD	rs1472662	1:39590409-39590409	T	intron_variant	MODIFIER	MACF1	ENSG00000127603	Transcript	ENST00000539005.1	protein_coding	-	1/90	-	-	-	-	-	-	-	rs1472662	-	1	-	HGNC	13664	-	-	-	-	0.1214	-	-	-	-	-	-	-	-	3.815	0.073024
LEAD	rs1472662	1:39590409-39590409	C	intron_variant	MODIFIER	MACF1	ENSG00000127603	Transcript	ENST00000545844.1	protein_coding	-	2/93	-	-	-	-	-	-	-	rs1472662	-	1	-	HGNC	13664	-	-	-	-	-	-	-	-	-	-	-	-	-	3.666	0.064171
LEAD	rs1472662	1:39590409-39590409	T	intron_variant	MODIFIER	MACF1	ENSG00000127603	Transcript	ENST00000545844.1	protein_coding	-	2/93	-	-	-	-	-	-	-	rs1472662	-	1	-	HGNC	13664	-	-	-	-	0.1214	-	-	-	-	-	-	-	-	3.815	0.073024
LEAD	rs1472662	1:39590409-39590409	C	intron_variant	MODIFIER	MACF1	ENSG00000127603	Transcript	ENST00000567887.1	protein_coding	-	1/100	-	-	-	-	-	-	-	rs1472662	-	1	-	HGNC	13664	-	-	-	-	-	-	-	-	-	-	-	-	-	3.666	0.064171
LEAD	rs1472662	1:39590409-39590409	T	intron_variant	MODIFIER	MACF1	ENSG00000127603	Transcript	ENST00000567887.1	protein_coding	-	1/100	-	-	-	-	-	-	-	rs1472662	-	1	-	HGNC	13664	-	-	-	-	0.1214	-	-	-	-	-	-	-	-	3.815	0.073024
HIGH_LD	rs4660443	1:39591779-39591779	G	intron_variant	MODIFIER	MACF1	ENSG00000127603	Transcript	ENST00000317713.7	protein_coding	-	1/92	-	-	-	-	-	-	-	rs4660443	-	1	-	HGNC	13664	-	-	-	-	-	-	-	1	-	-	-	-	-	0.321	-0.318543
HIGH_LD	rs4660443	1:39591779-39591779	T	intron_variant	MODIFIER	MACF1	ENSG00000127603	Transcript	ENST00000317713.7	protein_coding	-	1/92	-	-	-	-	-	-	-	rs4660443	-	1	-	HGNC	13664	-	-	-	-	0.1228	-	-	1	-	-	-	-	-	0.47	-0.262701
HIGH_LD	rs4660443	1:39591779-39591779	G	intron_variant	MODIFIER	MACF1	ENSG00000127603	Transcript	ENST00000361689.2	protein_coding	-	1/92	-	-	-	-	-	-	-	rs4660443	-	1	-	HGNC	13664	-	-	-	-	-	-	-	1	-	-	-	-	-	0.321	-0.318543
HIGH_LD	rs4660443	1:39591779-39591779	T	intron_variant	MODIFIER	MACF1	ENSG00000127603	Transcript	ENST00000361689.2	protein_coding	-	1/92	-	-	-	-	-	-	-	rs4660443	-	1	-	HGNC	13664	-	-	-	-	0.1228	-	-	1	-	-	-	-	-	0.47	-0.262701
HIGH_LD	rs4660443	1:39591779-39591779	G	intron_variant	MODIFIER	MACF1	ENSG00000127603	Transcript	ENST00000372915.3	protein_coding	-	1/96	-	-	-	-	-	-	-	rs4660443	-	1	-	HGNC	13664	-	-	-	-	-	-	-	1	-	-	-	-	-	0.321	-0.318543
HIGH_LD	rs4660443	1:39591779-39591779	T	intron_variant	MODIFIER	MACF1	ENSG00000127603	Transcript	ENST00000372915.3	protein_coding	-	1/96	-	-	-	-	-	-	-	rs4660443	-	1	-	HGNC	13664	-	-	-	-	0.1228	-	-	1	-	-	-	-	-	0.47	-0.262701
HIGH_LD	rs4660443	1:39591779-39591779	G	intron_variant,non_coding_transcript_variant	MODIFIER	MACF1	ENSG00000127603	Transcript	ENST00000467673.1	retained_intron	-	1/3	-	-	-	-	-	-	-	rs4660443	-	1	-	HGNC	13664	-	-	-	-	-	-	-	1	-	-	-	-	-	0.321	-0.318543
HIGH_LD	rs4660443	1:39591779-39591779	T	intron_variant,non_coding_transcript_variant	MODIFIER	MACF1	ENSG00000127603	Transcript	ENST00000467673.1	retained_intron	-	1/3	-	-	-	-	-	-	-	rs4660443	-	1	-	HGNC	13664	-	-	-	-	0.1228	-	-	1	-	-	-	-	-	0.47	-0.262701
HIGH_LD	rs4660443	1:39591779-39591779	G	intron_variant	MODIFIER	MACF1	ENSG00000127603	Transcript	ENST00000524432.1	protein_coding	-	1/31	-	-	-	-	-	-	-	rs4660443	-	1	cds_end_NF	HGNC	13664	-	-	-	-	-	-	-	1	-	-	-	-	-	0.321	-0.318543
HIGH_LD	rs4660443	1:39591779-39591779	T	intron_variant	MODIFIER	MACF1	ENSG00000127603	Transcript	ENST00000524432.1	protein_coding	-	1/31	-	-	-	-	-	-	-	rs4660443	-	1	cds_end_NF	HGNC	13664	-	-	-	-	0.1228	-	-	1	-	-	-	-	-	0.47	-0.262701
HIGH_LD	rs4660443	1:39591779-39591779	G	intron_variant	MODIFIER	MACF1	ENSG00000127603	Transcript	ENST00000539005.1	protein_coding	-	1/90	-	-	-	-	-	-	-	rs4660443	-	1	-	HGNC	13664	-	-	-	-	-	-	-	1	-	-	-	-	-	0.321	-0.318543
HIGH_LD	rs4660443	1:39591779-39591779	T	intron_variant	MODIFIER	MACF1	ENSG00000127603	Transcript	ENST00000539005.1	protein_coding	-	1/90	-	-	-	-	-	-	-	rs4660443	-	1	-	HGNC	13664	-	-	-	-	0.1228	-	-	1	-	-	-	-	-	0.47	-0.262701
HIGH_LD	rs4660443	1:39591779-39591779	G	intron_variant	MODIFIER	MACF1	ENSG00000127603	Transcript	ENST00000545844.1	protein_coding	-	2/93	-	-	-	-	-	-	-	rs4660443	-	1	-	HGNC	13664	-	-	-	-	-	-	-	1	-	-	-	-	-	0.321	-0.318543
HIGH_LD	rs4660443	1:39591779-39591779	T	intron_variant	MODIFIER	MACF1	ENSG00000127603	Transcript	ENST00000545844.1	protein_coding	-	2/93	-	-	-	-	-	-	-	rs4660443	-	1	-	HGNC	13664	-	-	-	-	0.1228	-	-	1	-	-	-	-	-	0.47	-0.262701
HIGH_LD	rs4660443	1:39591779-39591779	G	intron_variant	MODIFIER	MACF1	ENSG00000127603	Transcript	ENST00000567887.1	protein_coding	-	1/100	-	-	-	-	-	-	-	rs4660443	-	1	-	HGNC	13664	-	-	-	-	-	-	-	1	-	-	-	-	-	0.321	-0.318543
HIGH_LD	rs4660443	1:39591779-39591779	T	intron_variant	MODIFIER	MACF1	ENSG00000127603	Transcript	ENST00000567887.1	protein_coding	-	1/100	-	-	-	-	-	-	-	rs4660443	-	1	-	HGNC	13664	-	-	-	-	0.1228	-	-	1	-	-	-	-	-	0.47	-0.262701
HIGH_LD	rs10788925	1:39594102-39594102	T	intron_variant	MODIFIER	MACF1	ENSG00000127603	Transcript	ENST00000317713.7	protein_coding	-	1/92	-	-	-	-	-	-	-	rs10788925	-	1	-	HGNC	13664	-	-	-	-	0.5895	-	-	-	-	-	-	-	-	0.062	-0.546275
HIGH_LD	rs10788925	1:39594102-39594102	T	intron_variant	MODIFIER	MACF1	ENSG00000127603	Transcript	ENST00000361689.2	protein_coding	-	1/92	-	-	-	-	-	-	-	rs10788925	-	1	-	HGNC	13664	-	-	-	-	0.5895	-	-	-	-	-	-	-	-	0.062	-0.546275
HIGH_LD	rs10788925	1:39594102-39594102	T	intron_variant	MODIFIER	MACF1	ENSG00000127603	Transcript	ENST00000372915.3	protein_coding	-	1/96	-	-	-	-	-	-	-	rs10788925	-	1	-	HGNC	13664	-	-	-	-	0.5895	-	-	-	-	-	-	-	-	0.062	-0.546275
HIGH_LD	rs10788925	1:39594102-39594102	T	intron_variant,non_coding_transcript_variant	MODIFIER	MACF1	ENSG00000127603	Transcript	ENST00000467673.1	retained_intron	-	1/3	-	-	-	-	-	-	-	rs10788925	-	1	-	HGNC	13664	-	-	-	-	0.5895	-	-	-	-	-	-	-	-	0.062	-0.546275
HIGH_LD	rs10788925	1:39594102-39594102	T	intron_variant	MODIFIER	MACF1	ENSG00000127603	Transcript	ENST00000524432.1	protein_coding	-	1/31	-	-	-	-	-	-	-	rs10788925	-	1	cds_end_NF	HGNC	13664	-	-	-	-	0.5895	-	-	-	-	-	-	-	-	0.062	-0.546275
HIGH_LD	rs10788925	1:39594102-39594102	T	intron_variant	MODIFIER	MACF1	ENSG00000127603	Transcript	ENST00000539005.1	protein_coding	-	1/90	-	-	-	-	-	-	-	rs10788925	-	1	-	HGNC	13664	-	-	-	-	0.5895	-	-	-	-	-	-	-	-	0.062	-0.546275
HIGH_LD	rs10788925	1:39594102-39594102	T	intron_variant	MODIFIER	MACF1	ENSG00000127603	Transcript	ENST00000545844.1	protein_coding	-	2/93	-	-	-	-	-	-	-	rs10788925	-	1	-	HGNC	13664	-	-	-	-	0.5895	-	-	-	-	-	-	-	-	0.062	-0.546275
HIGH_LD	rs10788925	1:39594102-39594102	T	intron_variant	MODIFIER	MACF1	ENSG00000127603	Transcript	ENST00000567887.1	protein_coding	-	1/100	-	-	-	-	-	-	-	rs10788925	-	1	-	HGNC	13664	-	-	-	-	0.5895	-	-	-	-	-	-	-	-	0.062	-0.546275
HIGH_LD	rs967530	1:39596137-39596137	A	intron_variant	MODIFIER	MACF1	ENSG00000127603	Transcript	ENST00000317713.7	protein_coding	-	1/92	-	-	-	-	-	-	-	rs967530	-	1	-	HGNC	13664	-	-	-	-	0.5889	-	-	-	-	-	-	-	-	10.41	0.616624
HIGH_LD	rs967530	1:39596137-39596137	A	intron_variant	MODIFIER	MACF1	ENSG00000127603	Transcript	ENST00000361689.2	protein_coding	-	1/92	-	-	-	-	-	-	-	rs967530	-	1	-	HGNC	13664	-	-	-	-	0.5889	-	-	-	-	-	-	-	-	10.41	0.616624
HIGH_LD	rs967530	1:39596137-39596137	A	intron_variant	MODIFIER	MACF1	ENSG00000127603	Transcript	ENST00000372915.3	protein_coding	-	1/96	-	-	-	-	-	-	-	rs967530	-	1	-	HGNC	13664	-	-	-	-	0.5889	-	-	-	-	-	-	-	-	10.41	0.616624
HIGH_LD	rs967530	1:39596137-39596137	A	intron_variant,non_coding_transcript_variant	MODIFIER	MACF1	ENSG00000127603	Transcript	ENST00000467673.1	retained_intron	-	1/3	-	-	-	-	-	-	-	rs967530	-	1	-	HGNC	13664	-	-	-	-	0.5889	-	-	-	-	-	-	-	-	10.41	0.616624
HIGH_LD	rs967530	1:39596137-39596137	A	intron_variant	MODIFIER	MACF1	ENSG00000127603	Transcript	ENST00000524432.1	protein_coding	-	1/31	-	-	-	-	-	-	-	rs967530	-	1	cds_end_NF	HGNC	13664	-	-	-	-	0.5889	-	-	-	-	-	-	-	-	10.41	0.616624
HIGH_LD	rs967530	1:39596137-39596137	A	intron_variant	MODIFIER	MACF1	ENSG00000127603	Transcript	ENST00000539005.1	protein_coding	-	1/90	-	-	-	-	-	-	-	rs967530	-	1	-	HGNC	13664	-	-	-	-	0.5889	-	-	-	-	-	-	-	-	10.41	0.616624
HIGH_LD	rs967530	1:39596137-39596137	A	intron_variant	MODIFIER	MACF1	ENSG00000127603	Transcript	ENST00000545844.1	protein_coding	-	2/93	-	-	-	-	-	-	-	rs967530	-	1	-	HGNC	13664	-	-	-	-	0.5889	-	-	-	-	-	-	-	-	10.41	0.616624
HIGH_LD	rs967530	1:39596137-39596137	A	intron_variant	MODIFIER	MACF1	ENSG00000127603	Transcript	ENST00000567887.1	protein_coding	-	1/100	-	-	-	-	-	-	-	rs967530	-	1	-	HGNC	13664	-	-	-	-	0.5889	-	-	-	-	-	-	-	-	10.41	0.616624
HIGH_LD	rs369943525	1:39599879-39599879	T	intron_variant	MODIFIER	MACF1	ENSG00000127603	Transcript	ENST00000317713.7	protein_coding	-	1/92	-	-	-	-	-	-	-	rs369943525	-	1	-	HGNC	13664	-	-	-	-	-	-	-	-	-	-	-	-	-	5.932	0.206136
HIGH_LD	rs369943525	1:39599879-39599879	TT	intron_variant	MODIFIER	MACF1	ENSG00000127603	Transcript	ENST00000317713.7	protein_coding	-	1/92	-	-	-	-	-	-	-	rs369943525	-	1	-	HGNC	13664	-	-	-	-	-	-	-	-	-	-	-	-	-	5.876	0.20228
HIGH_LD	rs369943525	1:39599879-39599879	T	intron_variant	MODIFIER	MACF1	ENSG00000127603	Transcript	ENST00000361689.2	protein_coding	-	1/92	-	-	-	-	-	-	-	rs369943525	-	1	-	HGNC	13664	-	-	-	-	-	-	-	-	-	-	-	-	-	5.932	0.206136
HIGH_LD	rs369943525	1:39599879-39599879	TT	intron_variant	MODIFIER	MACF1	ENSG00000127603	Transcript	ENST00000361689.2	protein_coding	-	1/92	-	-	-	-	-	-	-	rs369943525	-	1	-	HGNC	13664	-	-	-	-	-	-	-	-	-	-	-	-	-	5.876	0.20228
HIGH_LD	rs369943525	1:39599879-39599879	T	intron_variant	MODIFIER	MACF1	ENSG00000127603	Transcript	ENST00000372915.3	protein_coding	-	1/96	-	-	-	-	-	-	-	rs369943525	-	1	-	HGNC	13664	-	-	-	-	-	-	-	-	-	-	-	-	-	5.932	0.206136
HIGH_LD	rs369943525	1:39599879-39599879	TT	intron_variant	MODIFIER	MACF1	ENSG00000127603	Transcript	ENST00000372915.3	protein_coding	-	1/96	-	-	-	-	-	-	-	rs369943525	-	1	-	HGNC	13664	-	-	-	-	-	-	-	-	-	-	-	-	-	5.876	0.20228
HIGH_LD	rs369943525	1:39599879-39599879	T	intron_variant,non_coding_transcript_variant	MODIFIER	MACF1	ENSG00000127603	Transcript	ENST00000467673.1	retained_intron	-	1/3	-	-	-	-	-	-	-	rs369943525	-	1	-	HGNC	13664	-	-	-	-	-	-	-	-	-	-	-	-	-	5.932	0.206136
HIGH_LD	rs369943525	1:39599879-39599879	TT	intron_variant,non_coding_transcript_variant	MODIFIER	MACF1	ENSG00000127603	Transcript	ENST00000467673.1	retained_intron	-	1/3	-	-	-	-	-	-	-	rs369943525	-	1	-	HGNC	13664	-	-	-	-	-	-	-	-	-	-	-	-	-	5.876	0.20228
HIGH_LD	rs369943525	1:39599879-39599879	T	intron_variant	MODIFIER	MACF1	ENSG00000127603	Transcript	ENST00000524432.1	protein_coding	-	1/31	-	-	-	-	-	-	-	rs369943525	-	1	cds_end_NF	HGNC	13664	-	-	-	-	-	-	-	-	-	-	-	-	-	5.932	0.206136
HIGH_LD	rs369943525	1:39599879-39599879	TT	intron_variant	MODIFIER	MACF1	ENSG00000127603	Transcript	ENST00000524432.1	protein_coding	-	1/31	-	-	-	-	-	-	-	rs369943525	-	1	cds_end_NF	HGNC	13664	-	-	-	-	-	-	-	-	-	-	-	-	-	5.876	0.20228
HIGH_LD	rs369943525	1:39599879-39599879	T	intron_variant	MODIFIER	MACF1	ENSG00000127603	Transcript	ENST00000539005.1	protein_coding	-	1/90	-	-	-	-	-	-	-	rs369943525	-	1	-	HGNC	13664	-	-	-	-	-	-	-	-	-	-	-	-	-	5.932	0.206136
HIGH_LD	rs369943525	1:39599879-39599879	TT	intron_variant	MODIFIER	MACF1	ENSG00000127603	Transcript	ENST00000539005.1	protein_coding	-	1/90	-	-	-	-	-	-	-	rs369943525	-	1	-	HGNC	13664	-	-	-	-	-	-	-	-	-	-	-	-	-	5.876	0.20228
HIGH_LD	rs369943525	1:39599879-39599879	T	intron_variant	MODIFIER	MACF1	ENSG00000127603	Transcript	ENST00000545844.1	protein_coding	-	2/93	-	-	-	-	-	-	-	rs369943525	-	1	-	HGNC	13664	-	-	-	-	-	-	-	-	-	-	-	-	-	5.932	0.206136
HIGH_LD	rs369943525	1:39599879-39599879	TT	intron_variant	MODIFIER	MACF1	ENSG00000127603	Transcript	ENST00000545844.1	protein_coding	-	2/93	-	-	-	-	-	-	-	rs369943525	-	1	-	HGNC	13664	-	-	-	-	-	-	-	-	-	-	-	-	-	5.876	0.20228
HIGH_LD	rs369943525	1:39599879-39599879	T	intron_variant	MODIFIER	MACF1	ENSG00000127603	Transcript	ENST00000567887.1	protein_coding	-	1/100	-	-	-	-	-	-	-	rs369943525	-	1	-	HGNC	13664	-	-	-	-	-	-	-	-	-	-	-	-	-	5.932	0.206136
HIGH_LD	rs369943525	1:39599879-39599879	TT	intron_variant	MODIFIER	MACF1	ENSG00000127603	Transcript	ENST00000567887.1	protein_coding	-	1/100	-	-	-	-	-	-	-	rs369943525	-	1	-	HGNC	13664	-	-	-	-	-	-	-	-	-	-	-	-	-	5.876	0.20228
HIGH_LD	rs67916282	1:39602755-39602755	A	intron_variant	MODIFIER	MACF1	ENSG00000127603	Transcript	ENST00000317713.7	protein_coding	-	1/92	-	-	-	-	-	-	-	rs67916282	-	1	-	HGNC	13664	-	-	-	-	0.1228	-	-	-	-	-	-	-	-	0.885	-0.168065
HIGH_LD	rs67916282	1:39602755-39602755	A	intron_variant	MODIFIER	MACF1	ENSG00000127603	Transcript	ENST00000361689.2	protein_coding	-	1/92	-	-	-	-	-	-	-	rs67916282	-	1	-	HGNC	13664	-	-	-	-	0.1228	-	-	-	-	-	-	-	-	0.885	-0.168065
HIGH_LD	rs67916282	1:39602755-39602755	A	intron_variant	MODIFIER	MACF1	ENSG00000127603	Transcript	ENST00000372915.3	protein_coding	-	1/96	-	-	-	-	-	-	-	rs67916282	-	1	-	HGNC	13664	-	-	-	-	0.1228	-	-	-	-	-	-	-	-	0.885	-0.168065
HIGH_LD	rs67916282	1:39602755-39602755	A	intron_variant,non_coding_transcript_variant	MODIFIER	MACF1	ENSG00000127603	Transcript	ENST00000467673.1	retained_intron	-	1/3	-	-	-	-	-	-	-	rs67916282	-	1	-	HGNC	13664	-	-	-	-	0.1228	-	-	-	-	-	-	-	-	0.885	-0.168065
HIGH_LD	rs67916282	1:39602755-39602755	A	intron_variant	MODIFIER	MACF1	ENSG00000127603	Transcript	ENST00000524432.1	protein_coding	-	1/31	-	-	-	-	-	-	-	rs67916282	-	1	cds_end_NF	HGNC	13664	-	-	-	-	0.1228	-	-	-	-	-	-	-	-	0.885	-0.168065
HIGH_LD	rs67916282	1:39602755-39602755	A	intron_variant	MODIFIER	MACF1	ENSG00000127603	Transcript	ENST00000539005.1	protein_coding	-	1/90	-	-	-	-	-	-	-	rs67916282	-	1	-	HGNC	13664	-	-	-	-	0.1228	-	-	-	-	-	-	-	-	0.885	-0.168065
HIGH_LD	rs67916282	1:39602755-39602755	A	intron_variant	MODIFIER	MACF1	ENSG00000127603	Transcript	ENST00000545844.1	protein_coding	-	2/93	-	-	-	-	-	-	-	rs67916282	-	1	-	HGNC	13664	-	-	-	-	0.1228	-	-	-	-	-	-	-	-	0.885	-0.168065
HIGH_LD	rs67916282	1:39602755-39602755	A	intron_variant	MODIFIER	MACF1	ENSG00000127603	Transcript	ENST00000567887.1	protein_coding	-	1/100	-	-	-	-	-	-	-	rs67916282	-	1	-	HGNC	13664	-	-	-	-	0.1228	-	-	-	-	-	-	-	-	0.885	-0.168065
HIGH_LD	rs67916282	1:39602755-39602755	A	regulatory_region_variant	MODIFIER	-	-	RegulatoryFeature	ENSR00000928266	CTCF_binding_site	-	-	-	-	-	-	-	-	-	rs67916282	-	-	-	-	-	-	-	-	-	0.1228	-	-	-	-	-	-	-	-	0.885	-0.168065
HIGH_LD	rs2134472	1:39603214-39603214	G	intron_variant	MODIFIER	MACF1	ENSG00000127603	Transcript	ENST00000317713.7	protein_coding	-	1/92	-	-	-	-	-	-	-	rs2134472	-	1	-	HGNC	13664	-	-	-	-	0.5992	-	-	-	-	-	-	-	-	3.255	0.039593
HIGH_LD	rs2134472	1:39603214-39603214	G	intron_variant	MODIFIER	MACF1	ENSG00000127603	Transcript	ENST00000361689.2	protein_coding	-	1/92	-	-	-	-	-	-	-	rs2134472	-	1	-	HGNC	13664	-	-	-	-	0.5992	-	-	-	-	-	-	-	-	3.255	0.039593
HIGH_LD	rs2134472	1:39603214-39603214	G	intron_variant	MODIFIER	MACF1	ENSG00000127603	Transcript	ENST00000372915.3	protein_coding	-	1/96	-	-	-	-	-	-	-	rs2134472	-	1	-	HGNC	13664	-	-	-	-	0.5992	-	-	-	-	-	-	-	-	3.255	0.039593
HIGH_LD	rs2134472	1:39603214-39603214	G	intron_variant,non_coding_transcript_variant	MODIFIER	MACF1	ENSG00000127603	Transcript	ENST00000467673.1	retained_intron	-	1/3	-	-	-	-	-	-	-	rs2134472	-	1	-	HGNC	13664	-	-	-	-	0.5992	-	-	-	-	-	-	-	-	3.255	0.039593
HIGH_LD	rs2134472	1:39603214-39603214	G	intron_variant	MODIFIER	MACF1	ENSG00000127603	Transcript	ENST00000524432.1	protein_coding	-	1/31	-	-	-	-	-	-	-	rs2134472	-	1	cds_end_NF	HGNC	13664	-	-	-	-	0.5992	-	-	-	-	-	-	-	-	3.255	0.039593
HIGH_LD	rs2134472	1:39603214-39603214	G	intron_variant	MODIFIER	MACF1	ENSG00000127603	Transcript	ENST00000539005.1	protein_coding	-	1/90	-	-	-	-	-	-	-	rs2134472	-	1	-	HGNC	13664	-	-	-	-	0.5992	-	-	-	-	-	-	-	-	3.255	0.039593
HIGH_LD	rs2134472	1:39603214-39603214	G	intron_variant	MODIFIER	MACF1	ENSG00000127603	Transcript	ENST00000545844.1	protein_coding	-	2/93	-	-	-	-	-	-	-	rs2134472	-	1	-	HGNC	13664	-	-	-	-	0.5992	-	-	-	-	-	-	-	-	3.255	0.039593
HIGH_LD	rs2134472	1:39603214-39603214	G	intron_variant	MODIFIER	MACF1	ENSG00000127603	Transcript	ENST00000567887.1	protein_coding	-	1/100	-	-	-	-	-	-	-	rs2134472	-	1	-	HGNC	13664	-	-	-	-	0.5992	-	-	-	-	-	-	-	-	3.255	0.039593
HIGH_LD	rs2134472	1:39603214-39603214	G	regulatory_region_variant	MODIFIER	-	-	RegulatoryFeature	ENSR00000928267	enhancer	-	-	-	-	-	-	-	-	-	rs2134472	-	-	-	-	-	-	-	-	-	0.5992	-	-	-	-	-	-	-	-	3.255	0.039593
HIGH_LD	rs7522362	1:39605091-39605091	A	intron_variant	MODIFIER	MACF1	ENSG00000127603	Transcript	ENST00000317713.7	protein_coding	-	1/92	-	-	-	-	-	-	-	rs7522362	-	1	-	HGNC	13664	-	-	-	-	-	-	-	-	-	-	-	-	-	3.578	0.058923
HIGH_LD	rs7522362	1:39605091-39605091	T	intron_variant	MODIFIER	MACF1	ENSG00000127603	Transcript	ENST00000317713.7	protein_coding	-	1/92	-	-	-	-	-	-	-	rs7522362	-	1	-	HGNC	13664	-	-	-	-	-	-	-	-	-	-	-	-	-	2.791	0.010924
HIGH_LD	rs7522362	1:39605091-39605091	A	intron_variant	MODIFIER	MACF1	ENSG00000127603	Transcript	ENST00000361689.2	protein_coding	-	1/92	-	-	-	-	-	-	-	rs7522362	-	1	-	HGNC	13664	-	-	-	-	-	-	-	-	-	-	-	-	-	3.578	0.058923
HIGH_LD	rs7522362	1:39605091-39605091	T	intron_variant	MODIFIER	MACF1	ENSG00000127603	Transcript	ENST00000361689.2	protein_coding	-	1/92	-	-	-	-	-	-	-	rs7522362	-	1	-	HGNC	13664	-	-	-	-	-	-	-	-	-	-	-	-	-	2.791	0.010924
HIGH_LD	rs7522362	1:39605091-39605091	A	intron_variant	MODIFIER	MACF1	ENSG00000127603	Transcript	ENST00000372915.3	protein_coding	-	1/96	-	-	-	-	-	-	-	rs7522362	-	1	-	HGNC	13664	-	-	-	-	-	-	-	-	-	-	-	-	-	3.578	0.058923
HIGH_LD	rs7522362	1:39605091-39605091	T	intron_variant	MODIFIER	MACF1	ENSG00000127603	Transcript	ENST00000372915.3	protein_coding	-	1/96	-	-	-	-	-	-	-	rs7522362	-	1	-	HGNC	13664	-	-	-	-	-	-	-	-	-	-	-	-	-	2.791	0.010924
HIGH_LD	rs7522362	1:39605091-39605091	A	intron_variant,non_coding_transcript_variant	MODIFIER	MACF1	ENSG00000127603	Transcript	ENST00000467673.1	retained_intron	-	1/3	-	-	-	-	-	-	-	rs7522362	-	1	-	HGNC	13664	-	-	-	-	-	-	-	-	-	-	-	-	-	3.578	0.058923
HIGH_LD	rs7522362	1:39605091-39605091	T	intron_variant,non_coding_transcript_variant	MODIFIER	MACF1	ENSG00000127603	Transcript	ENST00000467673.1	retained_intron	-	1/3	-	-	-	-	-	-	-	rs7522362	-	1	-	HGNC	13664	-	-	-	-	-	-	-	-	-	-	-	-	-	2.791	0.010924
HIGH_LD	rs7522362	1:39605091-39605091	A	intron_variant	MODIFIER	MACF1	ENSG00000127603	Transcript	ENST00000524432.1	protein_coding	-	1/31	-	-	-	-	-	-	-	rs7522362	-	1	cds_end_NF	HGNC	13664	-	-	-	-	-	-	-	-	-	-	-	-	-	3.578	0.058923
HIGH_LD	rs7522362	1:39605091-39605091	T	intron_variant	MODIFIER	MACF1	ENSG00000127603	Transcript	ENST00000524432.1	protein_coding	-	1/31	-	-	-	-	-	-	-	rs7522362	-	1	cds_end_NF	HGNC	13664	-	-	-	-	-	-	-	-	-	-	-	-	-	2.791	0.010924
HIGH_LD	rs7522362	1:39605091-39605091	A	intron_variant	MODIFIER	MACF1	ENSG00000127603	Transcript	ENST00000539005.1	protein_coding	-	1/90	-	-	-	-	-	-	-	rs7522362	-	1	-	HGNC	13664	-	-	-	-	-	-	-	-	-	-	-	-	-	3.578	0.058923
HIGH_LD	rs7522362	1:39605091-39605091	T	intron_variant	MODIFIER	MACF1	ENSG00000127603	Transcript	ENST00000539005.1	protein_coding	-	1/90	-	-	-	-	-	-	-	rs7522362	-	1	-	HGNC	13664	-	-	-	-	-	-	-	-	-	-	-	-	-	2.791	0.010924
HIGH_LD	rs7522362	1:39605091-39605091	A	intron_variant	MODIFIER	MACF1	ENSG00000127603	Transcript	ENST00000545844.1	protein_coding	-	2/93	-	-	-	-	-	-	-	rs7522362	-	1	-	HGNC	13664	-	-	-	-	-	-	-	-	-	-	-	-	-	3.578	0.058923
HIGH_LD	rs7522362	1:39605091-39605091	T	intron_variant	MODIFIER	MACF1	ENSG00000127603	Transcript	ENST00000545844.1	protein_coding	-	2/93	-	-	-	-	-	-	-	rs7522362	-	1	-	HGNC	13664	-	-	-	-	-	-	-	-	-	-	-	-	-	2.791	0.010924
HIGH_LD	rs7522362	1:39605091-39605091	A	intron_variant	MODIFIER	MACF1	ENSG00000127603	Transcript	ENST00000567887.1	protein_coding	-	1/100	-	-	-	-	-	-	-	rs7522362	-	1	-	HGNC	13664	-	-	-	-	-	-	-	-	-	-	-	-	-	3.578	0.058923
HIGH_LD	rs7522362	1:39605091-39605091	T	intron_variant	MODIFIER	MACF1	ENSG00000127603	Transcript	ENST00000567887.1	protein_coding	-	1/100	-	-	-	-	-	-	-	rs7522362	-	1	-	HGNC	13664	-	-	-	-	-	-	-	-	-	-	-	-	-	2.791	0.010924
HIGH_LD	rs56809193	1:39609298-39609298	A	intron_variant	MODIFIER	MACF1	ENSG00000127603	Transcript	ENST00000317713.7	protein_coding	-	1/92	-	-	-	-	-	-	-	rs56809193	-	1	-	HGNC	13664	-	-	-	-	0.107	-	-	-	-	-	-	-	-	7.776	0.34537
HIGH_LD	rs56809193	1:39609298-39609298	A	intron_variant	MODIFIER	MACF1	ENSG00000127603	Transcript	ENST00000361689.2	protein_coding	-	1/92	-	-	-	-	-	-	-	rs56809193	-	1	-	HGNC	13664	-	-	-	-	0.107	-	-	-	-	-	-	-	-	7.776	0.34537
HIGH_LD	rs56809193	1:39609298-39609298	A	intron_variant	MODIFIER	MACF1	ENSG00000127603	Transcript	ENST00000372915.3	protein_coding	-	1/96	-	-	-	-	-	-	-	rs56809193	-	1	-	HGNC	13664	-	-	-	-	0.107	-	-	-	-	-	-	-	-	7.776	0.34537
HIGH_LD	rs56809193	1:39609298-39609298	A	intron_variant,non_coding_transcript_variant	MODIFIER	MACF1	ENSG00000127603	Transcript	ENST00000467673.1	retained_intron	-	1/3	-	-	-	-	-	-	-	rs56809193	-	1	-	HGNC	13664	-	-	-	-	0.107	-	-	-	-	-	-	-	-	7.776	0.34537
HIGH_LD	rs56809193	1:39609298-39609298	A	intron_variant	MODIFIER	MACF1	ENSG00000127603	Transcript	ENST00000524432.1	protein_coding	-	1/31	-	-	-	-	-	-	-	rs56809193	-	1	cds_end_NF	HGNC	13664	-	-	-	-	0.107	-	-	-	-	-	-	-	-	7.776	0.34537
HIGH_LD	rs56809193	1:39609298-39609298	A	intron_variant	MODIFIER	MACF1	ENSG00000127603	Transcript	ENST00000539005.1	protein_coding	-	1/90	-	-	-	-	-	-	-	rs56809193	-	1	-	HGNC	13664	-	-	-	-	0.107	-	-	-	-	-	-	-	-	7.776	0.34537
HIGH_LD	rs56809193	1:39609298-39609298	A	intron_variant	MODIFIER	MACF1	ENSG00000127603	Transcript	ENST00000545844.1	protein_coding	-	2/93	-	-	-	-	-	-	-	rs56809193	-	1	-	HGNC	13664	-	-	-	-	0.107	-	-	-	-	-	-	-	-	7.776	0.34537
HIGH_LD	rs56809193	1:39609298-39609298	A	intron_variant	MODIFIER	MACF1	ENSG00000127603	Transcript	ENST00000567887.1	protein_coding	-	1/100	-	-	-	-	-	-	-	rs56809193	-	1	-	HGNC	13664	-	-	-	-	0.107	-	-	-	-	-	-	-	-	7.776	0.34537
HIGH_LD	rs56809193	1:39609298-39609298	A	regulatory_region_variant	MODIFIER	-	-	RegulatoryFeature	ENSR00000005014	promoter_flanking_region	-	-	-	-	-	-	-	-	-	rs56809193	-	-	-	-	-	-	-	-	-	0.107	-	-	-	-	-	-	-	-	7.776	0.34537
HIGH_LD	rs12043260	1:39609784-39609784	C	intron_variant	MODIFIER	MACF1	ENSG00000127603	Transcript	ENST00000317713.7	protein_coding	-	1/92	-	-	-	-	-	-	-	rs12043260	-	1	-	HGNC	13664	-	-	-	-	-	-	-	-	-	-	-	-	-	2.82	0.012782
HIGH_LD	rs12043260	1:39609784-39609784	T	intron_variant	MODIFIER	MACF1	ENSG00000127603	Transcript	ENST00000317713.7	protein_coding	-	1/92	-	-	-	-	-	-	-	rs12043260	-	1	-	HGNC	13664	-	-	-	-	-	-	-	-	-	-	-	-	-	2.961	0.021635
HIGH_LD	rs12043260	1:39609784-39609784	C	intron_variant	MODIFIER	MACF1	ENSG00000127603	Transcript	ENST00000361689.2	protein_coding	-	1/92	-	-	-	-	-	-	-	rs12043260	-	1	-	HGNC	13664	-	-	-	-	-	-	-	-	-	-	-	-	-	2.82	0.012782
HIGH_LD	rs12043260	1:39609784-39609784	T	intron_variant	MODIFIER	MACF1	ENSG00000127603	Transcript	ENST00000361689.2	protein_coding	-	1/92	-	-	-	-	-	-	-	rs12043260	-	1	-	HGNC	13664	-	-	-	-	-	-	-	-	-	-	-	-	-	2.961	0.021635
HIGH_LD	rs12043260	1:39609784-39609784	C	intron_variant	MODIFIER	MACF1	ENSG00000127603	Transcript	ENST00000372915.3	protein_coding	-	1/96	-	-	-	-	-	-	-	rs12043260	-	1	-	HGNC	13664	-	-	-	-	-	-	-	-	-	-	-	-	-	2.82	0.012782
HIGH_LD	rs12043260	1:39609784-39609784	T	intron_variant	MODIFIER	MACF1	ENSG00000127603	Transcript	ENST00000372915.3	protein_coding	-	1/96	-	-	-	-	-	-	-	rs12043260	-	1	-	HGNC	13664	-	-	-	-	-	-	-	-	-	-	-	-	-	2.961	0.021635
HIGH_LD	rs12043260	1:39609784-39609784	C	intron_variant,non_coding_transcript_variant	MODIFIER	MACF1	ENSG00000127603	Transcript	ENST00000467673.1	retained_intron	-	1/3	-	-	-	-	-	-	-	rs12043260	-	1	-	HGNC	13664	-	-	-	-	-	-	-	-	-	-	-	-	-	2.82	0.012782
HIGH_LD	rs12043260	1:39609784-39609784	T	intron_variant,non_coding_transcript_variant	MODIFIER	MACF1	ENSG00000127603	Transcript	ENST00000467673.1	retained_intron	-	1/3	-	-	-	-	-	-	-	rs12043260	-	1	-	HGNC	13664	-	-	-	-	-	-	-	-	-	-	-	-	-	2.961	0.021635
HIGH_LD	rs12043260	1:39609784-39609784	C	intron_variant	MODIFIER	MACF1	ENSG00000127603	Transcript	ENST00000524432.1	protein_coding	-	1/31	-	-	-	-	-	-	-	rs12043260	-	1	cds_end_NF	HGNC	13664	-	-	-	-	-	-	-	-	-	-	-	-	-	2.82	0.012782
HIGH_LD	rs12043260	1:39609784-39609784	T	intron_variant	MODIFIER	MACF1	ENSG00000127603	Transcript	ENST00000524432.1	protein_coding	-	1/31	-	-	-	-	-	-	-	rs12043260	-	1	cds_end_NF	HGNC	13664	-	-	-	-	-	-	-	-	-	-	-	-	-	2.961	0.021635
HIGH_LD	rs12043260	1:39609784-39609784	C	intron_variant	MODIFIER	MACF1	ENSG00000127603	Transcript	ENST00000539005.1	protein_coding	-	1/90	-	-	-	-	-	-	-	rs12043260	-	1	-	HGNC	13664	-	-	-	-	-	-	-	-	-	-	-	-	-	2.82	0.012782
HIGH_LD	rs12043260	1:39609784-39609784	T	intron_variant	MODIFIER	MACF1	ENSG00000127603	Transcript	ENST00000539005.1	protein_coding	-	1/90	-	-	-	-	-	-	-	rs12043260	-	1	-	HGNC	13664	-	-	-	-	-	-	-	-	-	-	-	-	-	2.961	0.021635
HIGH_LD	rs12043260	1:39609784-39609784	C	intron_variant	MODIFIER	MACF1	ENSG00000127603	Transcript	ENST00000545844.1	protein_coding	-	2/93	-	-	-	-	-	-	-	rs12043260	-	1	-	HGNC	13664	-	-	-	-	-	-	-	-	-	-	-	-	-	2.82	0.012782
HIGH_LD	rs12043260	1:39609784-39609784	T	intron_variant	MODIFIER	MACF1	ENSG00000127603	Transcript	ENST00000545844.1	protein_coding	-	2/93	-	-	-	-	-	-	-	rs12043260	-	1	-	HGNC	13664	-	-	-	-	-	-	-	-	-	-	-	-	-	2.961	0.021635
HIGH_LD	rs12043260	1:39609784-39609784	C	intron_variant	MODIFIER	MACF1	ENSG00000127603	Transcript	ENST00000567887.1	protein_coding	-	1/100	-	-	-	-	-	-	-	rs12043260	-	1	-	HGNC	13664	-	-	-	-	-	-	-	-	-	-	-	-	-	2.82	0.012782
HIGH_LD	rs12043260	1:39609784-39609784	T	intron_variant	MODIFIER	MACF1	ENSG00000127603	Transcript	ENST00000567887.1	protein_coding	-	1/100	-	-	-	-	-	-	-	rs12043260	-	1	-	HGNC	13664	-	-	-	-	-	-	-	-	-	-	-	-	-	2.961	0.021635
HIGH_LD	rs12043260	1:39609784-39609784	C	regulatory_region_variant	MODIFIER	-	-	RegulatoryFeature	ENSR00000005014	promoter_flanking_region	-	-	-	-	-	-	-	-	-	rs12043260	-	-	-	-	-	-	-	-	-	-	-	-	-	-	-	-	-	-	2.82	0.012782
HIGH_LD	rs12043260	1:39609784-39609784	T	regulatory_region_variant	MODIFIER	-	-	RegulatoryFeature	ENSR00000005014	promoter_flanking_region	-	-	-	-	-	-	-	-	-	rs12043260	-	-	-	-	-	-	-	-	-	-	-	-	-	-	-	-	-	-	2.961	0.021635
HIGH_LD	rs537182386	1:39611191-39611191	T	intron_variant	MODIFIER	MACF1	ENSG00000127603	Transcript	ENST00000317713.7	protein_coding	-	1/92	-	-	-	-	-	-	-	rs537182386	-	1	-	HGNC	13664	-	-	-	-	0.2376	-	-	-	-	-	-	-	-	1.607	-0.079112
HIGH_LD	rs537182386	1:39611191-39611191	TT	intron_variant	MODIFIER	MACF1	ENSG00000127603	Transcript	ENST00000317713.7	protein_coding	-	1/92	-	-	-	-	-	-	-	rs537182386	-	1	-	HGNC	13664	-	-	-	-	-	-	-	-	-	-	-	-	-	1.567	-0.082967
HIGH_LD	rs537182386	1:39611191-39611191	T	intron_variant	MODIFIER	MACF1	ENSG00000127603	Transcript	ENST00000361689.2	protein_coding	-	1/92	-	-	-	-	-	-	-	rs537182386	-	1	-	HGNC	13664	-	-	-	-	0.2376	-	-	-	-	-	-	-	-	1.607	-0.079112
HIGH_LD	rs537182386	1:39611191-39611191	TT	intron_variant	MODIFIER	MACF1	ENSG00000127603	Transcript	ENST00000361689.2	protein_coding	-	1/92	-	-	-	-	-	-	-	rs537182386	-	1	-	HGNC	13664	-	-	-	-	-	-	-	-	-	-	-	-	-	1.567	-0.082967
HIGH_LD	rs537182386	1:39611191-39611191	T	intron_variant	MODIFIER	MACF1	ENSG00000127603	Transcript	ENST00000372915.3	protein_coding	-	1/96	-	-	-	-	-	-	-	rs537182386	-	1	-	HGNC	13664	-	-	-	-	0.2376	-	-	-	-	-	-	-	-	1.607	-0.079112
HIGH_LD	rs537182386	1:39611191-39611191	TT	intron_variant	MODIFIER	MACF1	ENSG00000127603	Transcript	ENST00000372915.3	protein_coding	-	1/96	-	-	-	-	-	-	-	rs537182386	-	1	-	HGNC	13664	-	-	-	-	-	-	-	-	-	-	-	-	-	1.567	-0.082967
HIGH_LD	rs537182386	1:39611191-39611191	T	intron_variant,non_coding_transcript_variant	MODIFIER	MACF1	ENSG00000127603	Transcript	ENST00000467673.1	retained_intron	-	1/3	-	-	-	-	-	-	-	rs537182386	-	1	-	HGNC	13664	-	-	-	-	0.2376	-	-	-	-	-	-	-	-	1.607	-0.079112
HIGH_LD	rs537182386	1:39611191-39611191	TT	intron_variant,non_coding_transcript_variant	MODIFIER	MACF1	ENSG00000127603	Transcript	ENST00000467673.1	retained_intron	-	1/3	-	-	-	-	-	-	-	rs537182386	-	1	-	HGNC	13664	-	-	-	-	-	-	-	-	-	-	-	-	-	1.567	-0.082967
HIGH_LD	rs537182386	1:39611191-39611191	T	intron_variant	MODIFIER	MACF1	ENSG00000127603	Transcript	ENST00000524432.1	protein_coding	-	1/31	-	-	-	-	-	-	-	rs537182386	-	1	cds_end_NF	HGNC	13664	-	-	-	-	0.2376	-	-	-	-	-	-	-	-	1.607	-0.079112
HIGH_LD	rs537182386	1:39611191-39611191	TT	intron_variant	MODIFIER	MACF1	ENSG00000127603	Transcript	ENST00000524432.1	protein_coding	-	1/31	-	-	-	-	-	-	-	rs537182386	-	1	cds_end_NF	HGNC	13664	-	-	-	-	-	-	-	-	-	-	-	-	-	1.567	-0.082967
HIGH_LD	rs537182386	1:39611191-39611191	T	intron_variant	MODIFIER	MACF1	ENSG00000127603	Transcript	ENST00000539005.1	protein_coding	-	1/90	-	-	-	-	-	-	-	rs537182386	-	1	-	HGNC	13664	-	-	-	-	0.2376	-	-	-	-	-	-	-	-	1.607	-0.079112
HIGH_LD	rs537182386	1:39611191-39611191	TT	intron_variant	MODIFIER	MACF1	ENSG00000127603	Transcript	ENST00000539005.1	protein_coding	-	1/90	-	-	-	-	-	-	-	rs537182386	-	1	-	HGNC	13664	-	-	-	-	-	-	-	-	-	-	-	-	-	1.567	-0.082967
HIGH_LD	rs537182386	1:39611191-39611191	T	intron_variant	MODIFIER	MACF1	ENSG00000127603	Transcript	ENST00000545844.1	protein_coding	-	2/93	-	-	-	-	-	-	-	rs537182386	-	1	-	HGNC	13664	-	-	-	-	0.2376	-	-	-	-	-	-	-	-	1.607	-0.079112
HIGH_LD	rs537182386	1:39611191-39611191	TT	intron_variant	MODIFIER	MACF1	ENSG00000127603	Transcript	ENST00000545844.1	protein_coding	-	2/93	-	-	-	-	-	-	-	rs537182386	-	1	-	HGNC	13664	-	-	-	-	-	-	-	-	-	-	-	-	-	1.567	-0.082967
HIGH_LD	rs537182386	1:39611191-39611191	T	intron_variant	MODIFIER	MACF1	ENSG00000127603	Transcript	ENST00000567887.1	protein_coding	-	1/100	-	-	-	-	-	-	-	rs537182386	-	1	-	HGNC	13664	-	-	-	-	0.2376	-	-	-	-	-	-	-	-	1.607	-0.079112
HIGH_LD	rs537182386	1:39611191-39611191	TT	intron_variant	MODIFIER	MACF1	ENSG00000127603	Transcript	ENST00000567887.1	protein_coding	-	1/100	-	-	-	-	-	-	-	rs537182386	-	1	-	HGNC	13664	-	-	-	-	-	-	-	-	-	-	-	-	-	1.567	-0.082967
HIGH_LD	rs537182386	1:39611191-39611191	T	regulatory_region_variant	MODIFIER	-	-	RegulatoryFeature	ENSR00000005014	promoter_flanking_region	-	-	-	-	-	-	-	-	-	rs537182386	-	-	-	-	-	-	-	-	-	0.2376	-	-	-	-	-	-	-	-	1.607	-0.079112
HIGH_LD	rs537182386	1:39611191-39611191	TT	regulatory_region_variant	MODIFIER	-	-	RegulatoryFeature	ENSR00000005014	promoter_flanking_region	-	-	-	-	-	-	-	-	-	rs537182386	-	-	-	-	-	-	-	-	-	-	-	-	-	-	-	-	-	-	1.567	-0.082967
HIGH_LD	rs4660475	1:39612240-39612240	G	intron_variant	MODIFIER	MACF1	ENSG00000127603	Transcript	ENST00000317713.7	protein_coding	-	1/92	-	-	-	-	-	-	-	rs4660475	-	1	-	HGNC	13664	-	-	-	-	0.123	-	-	-	-	-	-	-	-	6.543	0.249331
HIGH_LD	rs4660475	1:39612240-39612240	G	intron_variant	MODIFIER	MACF1	ENSG00000127603	Transcript	ENST00000361689.2	protein_coding	-	1/92	-	-	-	-	-	-	-	rs4660475	-	1	-	HGNC	13664	-	-	-	-	0.123	-	-	-	-	-	-	-	-	6.543	0.249331
HIGH_LD	rs4660475	1:39612240-39612240	G	intron_variant	MODIFIER	MACF1	ENSG00000127603	Transcript	ENST00000372915.3	protein_coding	-	1/96	-	-	-	-	-	-	-	rs4660475	-	1	-	HGNC	13664	-	-	-	-	0.123	-	-	-	-	-	-	-	-	6.543	0.249331
HIGH_LD	rs4660475	1:39612240-39612240	G	intron_variant,non_coding_transcript_variant	MODIFIER	MACF1	ENSG00000127603	Transcript	ENST00000467673.1	retained_intron	-	1/3	-	-	-	-	-	-	-	rs4660475	-	1	-	HGNC	13664	-	-	-	-	0.123	-	-	-	-	-	-	-	-	6.543	0.249331
HIGH_LD	rs4660475	1:39612240-39612240	G	intron_variant	MODIFIER	MACF1	ENSG00000127603	Transcript	ENST00000524432.1	protein_coding	-	1/31	-	-	-	-	-	-	-	rs4660475	-	1	cds_end_NF	HGNC	13664	-	-	-	-	0.123	-	-	-	-	-	-	-	-	6.543	0.249331
HIGH_LD	rs4660475	1:39612240-39612240	G	intron_variant	MODIFIER	MACF1	ENSG00000127603	Transcript	ENST00000539005.1	protein_coding	-	1/90	-	-	-	-	-	-	-	rs4660475	-	1	-	HGNC	13664	-	-	-	-	0.123	-	-	-	-	-	-	-	-	6.543	0.249331
HIGH_LD	rs4660475	1:39612240-39612240	G	intron_variant	MODIFIER	MACF1	ENSG00000127603	Transcript	ENST00000545844.1	protein_coding	-	2/93	-	-	-	-	-	-	-	rs4660475	-	1	-	HGNC	13664	-	-	-	-	0.123	-	-	-	-	-	-	-	-	6.543	0.249331
HIGH_LD	rs4660475	1:39612240-39612240	G	intron_variant	MODIFIER	MACF1	ENSG00000127603	Transcript	ENST00000567887.1	protein_coding	-	1/100	-	-	-	-	-	-	-	rs4660475	-	1	-	HGNC	13664	-	-	-	-	0.123	-	-	-	-	-	-	-	-	6.543	0.249331
HIGH_LD	rs590214	1:39612493-39612493	G	intron_variant	MODIFIER	MACF1	ENSG00000127603	Transcript	ENST00000317713.7	protein_coding	-	1/92	-	-	-	-	-	-	-	rs590214	-	1	-	HGNC	13664	-	-	-	-	0.2851	-	-	-	-	-	-	-	-	6.721	0.26255
HIGH_LD	rs590214	1:39612493-39612493	G	intron_variant	MODIFIER	MACF1	ENSG00000127603	Transcript	ENST00000361689.2	protein_coding	-	1/92	-	-	-	-	-	-	-	rs590214	-	1	-	HGNC	13664	-	-	-	-	0.2851	-	-	-	-	-	-	-	-	6.721	0.26255
HIGH_LD	rs590214	1:39612493-39612493	G	intron_variant	MODIFIER	MACF1	ENSG00000127603	Transcript	ENST00000372915.3	protein_coding	-	1/96	-	-	-	-	-	-	-	rs590214	-	1	-	HGNC	13664	-	-	-	-	0.2851	-	-	-	-	-	-	-	-	6.721	0.26255
HIGH_LD	rs590214	1:39612493-39612493	G	intron_variant,non_coding_transcript_variant	MODIFIER	MACF1	ENSG00000127603	Transcript	ENST00000467673.1	retained_intron	-	1/3	-	-	-	-	-	-	-	rs590214	-	1	-	HGNC	13664	-	-	-	-	0.2851	-	-	-	-	-	-	-	-	6.721	0.26255
HIGH_LD	rs590214	1:39612493-39612493	G	intron_variant	MODIFIER	MACF1	ENSG00000127603	Transcript	ENST00000524432.1	protein_coding	-	1/31	-	-	-	-	-	-	-	rs590214	-	1	cds_end_NF	HGNC	13664	-	-	-	-	0.2851	-	-	-	-	-	-	-	-	6.721	0.26255
HIGH_LD	rs590214	1:39612493-39612493	G	intron_variant	MODIFIER	MACF1	ENSG00000127603	Transcript	ENST00000539005.1	protein_coding	-	1/90	-	-	-	-	-	-	-	rs590214	-	1	-	HGNC	13664	-	-	-	-	0.2851	-	-	-	-	-	-	-	-	6.721	0.26255
HIGH_LD	rs590214	1:39612493-39612493	G	intron_variant	MODIFIER	MACF1	ENSG00000127603	Transcript	ENST00000545844.1	protein_coding	-	2/93	-	-	-	-	-	-	-	rs590214	-	1	-	HGNC	13664	-	-	-	-	0.2851	-	-	-	-	-	-	-	-	6.721	0.26255
HIGH_LD	rs590214	1:39612493-39612493	G	intron_variant	MODIFIER	MACF1	ENSG00000127603	Transcript	ENST00000567887.1	protein_coding	-	1/100	-	-	-	-	-	-	-	rs590214	-	1	-	HGNC	13664	-	-	-	-	0.2851	-	-	-	-	-	-	-	-	6.721	0.26255
HIGH_LD	rs66848709	1:39612557-39612557	C	intron_variant	MODIFIER	MACF1	ENSG00000127603	Transcript	ENST00000317713.7	protein_coding	-	1/92	-	-	-	-	-	-	-	rs66848709	-	1	-	HGNC	13664	-	-	-	-	0.1232	-	-	-	-	-	-	-	-	8.585	0.418581
HIGH_LD	rs66848709	1:39612557-39612557	C	intron_variant	MODIFIER	MACF1	ENSG00000127603	Transcript	ENST00000361689.2	protein_coding	-	1/92	-	-	-	-	-	-	-	rs66848709	-	1	-	HGNC	13664	-	-	-	-	0.1232	-	-	-	-	-	-	-	-	8.585	0.418581
HIGH_LD	rs66848709	1:39612557-39612557	C	intron_variant	MODIFIER	MACF1	ENSG00000127603	Transcript	ENST00000372915.3	protein_coding	-	1/96	-	-	-	-	-	-	-	rs66848709	-	1	-	HGNC	13664	-	-	-	-	0.1232	-	-	-	-	-	-	-	-	8.585	0.418581
HIGH_LD	rs66848709	1:39612557-39612557	C	intron_variant,non_coding_transcript_variant	MODIFIER	MACF1	ENSG00000127603	Transcript	ENST00000467673.1	retained_intron	-	1/3	-	-	-	-	-	-	-	rs66848709	-	1	-	HGNC	13664	-	-	-	-	0.1232	-	-	-	-	-	-	-	-	8.585	0.418581
HIGH_LD	rs66848709	1:39612557-39612557	C	intron_variant	MODIFIER	MACF1	ENSG00000127603	Transcript	ENST00000524432.1	protein_coding	-	1/31	-	-	-	-	-	-	-	rs66848709	-	1	cds_end_NF	HGNC	13664	-	-	-	-	0.1232	-	-	-	-	-	-	-	-	8.585	0.418581
HIGH_LD	rs66848709	1:39612557-39612557	C	intron_variant	MODIFIER	MACF1	ENSG00000127603	Transcript	ENST00000539005.1	protein_coding	-	1/90	-	-	-	-	-	-	-	rs66848709	-	1	-	HGNC	13664	-	-	-	-	0.1232	-	-	-	-	-	-	-	-	8.585	0.418581
HIGH_LD	rs66848709	1:39612557-39612557	C	intron_variant	MODIFIER	MACF1	ENSG00000127603	Transcript	ENST00000545844.1	protein_coding	-	2/93	-	-	-	-	-	-	-	rs66848709	-	1	-	HGNC	13664	-	-	-	-	0.1232	-	-	-	-	-	-	-	-	8.585	0.418581
HIGH_LD	rs66848709	1:39612557-39612557	C	intron_variant	MODIFIER	MACF1	ENSG00000127603	Transcript	ENST00000567887.1	protein_coding	-	1/100	-	-	-	-	-	-	-	rs66848709	-	1	-	HGNC	13664	-	-	-	-	0.1232	-	-	-	-	-	-	-	-	8.585	0.418581
HIGH_LD	rs6600289	1:39613812-39613812	T	intron_variant	MODIFIER	MACF1	ENSG00000127603	Transcript	ENST00000317713.7	protein_coding	-	1/92	-	-	-	-	-	-	-	rs6600289	-	1	-	HGNC	13664	-	-	-	-	0.5962	-	-	-	-	-	-	-	-	3.476	0.052853
HIGH_LD	rs6600289	1:39613812-39613812	T	intron_variant	MODIFIER	MACF1	ENSG00000127603	Transcript	ENST00000361689.2	protein_coding	-	1/92	-	-	-	-	-	-	-	rs6600289	-	1	-	HGNC	13664	-	-	-	-	0.5962	-	-	-	-	-	-	-	-	3.476	0.052853
HIGH_LD	rs6600289	1:39613812-39613812	T	intron_variant	MODIFIER	MACF1	ENSG00000127603	Transcript	ENST00000372915.3	protein_coding	-	1/96	-	-	-	-	-	-	-	rs6600289	-	1	-	HGNC	13664	-	-	-	-	0.5962	-	-	-	-	-	-	-	-	3.476	0.052853
HIGH_LD	rs6600289	1:39613812-39613812	T	intron_variant,non_coding_transcript_variant	MODIFIER	MACF1	ENSG00000127603	Transcript	ENST00000467673.1	retained_intron	-	1/3	-	-	-	-	-	-	-	rs6600289	-	1	-	HGNC	13664	-	-	-	-	0.5962	-	-	-	-	-	-	-	-	3.476	0.052853
HIGH_LD	rs6600289	1:39613812-39613812	T	intron_variant	MODIFIER	MACF1	ENSG00000127603	Transcript	ENST00000524432.1	protein_coding	-	1/31	-	-	-	-	-	-	-	rs6600289	-	1	cds_end_NF	HGNC	13664	-	-	-	-	0.5962	-	-	-	-	-	-	-	-	3.476	0.052853
HIGH_LD	rs6600289	1:39613812-39613812	T	intron_variant	MODIFIER	MACF1	ENSG00000127603	Transcript	ENST00000539005.1	protein_coding	-	1/90	-	-	-	-	-	-	-	rs6600289	-	1	-	HGNC	13664	-	-	-	-	0.5962	-	-	-	-	-	-	-	-	3.476	0.052853
HIGH_LD	rs6600289	1:39613812-39613812	T	intron_variant	MODIFIER	MACF1	ENSG00000127603	Transcript	ENST00000545844.1	protein_coding	-	2/93	-	-	-	-	-	-	-	rs6600289	-	1	-	HGNC	13664	-	-	-	-	0.5962	-	-	-	-	-	-	-	-	3.476	0.052853
HIGH_LD	rs6600289	1:39613812-39613812	T	intron_variant	MODIFIER	MACF1	ENSG00000127603	Transcript	ENST00000567887.1	protein_coding	-	1/100	-	-	-	-	-	-	-	rs6600289	-	1	-	HGNC	13664	-	-	-	-	0.5962	-	-	-	-	-	-	-	-	3.476	0.052853
HIGH_LD	rs3078353	1:39615407-39615407	GATAT	intron_variant	MODIFIER	MACF1	ENSG00000127603	Transcript	ENST00000317713.7	protein_coding	-	1/92	-	-	-	-	-	-	-	rs3078353	-	1	-	HGNC	13664	-	-	-	-	0.6484	-	-	-	-	-	-	-	-	4.461	0.111695
HIGH_LD	rs3078353	1:39615407-39615407	GATAT	intron_variant	MODIFIER	MACF1	ENSG00000127603	Transcript	ENST00000361689.2	protein_coding	-	1/92	-	-	-	-	-	-	-	rs3078353	-	1	-	HGNC	13664	-	-	-	-	0.6484	-	-	-	-	-	-	-	-	4.461	0.111695
HIGH_LD	rs3078353	1:39615407-39615407	GATAT	intron_variant	MODIFIER	MACF1	ENSG00000127603	Transcript	ENST00000372915.3	protein_coding	-	1/96	-	-	-	-	-	-	-	rs3078353	-	1	-	HGNC	13664	-	-	-	-	0.6484	-	-	-	-	-	-	-	-	4.461	0.111695
HIGH_LD	rs3078353	1:39615407-39615407	GATAT	intron_variant,non_coding_transcript_variant	MODIFIER	MACF1	ENSG00000127603	Transcript	ENST00000467673.1	retained_intron	-	1/3	-	-	-	-	-	-	-	rs3078353	-	1	-	HGNC	13664	-	-	-	-	0.6484	-	-	-	-	-	-	-	-	4.461	0.111695
HIGH_LD	rs3078353	1:39615407-39615407	GATAT	intron_variant	MODIFIER	MACF1	ENSG00000127603	Transcript	ENST00000524432.1	protein_coding	-	1/31	-	-	-	-	-	-	-	rs3078353	-	1	cds_end_NF	HGNC	13664	-	-	-	-	0.6484	-	-	-	-	-	-	-	-	4.461	0.111695
HIGH_LD	rs3078353	1:39615407-39615407	GATAT	intron_variant	MODIFIER	MACF1	ENSG00000127603	Transcript	ENST00000539005.1	protein_coding	-	1/90	-	-	-	-	-	-	-	rs3078353	-	1	-	HGNC	13664	-	-	-	-	0.6484	-	-	-	-	-	-	-	-	4.461	0.111695
HIGH_LD	rs3078353	1:39615407-39615407	GATAT	intron_variant	MODIFIER	MACF1	ENSG00000127603	Transcript	ENST00000545844.1	protein_coding	-	2/93	-	-	-	-	-	-	-	rs3078353	-	1	-	HGNC	13664	-	-	-	-	0.6484	-	-	-	-	-	-	-	-	4.461	0.111695
HIGH_LD	rs3078353	1:39615407-39615407	GATAT	intron_variant	MODIFIER	MACF1	ENSG00000127603	Transcript	ENST00000567887.1	protein_coding	-	1/100	-	-	-	-	-	-	-	rs3078353	-	1	-	HGNC	13664	-	-	-	-	0.6484	-	-	-	-	-	-	-	-	4.461	0.111695
HIGH_LD	rs67452844	1:39616282-39616282	G	intron_variant	MODIFIER	MACF1	ENSG00000127603	Transcript	ENST00000317713.7	protein_coding	-	1/92	-	-	-	-	-	-	-	rs67452844	-	1	-	HGNC	13664	-	-	-	-	0.1691	-	-	-	-	-	-	-	-	0.305	-0.325996
HIGH_LD	rs67452844	1:39616282-39616282	G	intron_variant	MODIFIER	MACF1	ENSG00000127603	Transcript	ENST00000361689.2	protein_coding	-	1/92	-	-	-	-	-	-	-	rs67452844	-	1	-	HGNC	13664	-	-	-	-	0.1691	-	-	-	-	-	-	-	-	0.305	-0.325996
HIGH_LD	rs67452844	1:39616282-39616282	G	intron_variant	MODIFIER	MACF1	ENSG00000127603	Transcript	ENST00000372915.3	protein_coding	-	1/96	-	-	-	-	-	-	-	rs67452844	-	1	-	HGNC	13664	-	-	-	-	0.1691	-	-	-	-	-	-	-	-	0.305	-0.325996
HIGH_LD	rs67452844	1:39616282-39616282	G	intron_variant,non_coding_transcript_variant	MODIFIER	MACF1	ENSG00000127603	Transcript	ENST00000467673.1	retained_intron	-	1/3	-	-	-	-	-	-	-	rs67452844	-	1	-	HGNC	13664	-	-	-	-	0.1691	-	-	-	-	-	-	-	-	0.305	-0.325996
HIGH_LD	rs67452844	1:39616282-39616282	G	intron_variant	MODIFIER	MACF1	ENSG00000127603	Transcript	ENST00000524432.1	protein_coding	-	1/31	-	-	-	-	-	-	-	rs67452844	-	1	cds_end_NF	HGNC	13664	-	-	-	-	0.1691	-	-	-	-	-	-	-	-	0.305	-0.325996
HIGH_LD	rs67452844	1:39616282-39616282	G	intron_variant	MODIFIER	MACF1	ENSG00000127603	Transcript	ENST00000539005.1	protein_coding	-	1/90	-	-	-	-	-	-	-	rs67452844	-	1	-	HGNC	13664	-	-	-	-	0.1691	-	-	-	-	-	-	-	-	0.305	-0.325996
HIGH_LD	rs67452844	1:39616282-39616282	G	intron_variant	MODIFIER	MACF1	ENSG00000127603	Transcript	ENST00000545844.1	protein_coding	-	2/93	-	-	-	-	-	-	-	rs67452844	-	1	-	HGNC	13664	-	-	-	-	0.1691	-	-	-	-	-	-	-	-	0.305	-0.325996
HIGH_LD	rs67452844	1:39616282-39616282	G	intron_variant	MODIFIER	MACF1	ENSG00000127603	Transcript	ENST00000567887.1	protein_coding	-	1/100	-	-	-	-	-	-	-	rs67452844	-	1	-	HGNC	13664	-	-	-	-	0.1691	-	-	-	-	-	-	-	-	0.305	-0.325996
HIGH_LD	rs67062906	1:39616690-39616690	G	intron_variant	MODIFIER	MACF1	ENSG00000127603	Transcript	ENST00000317713.7	protein_coding	-	1/92	-	-	-	-	-	-	-	rs67062906	-	1	-	HGNC	13664	-	-	-	-	0.1216	-	-	-	-	-	-	-	-	3.486	0.053465
HIGH_LD	rs67062906	1:39616690-39616690	G	intron_variant	MODIFIER	MACF1	ENSG00000127603	Transcript	ENST00000361689.2	protein_coding	-	1/92	-	-	-	-	-	-	-	rs67062906	-	1	-	HGNC	13664	-	-	-	-	0.1216	-	-	-	-	-	-	-	-	3.486	0.053465
HIGH_LD	rs67062906	1:39616690-39616690	G	intron_variant	MODIFIER	MACF1	ENSG00000127603	Transcript	ENST00000372915.3	protein_coding	-	1/96	-	-	-	-	-	-	-	rs67062906	-	1	-	HGNC	13664	-	-	-	-	0.1216	-	-	-	-	-	-	-	-	3.486	0.053465
HIGH_LD	rs67062906	1:39616690-39616690	G	intron_variant,non_coding_transcript_variant	MODIFIER	MACF1	ENSG00000127603	Transcript	ENST00000467673.1	retained_intron	-	1/3	-	-	-	-	-	-	-	rs67062906	-	1	-	HGNC	13664	-	-	-	-	0.1216	-	-	-	-	-	-	-	-	3.486	0.053465
HIGH_LD	rs67062906	1:39616690-39616690	G	intron_variant	MODIFIER	MACF1	ENSG00000127603	Transcript	ENST00000524432.1	protein_coding	-	1/31	-	-	-	-	-	-	-	rs67062906	-	1	cds_end_NF	HGNC	13664	-	-	-	-	0.1216	-	-	-	-	-	-	-	-	3.486	0.053465
HIGH_LD	rs67062906	1:39616690-39616690	G	intron_variant	MODIFIER	MACF1	ENSG00000127603	Transcript	ENST00000539005.1	protein_coding	-	1/90	-	-	-	-	-	-	-	rs67062906	-	1	-	HGNC	13664	-	-	-	-	0.1216	-	-	-	-	-	-	-	-	3.486	0.053465
HIGH_LD	rs67062906	1:39616690-39616690	G	intron_variant	MODIFIER	MACF1	ENSG00000127603	Transcript	ENST00000545844.1	protein_coding	-	2/93	-	-	-	-	-	-	-	rs67062906	-	1	-	HGNC	13664	-	-	-	-	0.1216	-	-	-	-	-	-	-	-	3.486	0.053465
HIGH_LD	rs67062906	1:39616690-39616690	G	intron_variant	MODIFIER	MACF1	ENSG00000127603	Transcript	ENST00000567887.1	protein_coding	-	1/100	-	-	-	-	-	-	-	rs67062906	-	1	-	HGNC	13664	-	-	-	-	0.1216	-	-	-	-	-	-	-	-	3.486	0.053465
HIGH_LD	rs6679564	1:39617080-39617080	G	intron_variant	MODIFIER	MACF1	ENSG00000127603	Transcript	ENST00000317713.7	protein_coding	-	1/92	-	-	-	-	-	-	-	rs6679564	-	1	-	HGNC	13664	-	-	-	-	0.5941	-	-	-	-	-	-	-	-	9.338	0.495148
HIGH_LD	rs6679564	1:39617080-39617080	G	intron_variant	MODIFIER	MACF1	ENSG00000127603	Transcript	ENST00000361689.2	protein_coding	-	1/92	-	-	-	-	-	-	-	rs6679564	-	1	-	HGNC	13664	-	-	-	-	0.5941	-	-	-	-	-	-	-	-	9.338	0.495148
HIGH_LD	rs6679564	1:39617080-39617080	G	intron_variant	MODIFIER	MACF1	ENSG00000127603	Transcript	ENST00000372915.3	protein_coding	-	1/96	-	-	-	-	-	-	-	rs6679564	-	1	-	HGNC	13664	-	-	-	-	0.5941	-	-	-	-	-	-	-	-	9.338	0.495148
HIGH_LD	rs6679564	1:39617080-39617080	G	intron_variant,non_coding_transcript_variant	MODIFIER	MACF1	ENSG00000127603	Transcript	ENST00000467673.1	retained_intron	-	1/3	-	-	-	-	-	-	-	rs6679564	-	1	-	HGNC	13664	-	-	-	-	0.5941	-	-	-	-	-	-	-	-	9.338	0.495148
HIGH_LD	rs6679564	1:39617080-39617080	G	intron_variant	MODIFIER	MACF1	ENSG00000127603	Transcript	ENST00000524432.1	protein_coding	-	1/31	-	-	-	-	-	-	-	rs6679564	-	1	cds_end_NF	HGNC	13664	-	-	-	-	0.5941	-	-	-	-	-	-	-	-	9.338	0.495148
HIGH_LD	rs6679564	1:39617080-39617080	G	intron_variant	MODIFIER	MACF1	ENSG00000127603	Transcript	ENST00000539005.1	protein_coding	-	1/90	-	-	-	-	-	-	-	rs6679564	-	1	-	HGNC	13664	-	-	-	-	0.5941	-	-	-	-	-	-	-	-	9.338	0.495148
HIGH_LD	rs6679564	1:39617080-39617080	G	intron_variant	MODIFIER	MACF1	ENSG00000127603	Transcript	ENST00000545844.1	protein_coding	-	2/93	-	-	-	-	-	-	-	rs6679564	-	1	-	HGNC	13664	-	-	-	-	0.5941	-	-	-	-	-	-	-	-	9.338	0.495148
HIGH_LD	rs6679564	1:39617080-39617080	G	intron_variant	MODIFIER	MACF1	ENSG00000127603	Transcript	ENST00000567887.1	protein_coding	-	1/100	-	-	-	-	-	-	-	rs6679564	-	1	-	HGNC	13664	-	-	-	-	0.5941	-	-	-	-	-	-	-	-	9.338	0.495148
HIGH_LD	rs34440965	1:39618529-39618529	A	intron_variant	MODIFIER	MACF1	ENSG00000127603	Transcript	ENST00000317713.7	protein_coding	-	1/92	-	-	-	-	-	-	-	rs34440965	-	1	-	HGNC	13664	-	-	-	-	-	-	-	-	-	-	-	-	-	2.104	-0.036728
HIGH_LD	rs34440965	1:39618529-39618529	AA	intron_variant	MODIFIER	MACF1	ENSG00000127603	Transcript	ENST00000317713.7	protein_coding	-	1/92	-	-	-	-	-	-	-	rs34440965	-	1	-	HGNC	13664	-	-	-	-	-	-	-	-	-	-	-	-	-	-	-
HIGH_LD	rs34440965	1:39618529-39618529	T	intron_variant	MODIFIER	MACF1	ENSG00000127603	Transcript	ENST00000317713.7	protein_coding	-	1/92	-	-	-	-	-	-	-	rs34440965	-	1	-	HGNC	13664	-	-	-	-	-	-	-	-	-	-	-	-	-	-	-
HIGH_LD	rs34440965	1:39618529-39618529	A	intron_variant	MODIFIER	MACF1	ENSG00000127603	Transcript	ENST00000361689.2	protein_coding	-	1/92	-	-	-	-	-	-	-	rs34440965	-	1	-	HGNC	13664	-	-	-	-	-	-	-	-	-	-	-	-	-	2.104	-0.036728
HIGH_LD	rs34440965	1:39618529-39618529	AA	intron_variant	MODIFIER	MACF1	ENSG00000127603	Transcript	ENST00000361689.2	protein_coding	-	1/92	-	-	-	-	-	-	-	rs34440965	-	1	-	HGNC	13664	-	-	-	-	-	-	-	-	-	-	-	-	-	-	-
HIGH_LD	rs34440965	1:39618529-39618529	T	intron_variant	MODIFIER	MACF1	ENSG00000127603	Transcript	ENST00000361689.2	protein_coding	-	1/92	-	-	-	-	-	-	-	rs34440965	-	1	-	HGNC	13664	-	-	-	-	-	-	-	-	-	-	-	-	-	-	-
HIGH_LD	rs34440965	1:39618529-39618529	A	intron_variant	MODIFIER	MACF1	ENSG00000127603	Transcript	ENST00000372915.3	protein_coding	-	1/96	-	-	-	-	-	-	-	rs34440965	-	1	-	HGNC	13664	-	-	-	-	-	-	-	-	-	-	-	-	-	2.104	-0.036728
HIGH_LD	rs34440965	1:39618529-39618529	AA	intron_variant	MODIFIER	MACF1	ENSG00000127603	Transcript	ENST00000372915.3	protein_coding	-	1/96	-	-	-	-	-	-	-	rs34440965	-	1	-	HGNC	13664	-	-	-	-	-	-	-	-	-	-	-	-	-	-	-
HIGH_LD	rs34440965	1:39618529-39618529	T	intron_variant	MODIFIER	MACF1	ENSG00000127603	Transcript	ENST00000372915.3	protein_coding	-	1/96	-	-	-	-	-	-	-	rs34440965	-	1	-	HGNC	13664	-	-	-	-	-	-	-	-	-	-	-	-	-	-	-
HIGH_LD	rs34440965	1:39618529-39618529	A	intron_variant,non_coding_transcript_variant	MODIFIER	MACF1	ENSG00000127603	Transcript	ENST00000467673.1	retained_intron	-	1/3	-	-	-	-	-	-	-	rs34440965	-	1	-	HGNC	13664	-	-	-	-	-	-	-	-	-	-	-	-	-	2.104	-0.036728
HIGH_LD	rs34440965	1:39618529-39618529	AA	intron_variant,non_coding_transcript_variant	MODIFIER	MACF1	ENSG00000127603	Transcript	ENST00000467673.1	retained_intron	-	1/3	-	-	-	-	-	-	-	rs34440965	-	1	-	HGNC	13664	-	-	-	-	-	-	-	-	-	-	-	-	-	-	-
HIGH_LD	rs34440965	1:39618529-39618529	T	intron_variant,non_coding_transcript_variant	MODIFIER	MACF1	ENSG00000127603	Transcript	ENST00000467673.1	retained_intron	-	1/3	-	-	-	-	-	-	-	rs34440965	-	1	-	HGNC	13664	-	-	-	-	-	-	-	-	-	-	-	-	-	-	-
HIGH_LD	rs34440965	1:39618529-39618529	A	intron_variant	MODIFIER	MACF1	ENSG00000127603	Transcript	ENST00000524432.1	protein_coding	-	1/31	-	-	-	-	-	-	-	rs34440965	-	1	cds_end_NF	HGNC	13664	-	-	-	-	-	-	-	-	-	-	-	-	-	2.104	-0.036728
HIGH_LD	rs34440965	1:39618529-39618529	AA	intron_variant	MODIFIER	MACF1	ENSG00000127603	Transcript	ENST00000524432.1	protein_coding	-	1/31	-	-	-	-	-	-	-	rs34440965	-	1	cds_end_NF	HGNC	13664	-	-	-	-	-	-	-	-	-	-	-	-	-	-	-
HIGH_LD	rs34440965	1:39618529-39618529	T	intron_variant	MODIFIER	MACF1	ENSG00000127603	Transcript	ENST00000524432.1	protein_coding	-	1/31	-	-	-	-	-	-	-	rs34440965	-	1	cds_end_NF	HGNC	13664	-	-	-	-	-	-	-	-	-	-	-	-	-	-	-
HIGH_LD	rs34440965	1:39618529-39618529	A	intron_variant	MODIFIER	MACF1	ENSG00000127603	Transcript	ENST00000539005.1	protein_coding	-	1/90	-	-	-	-	-	-	-	rs34440965	-	1	-	HGNC	13664	-	-	-	-	-	-	-	-	-	-	-	-	-	2.104	-0.036728
HIGH_LD	rs34440965	1:39618529-39618529	AA	intron_variant	MODIFIER	MACF1	ENSG00000127603	Transcript	ENST00000539005.1	protein_coding	-	1/90	-	-	-	-	-	-	-	rs34440965	-	1	-	HGNC	13664	-	-	-	-	-	-	-	-	-	-	-	-	-	-	-
HIGH_LD	rs34440965	1:39618529-39618529	T	intron_variant	MODIFIER	MACF1	ENSG00000127603	Transcript	ENST00000539005.1	protein_coding	-	1/90	-	-	-	-	-	-	-	rs34440965	-	1	-	HGNC	13664	-	-	-	-	-	-	-	-	-	-	-	-	-	-	-
HIGH_LD	rs34440965	1:39618529-39618529	A	intron_variant	MODIFIER	MACF1	ENSG00000127603	Transcript	ENST00000545844.1	protein_coding	-	2/93	-	-	-	-	-	-	-	rs34440965	-	1	-	HGNC	13664	-	-	-	-	-	-	-	-	-	-	-	-	-	2.104	-0.036728
HIGH_LD	rs34440965	1:39618529-39618529	AA	intron_variant	MODIFIER	MACF1	ENSG00000127603	Transcript	ENST00000545844.1	protein_coding	-	2/93	-	-	-	-	-	-	-	rs34440965	-	1	-	HGNC	13664	-	-	-	-	-	-	-	-	-	-	-	-	-	-	-
HIGH_LD	rs34440965	1:39618529-39618529	T	intron_variant	MODIFIER	MACF1	ENSG00000127603	Transcript	ENST00000545844.1	protein_coding	-	2/93	-	-	-	-	-	-	-	rs34440965	-	1	-	HGNC	13664	-	-	-	-	-	-	-	-	-	-	-	-	-	-	-
HIGH_LD	rs34440965	1:39618529-39618529	A	intron_variant	MODIFIER	MACF1	ENSG00000127603	Transcript	ENST00000567887.1	protein_coding	-	1/100	-	-	-	-	-	-	-	rs34440965	-	1	-	HGNC	13664	-	-	-	-	-	-	-	-	-	-	-	-	-	2.104	-0.036728
HIGH_LD	rs34440965	1:39618529-39618529	AA	intron_variant	MODIFIER	MACF1	ENSG00000127603	Transcript	ENST00000567887.1	protein_coding	-	1/100	-	-	-	-	-	-	-	rs34440965	-	1	-	HGNC	13664	-	-	-	-	-	-	-	-	-	-	-	-	-	-	-
HIGH_LD	rs34440965	1:39618529-39618529	T	intron_variant	MODIFIER	MACF1	ENSG00000127603	Transcript	ENST00000567887.1	protein_coding	-	1/100	-	-	-	-	-	-	-	rs34440965	-	1	-	HGNC	13664	-	-	-	-	-	-	-	-	-	-	-	-	-	-	-
HIGH_LD	rs67408364	1:39618556-39618556	G	intron_variant	MODIFIER	MACF1	ENSG00000127603	Transcript	ENST00000317713.7	protein_coding	-	1/92	-	-	-	-	-	-	-	rs67408364	-	1	-	HGNC	13664	-	-	-	-	0.1212	-	-	-	-	-	-	-	-	0.617	-0.222247
HIGH_LD	rs67408364	1:39618556-39618556	G	intron_variant	MODIFIER	MACF1	ENSG00000127603	Transcript	ENST00000361689.2	protein_coding	-	1/92	-	-	-	-	-	-	-	rs67408364	-	1	-	HGNC	13664	-	-	-	-	0.1212	-	-	-	-	-	-	-	-	0.617	-0.222247
HIGH_LD	rs67408364	1:39618556-39618556	G	intron_variant	MODIFIER	MACF1	ENSG00000127603	Transcript	ENST00000372915.3	protein_coding	-	1/96	-	-	-	-	-	-	-	rs67408364	-	1	-	HGNC	13664	-	-	-	-	0.1212	-	-	-	-	-	-	-	-	0.617	-0.222247
HIGH_LD	rs67408364	1:39618556-39618556	G	intron_variant,non_coding_transcript_variant	MODIFIER	MACF1	ENSG00000127603	Transcript	ENST00000467673.1	retained_intron	-	1/3	-	-	-	-	-	-	-	rs67408364	-	1	-	HGNC	13664	-	-	-	-	0.1212	-	-	-	-	-	-	-	-	0.617	-0.222247
HIGH_LD	rs67408364	1:39618556-39618556	G	intron_variant	MODIFIER	MACF1	ENSG00000127603	Transcript	ENST00000524432.1	protein_coding	-	1/31	-	-	-	-	-	-	-	rs67408364	-	1	cds_end_NF	HGNC	13664	-	-	-	-	0.1212	-	-	-	-	-	-	-	-	0.617	-0.222247
HIGH_LD	rs67408364	1:39618556-39618556	G	intron_variant	MODIFIER	MACF1	ENSG00000127603	Transcript	ENST00000539005.1	protein_coding	-	1/90	-	-	-	-	-	-	-	rs67408364	-	1	-	HGNC	13664	-	-	-	-	0.1212	-	-	-	-	-	-	-	-	0.617	-0.222247
HIGH_LD	rs67408364	1:39618556-39618556	G	intron_variant	MODIFIER	MACF1	ENSG00000127603	Transcript	ENST00000545844.1	protein_coding	-	2/93	-	-	-	-	-	-	-	rs67408364	-	1	-	HGNC	13664	-	-	-	-	0.1212	-	-	-	-	-	-	-	-	0.617	-0.222247
HIGH_LD	rs67408364	1:39618556-39618556	G	intron_variant	MODIFIER	MACF1	ENSG00000127603	Transcript	ENST00000567887.1	protein_coding	-	1/100	-	-	-	-	-	-	-	rs67408364	-	1	-	HGNC	13664	-	-	-	-	0.1212	-	-	-	-	-	-	-	-	0.617	-0.222247
HIGH_LD	rs571945370	1:39620393-39620393	T	intron_variant	MODIFIER	MACF1	ENSG00000127603	Transcript	ENST00000317713.7	protein_coding	-	1/92	-	-	-	-	-	-	-	rs571945370	-	1	-	HGNC	13664	-	-	-	-	0.1282	-	-	-	-	-	-	-	-	9.624	0.526365
HIGH_LD	rs571945370	1:39620393-39620393	TT	intron_variant	MODIFIER	MACF1	ENSG00000127603	Transcript	ENST00000317713.7	protein_coding	-	1/92	-	-	-	-	-	-	-	rs571945370	-	1	-	HGNC	13664	-	-	-	-	-	-	-	-	-	-	-	-	-	-	-
HIGH_LD	rs571945370	1:39620393-39620393	T	intron_variant	MODIFIER	MACF1	ENSG00000127603	Transcript	ENST00000361689.2	protein_coding	-	1/92	-	-	-	-	-	-	-	rs571945370	-	1	-	HGNC	13664	-	-	-	-	0.1282	-	-	-	-	-	-	-	-	9.624	0.526365
HIGH_LD	rs571945370	1:39620393-39620393	TT	intron_variant	MODIFIER	MACF1	ENSG00000127603	Transcript	ENST00000361689.2	protein_coding	-	1/92	-	-	-	-	-	-	-	rs571945370	-	1	-	HGNC	13664	-	-	-	-	-	-	-	-	-	-	-	-	-	-	-
HIGH_LD	rs571945370	1:39620393-39620393	T	intron_variant	MODIFIER	MACF1	ENSG00000127603	Transcript	ENST00000372915.3	protein_coding	-	1/96	-	-	-	-	-	-	-	rs571945370	-	1	-	HGNC	13664	-	-	-	-	0.1282	-	-	-	-	-	-	-	-	9.624	0.526365
HIGH_LD	rs571945370	1:39620393-39620393	TT	intron_variant	MODIFIER	MACF1	ENSG00000127603	Transcript	ENST00000372915.3	protein_coding	-	1/96	-	-	-	-	-	-	-	rs571945370	-	1	-	HGNC	13664	-	-	-	-	-	-	-	-	-	-	-	-	-	-	-
HIGH_LD	rs571945370	1:39620393-39620393	T	intron_variant,non_coding_transcript_variant	MODIFIER	MACF1	ENSG00000127603	Transcript	ENST00000467673.1	retained_intron	-	1/3	-	-	-	-	-	-	-	rs571945370	-	1	-	HGNC	13664	-	-	-	-	0.1282	-	-	-	-	-	-	-	-	9.624	0.526365
HIGH_LD	rs571945370	1:39620393-39620393	TT	intron_variant,non_coding_transcript_variant	MODIFIER	MACF1	ENSG00000127603	Transcript	ENST00000467673.1	retained_intron	-	1/3	-	-	-	-	-	-	-	rs571945370	-	1	-	HGNC	13664	-	-	-	-	-	-	-	-	-	-	-	-	-	-	-
HIGH_LD	rs571945370	1:39620393-39620393	T	intron_variant	MODIFIER	MACF1	ENSG00000127603	Transcript	ENST00000524432.1	protein_coding	-	1/31	-	-	-	-	-	-	-	rs571945370	-	1	cds_end_NF	HGNC	13664	-	-	-	-	0.1282	-	-	-	-	-	-	-	-	9.624	0.526365
HIGH_LD	rs571945370	1:39620393-39620393	TT	intron_variant	MODIFIER	MACF1	ENSG00000127603	Transcript	ENST00000524432.1	protein_coding	-	1/31	-	-	-	-	-	-	-	rs571945370	-	1	cds_end_NF	HGNC	13664	-	-	-	-	-	-	-	-	-	-	-	-	-	-	-
HIGH_LD	rs571945370	1:39620393-39620393	T	intron_variant	MODIFIER	MACF1	ENSG00000127603	Transcript	ENST00000539005.1	protein_coding	-	1/90	-	-	-	-	-	-	-	rs571945370	-	1	-	HGNC	13664	-	-	-	-	0.1282	-	-	-	-	-	-	-	-	9.624	0.526365
HIGH_LD	rs571945370	1:39620393-39620393	TT	intron_variant	MODIFIER	MACF1	ENSG00000127603	Transcript	ENST00000539005.1	protein_coding	-	1/90	-	-	-	-	-	-	-	rs571945370	-	1	-	HGNC	13664	-	-	-	-	-	-	-	-	-	-	-	-	-	-	-
HIGH_LD	rs571945370	1:39620393-39620393	T	intron_variant	MODIFIER	MACF1	ENSG00000127603	Transcript	ENST00000545844.1	protein_coding	-	2/93	-	-	-	-	-	-	-	rs571945370	-	1	-	HGNC	13664	-	-	-	-	0.1282	-	-	-	-	-	-	-	-	9.624	0.526365
HIGH_LD	rs571945370	1:39620393-39620393	TT	intron_variant	MODIFIER	MACF1	ENSG00000127603	Transcript	ENST00000545844.1	protein_coding	-	2/93	-	-	-	-	-	-	-	rs571945370	-	1	-	HGNC	13664	-	-	-	-	-	-	-	-	-	-	-	-	-	-	-
HIGH_LD	rs571945370	1:39620393-39620393	T	intron_variant	MODIFIER	MACF1	ENSG00000127603	Transcript	ENST00000567887.1	protein_coding	-	1/100	-	-	-	-	-	-	-	rs571945370	-	1	-	HGNC	13664	-	-	-	-	0.1282	-	-	-	-	-	-	-	-	9.624	0.526365
HIGH_LD	rs571945370	1:39620393-39620393	TT	intron_variant	MODIFIER	MACF1	ENSG00000127603	Transcript	ENST00000567887.1	protein_coding	-	1/100	-	-	-	-	-	-	-	rs571945370	-	1	-	HGNC	13664	-	-	-	-	-	-	-	-	-	-	-	-	-	-	-
HIGH_LD	rs11205695	1:39620957-39620957	C	intron_variant	MODIFIER	MACF1	ENSG00000127603	Transcript	ENST00000317713.7	protein_coding	-	1/92	-	-	-	-	-	-	-	rs11205695	-	1	-	HGNC	13664	-	-	-	-	0.5978	-	-	-	-	-	-	-	-	14.51	1.21483
HIGH_LD	rs11205695	1:39620957-39620957	C	intron_variant	MODIFIER	MACF1	ENSG00000127603	Transcript	ENST00000361689.2	protein_coding	-	1/92	-	-	-	-	-	-	-	rs11205695	-	1	-	HGNC	13664	-	-	-	-	0.5978	-	-	-	-	-	-	-	-	14.51	1.21483
HIGH_LD	rs11205695	1:39620957-39620957	C	intron_variant	MODIFIER	MACF1	ENSG00000127603	Transcript	ENST00000372915.3	protein_coding	-	1/96	-	-	-	-	-	-	-	rs11205695	-	1	-	HGNC	13664	-	-	-	-	0.5978	-	-	-	-	-	-	-	-	14.51	1.21483
HIGH_LD	rs11205695	1:39620957-39620957	C	intron_variant,non_coding_transcript_variant	MODIFIER	MACF1	ENSG00000127603	Transcript	ENST00000467673.1	retained_intron	-	1/3	-	-	-	-	-	-	-	rs11205695	-	1	-	HGNC	13664	-	-	-	-	0.5978	-	-	-	-	-	-	-	-	14.51	1.21483
HIGH_LD	rs11205695	1:39620957-39620957	C	intron_variant	MODIFIER	MACF1	ENSG00000127603	Transcript	ENST00000524432.1	protein_coding	-	1/31	-	-	-	-	-	-	-	rs11205695	-	1	cds_end_NF	HGNC	13664	-	-	-	-	0.5978	-	-	-	-	-	-	-	-	14.51	1.21483
HIGH_LD	rs11205695	1:39620957-39620957	C	intron_variant	MODIFIER	MACF1	ENSG00000127603	Transcript	ENST00000539005.1	protein_coding	-	1/90	-	-	-	-	-	-	-	rs11205695	-	1	-	HGNC	13664	-	-	-	-	0.5978	-	-	-	-	-	-	-	-	14.51	1.21483
HIGH_LD	rs11205695	1:39620957-39620957	C	intron_variant	MODIFIER	MACF1	ENSG00000127603	Transcript	ENST00000545844.1	protein_coding	-	2/93	-	-	-	-	-	-	-	rs11205695	-	1	-	HGNC	13664	-	-	-	-	0.5978	-	-	-	-	-	-	-	-	14.51	1.21483
HIGH_LD	rs11205695	1:39620957-39620957	C	intron_variant	MODIFIER	MACF1	ENSG00000127603	Transcript	ENST00000567887.1	protein_coding	-	1/100	-	-	-	-	-	-	-	rs11205695	-	1	-	HGNC	13664	-	-	-	-	0.5978	-	-	-	-	-	-	-	-	14.51	1.21483
HIGH_LD	rs67758468	1:39622588-39622588	G	intron_variant	MODIFIER	MACF1	ENSG00000127603	Transcript	ENST00000317713.7	protein_coding	-	1/92	-	-	-	-	-	-	-	rs67758468	-	1	-	HGNC	13664	-	-	-	-	0.1797	-	-	-	-	-	-	-	-	12.52	0.888517
HIGH_LD	rs67758468	1:39622588-39622588	G	intron_variant	MODIFIER	MACF1	ENSG00000127603	Transcript	ENST00000361689.2	protein_coding	-	1/92	-	-	-	-	-	-	-	rs67758468	-	1	-	HGNC	13664	-	-	-	-	0.1797	-	-	-	-	-	-	-	-	12.52	0.888517
HIGH_LD	rs67758468	1:39622588-39622588	G	intron_variant	MODIFIER	MACF1	ENSG00000127603	Transcript	ENST00000372915.3	protein_coding	-	1/96	-	-	-	-	-	-	-	rs67758468	-	1	-	HGNC	13664	-	-	-	-	0.1797	-	-	-	-	-	-	-	-	12.52	0.888517
HIGH_LD	rs67758468	1:39622588-39622588	G	intron_variant,non_coding_transcript_variant	MODIFIER	MACF1	ENSG00000127603	Transcript	ENST00000467673.1	retained_intron	-	1/3	-	-	-	-	-	-	-	rs67758468	-	1	-	HGNC	13664	-	-	-	-	0.1797	-	-	-	-	-	-	-	-	12.52	0.888517
HIGH_LD	rs67758468	1:39622588-39622588	G	intron_variant	MODIFIER	MACF1	ENSG00000127603	Transcript	ENST00000524432.1	protein_coding	-	1/31	-	-	-	-	-	-	-	rs67758468	-	1	cds_end_NF	HGNC	13664	-	-	-	-	0.1797	-	-	-	-	-	-	-	-	12.52	0.888517
HIGH_LD	rs67758468	1:39622588-39622588	G	intron_variant	MODIFIER	MACF1	ENSG00000127603	Transcript	ENST00000539005.1	protein_coding	-	1/90	-	-	-	-	-	-	-	rs67758468	-	1	-	HGNC	13664	-	-	-	-	0.1797	-	-	-	-	-	-	-	-	12.52	0.888517
HIGH_LD	rs67758468	1:39622588-39622588	G	intron_variant	MODIFIER	MACF1	ENSG00000127603	Transcript	ENST00000545844.1	protein_coding	-	2/93	-	-	-	-	-	-	-	rs67758468	-	1	-	HGNC	13664	-	-	-	-	0.1797	-	-	-	-	-	-	-	-	12.52	0.888517
HIGH_LD	rs67758468	1:39622588-39622588	G	intron_variant	MODIFIER	MACF1	ENSG00000127603	Transcript	ENST00000567887.1	protein_coding	-	1/100	-	-	-	-	-	-	-	rs67758468	-	1	-	HGNC	13664	-	-	-	-	0.1797	-	-	-	-	-	-	-	-	12.52	0.888517
HIGH_LD	rs10888683	1:39623669-39623669	T	intron_variant	MODIFIER	MACF1	ENSG00000127603	Transcript	ENST00000317713.7	protein_coding	-	1/92	-	-	-	-	-	-	-	rs10888683	-	1	-	HGNC	13664	-	-	-	-	0.5915	-	-	-	-	-	-	-	-	10.01	0.569622
HIGH_LD	rs10888683	1:39623669-39623669	T	intron_variant	MODIFIER	MACF1	ENSG00000127603	Transcript	ENST00000361689.2	protein_coding	-	1/92	-	-	-	-	-	-	-	rs10888683	-	1	-	HGNC	13664	-	-	-	-	0.5915	-	-	-	-	-	-	-	-	10.01	0.569622
HIGH_LD	rs10888683	1:39623669-39623669	T	intron_variant	MODIFIER	MACF1	ENSG00000127603	Transcript	ENST00000372915.3	protein_coding	-	1/96	-	-	-	-	-	-	-	rs10888683	-	1	-	HGNC	13664	-	-	-	-	0.5915	-	-	-	-	-	-	-	-	10.01	0.569622
HIGH_LD	rs10888683	1:39623669-39623669	T	intron_variant,non_coding_transcript_variant	MODIFIER	MACF1	ENSG00000127603	Transcript	ENST00000467673.1	retained_intron	-	1/3	-	-	-	-	-	-	-	rs10888683	-	1	-	HGNC	13664	-	-	-	-	0.5915	-	-	-	-	-	-	-	-	10.01	0.569622
HIGH_LD	rs10888683	1:39623669-39623669	T	intron_variant	MODIFIER	MACF1	ENSG00000127603	Transcript	ENST00000524432.1	protein_coding	-	1/31	-	-	-	-	-	-	-	rs10888683	-	1	cds_end_NF	HGNC	13664	-	-	-	-	0.5915	-	-	-	-	-	-	-	-	10.01	0.569622
HIGH_LD	rs10888683	1:39623669-39623669	T	intron_variant	MODIFIER	MACF1	ENSG00000127603	Transcript	ENST00000539005.1	protein_coding	-	1/90	-	-	-	-	-	-	-	rs10888683	-	1	-	HGNC	13664	-	-	-	-	0.5915	-	-	-	-	-	-	-	-	10.01	0.569622
HIGH_LD	rs10888683	1:39623669-39623669	T	intron_variant	MODIFIER	MACF1	ENSG00000127603	Transcript	ENST00000545844.1	protein_coding	-	2/93	-	-	-	-	-	-	-	rs10888683	-	1	-	HGNC	13664	-	-	-	-	0.5915	-	-	-	-	-	-	-	-	10.01	0.569622
HIGH_LD	rs10888683	1:39623669-39623669	T	intron_variant	MODIFIER	MACF1	ENSG00000127603	Transcript	ENST00000567887.1	protein_coding	-	1/100	-	-	-	-	-	-	-	rs10888683	-	1	-	HGNC	13664	-	-	-	-	0.5915	-	-	-	-	-	-	-	-	10.01	0.569622
HIGH_LD	rs6703800	1:39626642-39626642	A	intron_variant	MODIFIER	MACF1	ENSG00000127603	Transcript	ENST00000317713.7	protein_coding	-	1/92	-	-	-	-	-	-	-	rs6703800	-	1	-	HGNC	13664	-	-	-	-	0.5907	-	-	-	-	-	-	-	-	11.41	0.741418
HIGH_LD	rs6703800	1:39626642-39626642	A	intron_variant	MODIFIER	MACF1	ENSG00000127603	Transcript	ENST00000361689.2	protein_coding	-	1/92	-	-	-	-	-	-	-	rs6703800	-	1	-	HGNC	13664	-	-	-	-	0.5907	-	-	-	-	-	-	-	-	11.41	0.741418
HIGH_LD	rs6703800	1:39626642-39626642	A	intron_variant	MODIFIER	MACF1	ENSG00000127603	Transcript	ENST00000372915.3	protein_coding	-	1/96	-	-	-	-	-	-	-	rs6703800	-	1	-	HGNC	13664	-	-	-	-	0.5907	-	-	-	-	-	-	-	-	11.41	0.741418
HIGH_LD	rs6703800	1:39626642-39626642	A	intron_variant,non_coding_transcript_variant	MODIFIER	MACF1	ENSG00000127603	Transcript	ENST00000467673.1	retained_intron	-	1/3	-	-	-	-	-	-	-	rs6703800	-	1	-	HGNC	13664	-	-	-	-	0.5907	-	-	-	-	-	-	-	-	11.41	0.741418
HIGH_LD	rs6703800	1:39626642-39626642	A	intron_variant	MODIFIER	MACF1	ENSG00000127603	Transcript	ENST00000524432.1	protein_coding	-	1/31	-	-	-	-	-	-	-	rs6703800	-	1	cds_end_NF	HGNC	13664	-	-	-	-	0.5907	-	-	-	-	-	-	-	-	11.41	0.741418
HIGH_LD	rs6703800	1:39626642-39626642	A	intron_variant	MODIFIER	MACF1	ENSG00000127603	Transcript	ENST00000539005.1	protein_coding	-	1/90	-	-	-	-	-	-	-	rs6703800	-	1	-	HGNC	13664	-	-	-	-	0.5907	-	-	-	-	-	-	-	-	11.41	0.741418
HIGH_LD	rs6703800	1:39626642-39626642	A	intron_variant	MODIFIER	MACF1	ENSG00000127603	Transcript	ENST00000545844.1	protein_coding	-	2/93	-	-	-	-	-	-	-	rs6703800	-	1	-	HGNC	13664	-	-	-	-	0.5907	-	-	-	-	-	-	-	-	11.41	0.741418
HIGH_LD	rs6703800	1:39626642-39626642	A	intron_variant	MODIFIER	MACF1	ENSG00000127603	Transcript	ENST00000567887.1	protein_coding	-	1/100	-	-	-	-	-	-	-	rs6703800	-	1	-	HGNC	13664	-	-	-	-	0.5907	-	-	-	-	-	-	-	-	11.41	0.741418
HIGH_LD	rs6703800	1:39626642-39626642	A	regulatory_region_variant	MODIFIER	-	-	RegulatoryFeature	ENSR00000928269	promoter	-	-	-	-	-	-	-	-	-	rs6703800	-	-	-	-	-	-	-	-	-	0.5907	-	-	-	-	-	-	-	-	11.41	0.741418
HIGH_LD	rs6703800	1:39626642-39626642	A	regulatory_region_variant	MODIFIER	-	-	RegulatoryFeature	ENSR00000928270	CTCF_binding_site	-	-	-	-	-	-	-	-	-	rs6703800	-	-	-	-	-	-	-	-	-	0.5907	-	-	-	-	-	-	-	-	11.41	0.741418
HIGH_LD	rs12117785	1:39628411-39628411	T	intron_variant	MODIFIER	MACF1	ENSG00000127603	Transcript	ENST00000317713.7	protein_coding	-	1/92	-	-	-	-	-	-	-	rs12117785	-	1	-	HGNC	13664	-	-	-	-	0.5921	-	-	-	-	-	-	-	-	3.383	0.047311
HIGH_LD	rs12117785	1:39628411-39628411	T	intron_variant	MODIFIER	MACF1	ENSG00000127603	Transcript	ENST00000361689.2	protein_coding	-	1/92	-	-	-	-	-	-	-	rs12117785	-	1	-	HGNC	13664	-	-	-	-	0.5921	-	-	-	-	-	-	-	-	3.383	0.047311
HIGH_LD	rs12117785	1:39628411-39628411	T	intron_variant	MODIFIER	MACF1	ENSG00000127603	Transcript	ENST00000372915.3	protein_coding	-	1/96	-	-	-	-	-	-	-	rs12117785	-	1	-	HGNC	13664	-	-	-	-	0.5921	-	-	-	-	-	-	-	-	3.383	0.047311
HIGH_LD	rs12117785	1:39628411-39628411	T	intron_variant,non_coding_transcript_variant	MODIFIER	MACF1	ENSG00000127603	Transcript	ENST00000467673.1	retained_intron	-	1/3	-	-	-	-	-	-	-	rs12117785	-	1	-	HGNC	13664	-	-	-	-	0.5921	-	-	-	-	-	-	-	-	3.383	0.047311
HIGH_LD	rs12117785	1:39628411-39628411	T	intron_variant	MODIFIER	MACF1	ENSG00000127603	Transcript	ENST00000524432.1	protein_coding	-	1/31	-	-	-	-	-	-	-	rs12117785	-	1	cds_end_NF	HGNC	13664	-	-	-	-	0.5921	-	-	-	-	-	-	-	-	3.383	0.047311
HIGH_LD	rs12117785	1:39628411-39628411	T	intron_variant	MODIFIER	MACF1	ENSG00000127603	Transcript	ENST00000539005.1	protein_coding	-	1/90	-	-	-	-	-	-	-	rs12117785	-	1	-	HGNC	13664	-	-	-	-	0.5921	-	-	-	-	-	-	-	-	3.383	0.047311
HIGH_LD	rs12117785	1:39628411-39628411	T	intron_variant	MODIFIER	MACF1	ENSG00000127603	Transcript	ENST00000545844.1	protein_coding	-	2/93	-	-	-	-	-	-	-	rs12117785	-	1	-	HGNC	13664	-	-	-	-	0.5921	-	-	-	-	-	-	-	-	3.383	0.047311
HIGH_LD	rs12117785	1:39628411-39628411	T	intron_variant	MODIFIER	MACF1	ENSG00000127603	Transcript	ENST00000567887.1	protein_coding	-	1/100	-	-	-	-	-	-	-	rs12117785	-	1	-	HGNC	13664	-	-	-	-	0.5921	-	-	-	-	-	-	-	-	3.383	0.047311
HIGH_LD	rs66531516	1:39629062-39629062	A	intron_variant	MODIFIER	MACF1	ENSG00000127603	Transcript	ENST00000317713.7	protein_coding	-	1/92	-	-	-	-	-	-	-	rs66531516	-	1	-	HGNC	13664	-	-	-	-	0.1208	-	-	-	-	-	-	-	-	0.816	-0.180223
HIGH_LD	rs66531516	1:39629062-39629062	A	intron_variant	MODIFIER	MACF1	ENSG00000127603	Transcript	ENST00000361689.2	protein_coding	-	1/92	-	-	-	-	-	-	-	rs66531516	-	1	-	HGNC	13664	-	-	-	-	0.1208	-	-	-	-	-	-	-	-	0.816	-0.180223
HIGH_LD	rs66531516	1:39629062-39629062	A	intron_variant	MODIFIER	MACF1	ENSG00000127603	Transcript	ENST00000372915.3	protein_coding	-	1/96	-	-	-	-	-	-	-	rs66531516	-	1	-	HGNC	13664	-	-	-	-	0.1208	-	-	-	-	-	-	-	-	0.816	-0.180223
HIGH_LD	rs66531516	1:39629062-39629062	A	intron_variant,non_coding_transcript_variant	MODIFIER	MACF1	ENSG00000127603	Transcript	ENST00000467673.1	retained_intron	-	1/3	-	-	-	-	-	-	-	rs66531516	-	1	-	HGNC	13664	-	-	-	-	0.1208	-	-	-	-	-	-	-	-	0.816	-0.180223
HIGH_LD	rs66531516	1:39629062-39629062	A	intron_variant	MODIFIER	MACF1	ENSG00000127603	Transcript	ENST00000524432.1	protein_coding	-	1/31	-	-	-	-	-	-	-	rs66531516	-	1	cds_end_NF	HGNC	13664	-	-	-	-	0.1208	-	-	-	-	-	-	-	-	0.816	-0.180223
HIGH_LD	rs66531516	1:39629062-39629062	A	intron_variant	MODIFIER	MACF1	ENSG00000127603	Transcript	ENST00000539005.1	protein_coding	-	1/90	-	-	-	-	-	-	-	rs66531516	-	1	-	HGNC	13664	-	-	-	-	0.1208	-	-	-	-	-	-	-	-	0.816	-0.180223
HIGH_LD	rs66531516	1:39629062-39629062	A	intron_variant	MODIFIER	MACF1	ENSG00000127603	Transcript	ENST00000545844.1	protein_coding	-	2/93	-	-	-	-	-	-	-	rs66531516	-	1	-	HGNC	13664	-	-	-	-	0.1208	-	-	-	-	-	-	-	-	0.816	-0.180223
HIGH_LD	rs66531516	1:39629062-39629062	A	intron_variant	MODIFIER	MACF1	ENSG00000127603	Transcript	ENST00000567887.1	protein_coding	-	1/100	-	-	-	-	-	-	-	rs66531516	-	1	-	HGNC	13664	-	-	-	-	0.1208	-	-	-	-	-	-	-	-	0.816	-0.180223
HIGH_LD	rs661316	1:39631297-39631297	A	intron_variant	MODIFIER	MACF1	ENSG00000127603	Transcript	ENST00000317713.7	protein_coding	-	1/92	-	-	-	-	-	-	-	rs661316	-	1	-	HGNC	13664	-	-	-	-	0.2817	-	-	-	21242547	-	-	-	-	2.777	0.009989
HIGH_LD	rs661316	1:39631297-39631297	A	intron_variant	MODIFIER	MACF1	ENSG00000127603	Transcript	ENST00000361689.2	protein_coding	-	1/92	-	-	-	-	-	-	-	rs661316	-	1	-	HGNC	13664	-	-	-	-	0.2817	-	-	-	21242547	-	-	-	-	2.777	0.009989
HIGH_LD	rs661316	1:39631297-39631297	A	intron_variant	MODIFIER	MACF1	ENSG00000127603	Transcript	ENST00000372915.3	protein_coding	-	1/96	-	-	-	-	-	-	-	rs661316	-	1	-	HGNC	13664	-	-	-	-	0.2817	-	-	-	21242547	-	-	-	-	2.777	0.009989
HIGH_LD	rs661316	1:39631297-39631297	A	intron_variant,non_coding_transcript_variant	MODIFIER	MACF1	ENSG00000127603	Transcript	ENST00000467673.1	retained_intron	-	1/3	-	-	-	-	-	-	-	rs661316	-	1	-	HGNC	13664	-	-	-	-	0.2817	-	-	-	21242547	-	-	-	-	2.777	0.009989
HIGH_LD	rs661316	1:39631297-39631297	A	intron_variant	MODIFIER	MACF1	ENSG00000127603	Transcript	ENST00000524432.1	protein_coding	-	1/31	-	-	-	-	-	-	-	rs661316	-	1	cds_end_NF	HGNC	13664	-	-	-	-	0.2817	-	-	-	21242547	-	-	-	-	2.777	0.009989
HIGH_LD	rs661316	1:39631297-39631297	A	intron_variant	MODIFIER	MACF1	ENSG00000127603	Transcript	ENST00000539005.1	protein_coding	-	1/90	-	-	-	-	-	-	-	rs661316	-	1	-	HGNC	13664	-	-	-	-	0.2817	-	-	-	21242547	-	-	-	-	2.777	0.009989
HIGH_LD	rs661316	1:39631297-39631297	A	intron_variant	MODIFIER	MACF1	ENSG00000127603	Transcript	ENST00000545844.1	protein_coding	-	2/93	-	-	-	-	-	-	-	rs661316	-	1	-	HGNC	13664	-	-	-	-	0.2817	-	-	-	21242547	-	-	-	-	2.777	0.009989
HIGH_LD	rs661316	1:39631297-39631297	A	intron_variant	MODIFIER	MACF1	ENSG00000127603	Transcript	ENST00000567887.1	protein_coding	-	1/100	-	-	-	-	-	-	-	rs661316	-	1	-	HGNC	13664	-	-	-	-	0.2817	-	-	-	21242547	-	-	-	-	2.777	0.009989
HIGH_LD	rs527500769	1:39635444-39635445	-	intron_variant	MODIFIER	MACF1	ENSG00000127603	Transcript	ENST00000317713.7	protein_coding	-	1/92	-	-	-	-	-	-	-	rs527500769	-	1	-	HGNC	13664	-	-	-	-	-	-	-	-	-	-	-	-	-	0.186	-0.396074
HIGH_LD	rs527500769	1:39635444-39635445	-	intron_variant	MODIFIER	MACF1	ENSG00000127603	Transcript	ENST00000361689.2	protein_coding	-	1/92	-	-	-	-	-	-	-	rs527500769	-	1	-	HGNC	13664	-	-	-	-	-	-	-	-	-	-	-	-	-	0.186	-0.396074
HIGH_LD	rs527500769	1:39635444-39635445	-	intron_variant	MODIFIER	MACF1	ENSG00000127603	Transcript	ENST00000372915.3	protein_coding	-	1/96	-	-	-	-	-	-	-	rs527500769	-	1	-	HGNC	13664	-	-	-	-	-	-	-	-	-	-	-	-	-	0.186	-0.396074
HIGH_LD	rs527500769	1:39635444-39635445	-	intron_variant,non_coding_transcript_variant	MODIFIER	MACF1	ENSG00000127603	Transcript	ENST00000467673.1	retained_intron	-	1/3	-	-	-	-	-	-	-	rs527500769	-	1	-	HGNC	13664	-	-	-	-	-	-	-	-	-	-	-	-	-	0.186	-0.396074
HIGH_LD	rs527500769	1:39635444-39635445	-	intron_variant	MODIFIER	MACF1	ENSG00000127603	Transcript	ENST00000524432.1	protein_coding	-	1/31	-	-	-	-	-	-	-	rs527500769	-	1	cds_end_NF	HGNC	13664	-	-	-	-	-	-	-	-	-	-	-	-	-	0.186	-0.396074
HIGH_LD	rs527500769	1:39635444-39635445	-	intron_variant	MODIFIER	MACF1	ENSG00000127603	Transcript	ENST00000539005.1	protein_coding	-	1/90	-	-	-	-	-	-	-	rs527500769	-	1	-	HGNC	13664	-	-	-	-	-	-	-	-	-	-	-	-	-	0.186	-0.396074
HIGH_LD	rs527500769	1:39635444-39635445	-	intron_variant	MODIFIER	MACF1	ENSG00000127603	Transcript	ENST00000545844.1	protein_coding	-	2/93	-	-	-	-	-	-	-	rs527500769	-	1	-	HGNC	13664	-	-	-	-	-	-	-	-	-	-	-	-	-	0.186	-0.396074
HIGH_LD	rs527500769	1:39635444-39635445	-	intron_variant	MODIFIER	MACF1	ENSG00000127603	Transcript	ENST00000567887.1	protein_coding	-	1/100	-	-	-	-	-	-	-	rs527500769	-	1	-	HGNC	13664	-	-	-	-	-	-	-	-	-	-	-	-	-	0.186	-0.396074
HIGH_LD	rs10888688	1:39637305-39637305	G	intron_variant	MODIFIER	MACF1	ENSG00000127603	Transcript	ENST00000317713.7	protein_coding	-	1/92	-	-	-	-	-	-	-	rs10888688	-	1	-	HGNC	13664	-	-	-	-	-	-	-	-	-	-	-	-	-	2.894	0.017414
HIGH_LD	rs10888688	1:39637305-39637305	T	intron_variant	MODIFIER	MACF1	ENSG00000127603	Transcript	ENST00000317713.7	protein_coding	-	1/92	-	-	-	-	-	-	-	rs10888688	-	1	-	HGNC	13664	-	-	-	-	-	-	-	-	-	-	-	-	-	2.643	0.001338
HIGH_LD	rs10888688	1:39637305-39637305	G	intron_variant	MODIFIER	MACF1	ENSG00000127603	Transcript	ENST00000361689.2	protein_coding	-	1/92	-	-	-	-	-	-	-	rs10888688	-	1	-	HGNC	13664	-	-	-	-	-	-	-	-	-	-	-	-	-	2.894	0.017414
HIGH_LD	rs10888688	1:39637305-39637305	T	intron_variant	MODIFIER	MACF1	ENSG00000127603	Transcript	ENST00000361689.2	protein_coding	-	1/92	-	-	-	-	-	-	-	rs10888688	-	1	-	HGNC	13664	-	-	-	-	-	-	-	-	-	-	-	-	-	2.643	0.001338
HIGH_LD	rs10888688	1:39637305-39637305	G	intron_variant	MODIFIER	MACF1	ENSG00000127603	Transcript	ENST00000372915.3	protein_coding	-	1/96	-	-	-	-	-	-	-	rs10888688	-	1	-	HGNC	13664	-	-	-	-	-	-	-	-	-	-	-	-	-	2.894	0.017414
HIGH_LD	rs10888688	1:39637305-39637305	T	intron_variant	MODIFIER	MACF1	ENSG00000127603	Transcript	ENST00000372915.3	protein_coding	-	1/96	-	-	-	-	-	-	-	rs10888688	-	1	-	HGNC	13664	-	-	-	-	-	-	-	-	-	-	-	-	-	2.643	0.001338
HIGH_LD	rs10888688	1:39637305-39637305	G	intron_variant,non_coding_transcript_variant	MODIFIER	MACF1	ENSG00000127603	Transcript	ENST00000467673.1	retained_intron	-	1/3	-	-	-	-	-	-	-	rs10888688	-	1	-	HGNC	13664	-	-	-	-	-	-	-	-	-	-	-	-	-	2.894	0.017414
HIGH_LD	rs10888688	1:39637305-39637305	T	intron_variant,non_coding_transcript_variant	MODIFIER	MACF1	ENSG00000127603	Transcript	ENST00000467673.1	retained_intron	-	1/3	-	-	-	-	-	-	-	rs10888688	-	1	-	HGNC	13664	-	-	-	-	-	-	-	-	-	-	-	-	-	2.643	0.001338
HIGH_LD	rs10888688	1:39637305-39637305	G	intron_variant	MODIFIER	MACF1	ENSG00000127603	Transcript	ENST00000524432.1	protein_coding	-	1/31	-	-	-	-	-	-	-	rs10888688	-	1	cds_end_NF	HGNC	13664	-	-	-	-	-	-	-	-	-	-	-	-	-	2.894	0.017414
HIGH_LD	rs10888688	1:39637305-39637305	T	intron_variant	MODIFIER	MACF1	ENSG00000127603	Transcript	ENST00000524432.1	protein_coding	-	1/31	-	-	-	-	-	-	-	rs10888688	-	1	cds_end_NF	HGNC	13664	-	-	-	-	-	-	-	-	-	-	-	-	-	2.643	0.001338
HIGH_LD	rs10888688	1:39637305-39637305	G	intron_variant	MODIFIER	MACF1	ENSG00000127603	Transcript	ENST00000539005.1	protein_coding	-	1/90	-	-	-	-	-	-	-	rs10888688	-	1	-	HGNC	13664	-	-	-	-	-	-	-	-	-	-	-	-	-	2.894	0.017414
HIGH_LD	rs10888688	1:39637305-39637305	T	intron_variant	MODIFIER	MACF1	ENSG00000127603	Transcript	ENST00000539005.1	protein_coding	-	1/90	-	-	-	-	-	-	-	rs10888688	-	1	-	HGNC	13664	-	-	-	-	-	-	-	-	-	-	-	-	-	2.643	0.001338
HIGH_LD	rs10888688	1:39637305-39637305	G	intron_variant	MODIFIER	MACF1	ENSG00000127603	Transcript	ENST00000545844.1	protein_coding	-	2/93	-	-	-	-	-	-	-	rs10888688	-	1	-	HGNC	13664	-	-	-	-	-	-	-	-	-	-	-	-	-	2.894	0.017414
HIGH_LD	rs10888688	1:39637305-39637305	T	intron_variant	MODIFIER	MACF1	ENSG00000127603	Transcript	ENST00000545844.1	protein_coding	-	2/93	-	-	-	-	-	-	-	rs10888688	-	1	-	HGNC	13664	-	-	-	-	-	-	-	-	-	-	-	-	-	2.643	0.001338
HIGH_LD	rs10888688	1:39637305-39637305	G	intron_variant	MODIFIER	MACF1	ENSG00000127603	Transcript	ENST00000567887.1	protein_coding	-	1/100	-	-	-	-	-	-	-	rs10888688	-	1	-	HGNC	13664	-	-	-	-	-	-	-	-	-	-	-	-	-	2.894	0.017414
HIGH_LD	rs10888688	1:39637305-39637305	T	intron_variant	MODIFIER	MACF1	ENSG00000127603	Transcript	ENST00000567887.1	protein_coding	-	1/100	-	-	-	-	-	-	-	rs10888688	-	1	-	HGNC	13664	-	-	-	-	-	-	-	-	-	-	-	-	-	2.643	0.001338
HIGH_LD	rs1537817	1:39639653-39639653	T	intron_variant	MODIFIER	MACF1	ENSG00000127603	Transcript	ENST00000317713.7	protein_coding	-	1/92	-	-	-	-	-	-	-	rs1537817	-	1	-	HGNC	13664	-	-	-	-	0.1208	-	-	1	-	-	-	-	-	4.865	0.13658
HIGH_LD	rs1537817	1:39639653-39639653	T	intron_variant	MODIFIER	MACF1	ENSG00000127603	Transcript	ENST00000361689.2	protein_coding	-	1/92	-	-	-	-	-	-	-	rs1537817	-	1	-	HGNC	13664	-	-	-	-	0.1208	-	-	1	-	-	-	-	-	4.865	0.13658
HIGH_LD	rs1537817	1:39639653-39639653	T	intron_variant	MODIFIER	MACF1	ENSG00000127603	Transcript	ENST00000372915.3	protein_coding	-	1/96	-	-	-	-	-	-	-	rs1537817	-	1	-	HGNC	13664	-	-	-	-	0.1208	-	-	1	-	-	-	-	-	4.865	0.13658
HIGH_LD	rs1537817	1:39639653-39639653	T	intron_variant,non_coding_transcript_variant	MODIFIER	MACF1	ENSG00000127603	Transcript	ENST00000467673.1	retained_intron	-	1/3	-	-	-	-	-	-	-	rs1537817	-	1	-	HGNC	13664	-	-	-	-	0.1208	-	-	1	-	-	-	-	-	4.865	0.13658
HIGH_LD	rs1537817	1:39639653-39639653	T	intron_variant	MODIFIER	MACF1	ENSG00000127603	Transcript	ENST00000524432.1	protein_coding	-	1/31	-	-	-	-	-	-	-	rs1537817	-	1	cds_end_NF	HGNC	13664	-	-	-	-	0.1208	-	-	1	-	-	-	-	-	4.865	0.13658
HIGH_LD	rs1537817	1:39639653-39639653	T	intron_variant	MODIFIER	MACF1	ENSG00000127603	Transcript	ENST00000539005.1	protein_coding	-	1/90	-	-	-	-	-	-	-	rs1537817	-	1	-	HGNC	13664	-	-	-	-	0.1208	-	-	1	-	-	-	-	-	4.865	0.13658
HIGH_LD	rs1537817	1:39639653-39639653	T	intron_variant	MODIFIER	MACF1	ENSG00000127603	Transcript	ENST00000545844.1	protein_coding	-	2/93	-	-	-	-	-	-	-	rs1537817	-	1	-	HGNC	13664	-	-	-	-	0.1208	-	-	1	-	-	-	-	-	4.865	0.13658
HIGH_LD	rs1537817	1:39639653-39639653	T	intron_variant	MODIFIER	MACF1	ENSG00000127603	Transcript	ENST00000567887.1	protein_coding	-	1/100	-	-	-	-	-	-	-	rs1537817	-	1	-	HGNC	13664	-	-	-	-	0.1208	-	-	1	-	-	-	-	-	4.865	0.13658
HIGH_LD	rs1126313	1:39639744-39639744	A	intron_variant	MODIFIER	MACF1	ENSG00000127603	Transcript	ENST00000317713.7	protein_coding	-	1/92	-	-	-	-	-	-	-	rs1126313	-	1	-	HGNC	13664	-	-	-	-	0.1208	-	-	-	-	-	-	-	-	2.057	-0.040395
HIGH_LD	rs1126313	1:39639744-39639744	T	intron_variant	MODIFIER	MACF1	ENSG00000127603	Transcript	ENST00000317713.7	protein_coding	-	1/92	-	-	-	-	-	-	-	rs1126313	-	1	-	HGNC	13664	-	-	-	-	-	-	-	-	-	-	-	-	-	2.717	0.006154
HIGH_LD	rs1126313	1:39639744-39639744	A	intron_variant	MODIFIER	MACF1	ENSG00000127603	Transcript	ENST00000361689.2	protein_coding	-	1/92	-	-	-	-	-	-	-	rs1126313	-	1	-	HGNC	13664	-	-	-	-	0.1208	-	-	-	-	-	-	-	-	2.057	-0.040395
HIGH_LD	rs1126313	1:39639744-39639744	T	intron_variant	MODIFIER	MACF1	ENSG00000127603	Transcript	ENST00000361689.2	protein_coding	-	1/92	-	-	-	-	-	-	-	rs1126313	-	1	-	HGNC	13664	-	-	-	-	-	-	-	-	-	-	-	-	-	2.717	0.006154
HIGH_LD	rs1126313	1:39639744-39639744	A	intron_variant	MODIFIER	MACF1	ENSG00000127603	Transcript	ENST00000372915.3	protein_coding	-	1/96	-	-	-	-	-	-	-	rs1126313	-	1	-	HGNC	13664	-	-	-	-	0.1208	-	-	-	-	-	-	-	-	2.057	-0.040395
HIGH_LD	rs1126313	1:39639744-39639744	T	intron_variant	MODIFIER	MACF1	ENSG00000127603	Transcript	ENST00000372915.3	protein_coding	-	1/96	-	-	-	-	-	-	-	rs1126313	-	1	-	HGNC	13664	-	-	-	-	-	-	-	-	-	-	-	-	-	2.717	0.006154
HIGH_LD	rs1126313	1:39639744-39639744	A	intron_variant,non_coding_transcript_variant	MODIFIER	MACF1	ENSG00000127603	Transcript	ENST00000467673.1	retained_intron	-	1/3	-	-	-	-	-	-	-	rs1126313	-	1	-	HGNC	13664	-	-	-	-	0.1208	-	-	-	-	-	-	-	-	2.057	-0.040395
HIGH_LD	rs1126313	1:39639744-39639744	T	intron_variant,non_coding_transcript_variant	MODIFIER	MACF1	ENSG00000127603	Transcript	ENST00000467673.1	retained_intron	-	1/3	-	-	-	-	-	-	-	rs1126313	-	1	-	HGNC	13664	-	-	-	-	-	-	-	-	-	-	-	-	-	2.717	0.006154
HIGH_LD	rs1126313	1:39639744-39639744	A	intron_variant	MODIFIER	MACF1	ENSG00000127603	Transcript	ENST00000524432.1	protein_coding	-	1/31	-	-	-	-	-	-	-	rs1126313	-	1	cds_end_NF	HGNC	13664	-	-	-	-	0.1208	-	-	-	-	-	-	-	-	2.057	-0.040395
HIGH_LD	rs1126313	1:39639744-39639744	T	intron_variant	MODIFIER	MACF1	ENSG00000127603	Transcript	ENST00000524432.1	protein_coding	-	1/31	-	-	-	-	-	-	-	rs1126313	-	1	cds_end_NF	HGNC	13664	-	-	-	-	-	-	-	-	-	-	-	-	-	2.717	0.006154
HIGH_LD	rs1126313	1:39639744-39639744	A	intron_variant	MODIFIER	MACF1	ENSG00000127603	Transcript	ENST00000539005.1	protein_coding	-	1/90	-	-	-	-	-	-	-	rs1126313	-	1	-	HGNC	13664	-	-	-	-	0.1208	-	-	-	-	-	-	-	-	2.057	-0.040395
HIGH_LD	rs1126313	1:39639744-39639744	T	intron_variant	MODIFIER	MACF1	ENSG00000127603	Transcript	ENST00000539005.1	protein_coding	-	1/90	-	-	-	-	-	-	-	rs1126313	-	1	-	HGNC	13664	-	-	-	-	-	-	-	-	-	-	-	-	-	2.717	0.006154
HIGH_LD	rs1126313	1:39639744-39639744	A	intron_variant	MODIFIER	MACF1	ENSG00000127603	Transcript	ENST00000545844.1	protein_coding	-	2/93	-	-	-	-	-	-	-	rs1126313	-	1	-	HGNC	13664	-	-	-	-	0.1208	-	-	-	-	-	-	-	-	2.057	-0.040395
HIGH_LD	rs1126313	1:39639744-39639744	T	intron_variant	MODIFIER	MACF1	ENSG00000127603	Transcript	ENST00000545844.1	protein_coding	-	2/93	-	-	-	-	-	-	-	rs1126313	-	1	-	HGNC	13664	-	-	-	-	-	-	-	-	-	-	-	-	-	2.717	0.006154
HIGH_LD	rs1126313	1:39639744-39639744	A	intron_variant	MODIFIER	MACF1	ENSG00000127603	Transcript	ENST00000567887.1	protein_coding	-	1/100	-	-	-	-	-	-	-	rs1126313	-	1	-	HGNC	13664	-	-	-	-	0.1208	-	-	-	-	-	-	-	-	2.057	-0.040395
HIGH_LD	rs1126313	1:39639744-39639744	T	intron_variant	MODIFIER	MACF1	ENSG00000127603	Transcript	ENST00000567887.1	protein_coding	-	1/100	-	-	-	-	-	-	-	rs1126313	-	1	-	HGNC	13664	-	-	-	-	-	-	-	-	-	-	-	-	-	2.717	0.006154
HIGH_LD	rs16825887	1:39643382-39643382	A	intron_variant	MODIFIER	MACF1	ENSG00000127603	Transcript	ENST00000317713.7	protein_coding	-	1/92	-	-	-	-	-	-	-	rs16825887	-	1	-	HGNC	13664	-	-	-	-	0.1208	-	-	1	-	-	-	-	-	12.71	0.916163
HIGH_LD	rs16825887	1:39643382-39643382	A	intron_variant	MODIFIER	MACF1	ENSG00000127603	Transcript	ENST00000361689.2	protein_coding	-	1/92	-	-	-	-	-	-	-	rs16825887	-	1	-	HGNC	13664	-	-	-	-	0.1208	-	-	1	-	-	-	-	-	12.71	0.916163
HIGH_LD	rs16825887	1:39643382-39643382	A	intron_variant	MODIFIER	MACF1	ENSG00000127603	Transcript	ENST00000372915.3	protein_coding	-	1/96	-	-	-	-	-	-	-	rs16825887	-	1	-	HGNC	13664	-	-	-	-	0.1208	-	-	1	-	-	-	-	-	12.71	0.916163
HIGH_LD	rs16825887	1:39643382-39643382	A	intron_variant,non_coding_transcript_variant	MODIFIER	MACF1	ENSG00000127603	Transcript	ENST00000467673.1	retained_intron	-	1/3	-	-	-	-	-	-	-	rs16825887	-	1	-	HGNC	13664	-	-	-	-	0.1208	-	-	1	-	-	-	-	-	12.71	0.916163
HIGH_LD	rs16825887	1:39643382-39643382	A	intron_variant	MODIFIER	MACF1	ENSG00000127603	Transcript	ENST00000524432.1	protein_coding	-	1/31	-	-	-	-	-	-	-	rs16825887	-	1	cds_end_NF	HGNC	13664	-	-	-	-	0.1208	-	-	1	-	-	-	-	-	12.71	0.916163
HIGH_LD	rs16825887	1:39643382-39643382	A	intron_variant	MODIFIER	MACF1	ENSG00000127603	Transcript	ENST00000539005.1	protein_coding	-	1/90	-	-	-	-	-	-	-	rs16825887	-	1	-	HGNC	13664	-	-	-	-	0.1208	-	-	1	-	-	-	-	-	12.71	0.916163
HIGH_LD	rs16825887	1:39643382-39643382	A	intron_variant	MODIFIER	MACF1	ENSG00000127603	Transcript	ENST00000545844.1	protein_coding	-	2/93	-	-	-	-	-	-	-	rs16825887	-	1	-	HGNC	13664	-	-	-	-	0.1208	-	-	1	-	-	-	-	-	12.71	0.916163
HIGH_LD	rs16825887	1:39643382-39643382	A	intron_variant	MODIFIER	MACF1	ENSG00000127603	Transcript	ENST00000567887.1	protein_coding	-	1/100	-	-	-	-	-	-	-	rs16825887	-	1	-	HGNC	13664	-	-	-	-	0.1208	-	-	1	-	-	-	-	-	12.71	0.916163
HIGH_LD	rs7554301	1:39643464-39643464	T	intron_variant	MODIFIER	MACF1	ENSG00000127603	Transcript	ENST00000317713.7	protein_coding	-	1/92	-	-	-	-	-	-	-	rs7554301	-	1	-	HGNC	13664	-	-	-	-	0.5917	-	-	-	-	-	-	-	-	14.78	1.27008
HIGH_LD	rs7554301	1:39643464-39643464	T	intron_variant	MODIFIER	MACF1	ENSG00000127603	Transcript	ENST00000361689.2	protein_coding	-	1/92	-	-	-	-	-	-	-	rs7554301	-	1	-	HGNC	13664	-	-	-	-	0.5917	-	-	-	-	-	-	-	-	14.78	1.27008
HIGH_LD	rs7554301	1:39643464-39643464	T	intron_variant	MODIFIER	MACF1	ENSG00000127603	Transcript	ENST00000372915.3	protein_coding	-	1/96	-	-	-	-	-	-	-	rs7554301	-	1	-	HGNC	13664	-	-	-	-	0.5917	-	-	-	-	-	-	-	-	14.78	1.27008
HIGH_LD	rs7554301	1:39643464-39643464	T	intron_variant,non_coding_transcript_variant	MODIFIER	MACF1	ENSG00000127603	Transcript	ENST00000467673.1	retained_intron	-	1/3	-	-	-	-	-	-	-	rs7554301	-	1	-	HGNC	13664	-	-	-	-	0.5917	-	-	-	-	-	-	-	-	14.78	1.27008
HIGH_LD	rs7554301	1:39643464-39643464	T	intron_variant	MODIFIER	MACF1	ENSG00000127603	Transcript	ENST00000524432.1	protein_coding	-	1/31	-	-	-	-	-	-	-	rs7554301	-	1	cds_end_NF	HGNC	13664	-	-	-	-	0.5917	-	-	-	-	-	-	-	-	14.78	1.27008
HIGH_LD	rs7554301	1:39643464-39643464	T	intron_variant	MODIFIER	MACF1	ENSG00000127603	Transcript	ENST00000539005.1	protein_coding	-	1/90	-	-	-	-	-	-	-	rs7554301	-	1	-	HGNC	13664	-	-	-	-	0.5917	-	-	-	-	-	-	-	-	14.78	1.27008
HIGH_LD	rs7554301	1:39643464-39643464	T	intron_variant	MODIFIER	MACF1	ENSG00000127603	Transcript	ENST00000545844.1	protein_coding	-	2/93	-	-	-	-	-	-	-	rs7554301	-	1	-	HGNC	13664	-	-	-	-	0.5917	-	-	-	-	-	-	-	-	14.78	1.27008
HIGH_LD	rs7554301	1:39643464-39643464	T	intron_variant	MODIFIER	MACF1	ENSG00000127603	Transcript	ENST00000567887.1	protein_coding	-	1/100	-	-	-	-	-	-	-	rs7554301	-	1	-	HGNC	13664	-	-	-	-	0.5917	-	-	-	-	-	-	-	-	14.78	1.27008
HIGH_LD	rs2455648	1:39643712-39643712	G	intron_variant	MODIFIER	MACF1	ENSG00000127603	Transcript	ENST00000317713.7	protein_coding	-	1/92	-	-	-	-	-	-	-	rs2455648	-	1	-	HGNC	13664	-	-	-	-	-	-	-	-	-	-	-	-	-	19.21	1.99991
HIGH_LD	rs2455648	1:39643712-39643712	T	intron_variant	MODIFIER	MACF1	ENSG00000127603	Transcript	ENST00000317713.7	protein_coding	-	1/92	-	-	-	-	-	-	-	rs2455648	-	1	-	HGNC	13664	-	-	-	-	0.2851	-	-	-	-	-	-	-	-	19.78	2.05575
HIGH_LD	rs2455648	1:39643712-39643712	G	intron_variant	MODIFIER	MACF1	ENSG00000127603	Transcript	ENST00000361689.2	protein_coding	-	1/92	-	-	-	-	-	-	-	rs2455648	-	1	-	HGNC	13664	-	-	-	-	-	-	-	-	-	-	-	-	-	19.21	1.99991
HIGH_LD	rs2455648	1:39643712-39643712	T	intron_variant	MODIFIER	MACF1	ENSG00000127603	Transcript	ENST00000361689.2	protein_coding	-	1/92	-	-	-	-	-	-	-	rs2455648	-	1	-	HGNC	13664	-	-	-	-	0.2851	-	-	-	-	-	-	-	-	19.78	2.05575
HIGH_LD	rs2455648	1:39643712-39643712	G	intron_variant	MODIFIER	MACF1	ENSG00000127603	Transcript	ENST00000372915.3	protein_coding	-	1/96	-	-	-	-	-	-	-	rs2455648	-	1	-	HGNC	13664	-	-	-	-	-	-	-	-	-	-	-	-	-	19.21	1.99991
HIGH_LD	rs2455648	1:39643712-39643712	T	intron_variant	MODIFIER	MACF1	ENSG00000127603	Transcript	ENST00000372915.3	protein_coding	-	1/96	-	-	-	-	-	-	-	rs2455648	-	1	-	HGNC	13664	-	-	-	-	0.2851	-	-	-	-	-	-	-	-	19.78	2.05575
HIGH_LD	rs2455648	1:39643712-39643712	G	intron_variant,non_coding_transcript_variant	MODIFIER	MACF1	ENSG00000127603	Transcript	ENST00000467673.1	retained_intron	-	1/3	-	-	-	-	-	-	-	rs2455648	-	1	-	HGNC	13664	-	-	-	-	-	-	-	-	-	-	-	-	-	19.21	1.99991
HIGH_LD	rs2455648	1:39643712-39643712	T	intron_variant,non_coding_transcript_variant	MODIFIER	MACF1	ENSG00000127603	Transcript	ENST00000467673.1	retained_intron	-	1/3	-	-	-	-	-	-	-	rs2455648	-	1	-	HGNC	13664	-	-	-	-	0.2851	-	-	-	-	-	-	-	-	19.78	2.05575
HIGH_LD	rs2455648	1:39643712-39643712	G	intron_variant	MODIFIER	MACF1	ENSG00000127603	Transcript	ENST00000524432.1	protein_coding	-	1/31	-	-	-	-	-	-	-	rs2455648	-	1	cds_end_NF	HGNC	13664	-	-	-	-	-	-	-	-	-	-	-	-	-	19.21	1.99991
HIGH_LD	rs2455648	1:39643712-39643712	T	intron_variant	MODIFIER	MACF1	ENSG00000127603	Transcript	ENST00000524432.1	protein_coding	-	1/31	-	-	-	-	-	-	-	rs2455648	-	1	cds_end_NF	HGNC	13664	-	-	-	-	0.2851	-	-	-	-	-	-	-	-	19.78	2.05575
HIGH_LD	rs2455648	1:39643712-39643712	G	intron_variant	MODIFIER	MACF1	ENSG00000127603	Transcript	ENST00000539005.1	protein_coding	-	1/90	-	-	-	-	-	-	-	rs2455648	-	1	-	HGNC	13664	-	-	-	-	-	-	-	-	-	-	-	-	-	19.21	1.99991
HIGH_LD	rs2455648	1:39643712-39643712	T	intron_variant	MODIFIER	MACF1	ENSG00000127603	Transcript	ENST00000539005.1	protein_coding	-	1/90	-	-	-	-	-	-	-	rs2455648	-	1	-	HGNC	13664	-	-	-	-	0.2851	-	-	-	-	-	-	-	-	19.78	2.05575
HIGH_LD	rs2455648	1:39643712-39643712	G	intron_variant	MODIFIER	MACF1	ENSG00000127603	Transcript	ENST00000545844.1	protein_coding	-	2/93	-	-	-	-	-	-	-	rs2455648	-	1	-	HGNC	13664	-	-	-	-	-	-	-	-	-	-	-	-	-	19.21	1.99991
HIGH_LD	rs2455648	1:39643712-39643712	T	intron_variant	MODIFIER	MACF1	ENSG00000127603	Transcript	ENST00000545844.1	protein_coding	-	2/93	-	-	-	-	-	-	-	rs2455648	-	1	-	HGNC	13664	-	-	-	-	0.2851	-	-	-	-	-	-	-	-	19.78	2.05575
HIGH_LD	rs2455648	1:39643712-39643712	G	intron_variant	MODIFIER	MACF1	ENSG00000127603	Transcript	ENST00000567887.1	protein_coding	-	1/100	-	-	-	-	-	-	-	rs2455648	-	1	-	HGNC	13664	-	-	-	-	-	-	-	-	-	-	-	-	-	19.21	1.99991
HIGH_LD	rs2455648	1:39643712-39643712	T	intron_variant	MODIFIER	MACF1	ENSG00000127603	Transcript	ENST00000567887.1	protein_coding	-	1/100	-	-	-	-	-	-	-	rs2455648	-	1	-	HGNC	13664	-	-	-	-	0.2851	-	-	-	-	-	-	-	-	19.78	2.05575
HIGH_LD	rs112672438	1:39646787-39646787	T	intron_variant	MODIFIER	MACF1	ENSG00000127603	Transcript	ENST00000317713.7	protein_coding	-	1/92	-	-	-	-	-	-	-	rs112672438	-	1	-	HGNC	13664	-	-	-	-	0.1214	-	-	-	-	-	-	-	-	3.876	0.076663
HIGH_LD	rs112672438	1:39646787-39646787	T	intron_variant	MODIFIER	MACF1	ENSG00000127603	Transcript	ENST00000361689.2	protein_coding	-	1/92	-	-	-	-	-	-	-	rs112672438	-	1	-	HGNC	13664	-	-	-	-	0.1214	-	-	-	-	-	-	-	-	3.876	0.076663
HIGH_LD	rs112672438	1:39646787-39646787	T	intron_variant	MODIFIER	MACF1	ENSG00000127603	Transcript	ENST00000372915.3	protein_coding	-	1/96	-	-	-	-	-	-	-	rs112672438	-	1	-	HGNC	13664	-	-	-	-	0.1214	-	-	-	-	-	-	-	-	3.876	0.076663
HIGH_LD	rs112672438	1:39646787-39646787	T	intron_variant,non_coding_transcript_variant	MODIFIER	MACF1	ENSG00000127603	Transcript	ENST00000467673.1	retained_intron	-	1/3	-	-	-	-	-	-	-	rs112672438	-	1	-	HGNC	13664	-	-	-	-	0.1214	-	-	-	-	-	-	-	-	3.876	0.076663
HIGH_LD	rs112672438	1:39646787-39646787	T	intron_variant	MODIFIER	MACF1	ENSG00000127603	Transcript	ENST00000524432.1	protein_coding	-	1/31	-	-	-	-	-	-	-	rs112672438	-	1	cds_end_NF	HGNC	13664	-	-	-	-	0.1214	-	-	-	-	-	-	-	-	3.876	0.076663
HIGH_LD	rs112672438	1:39646787-39646787	T	intron_variant	MODIFIER	MACF1	ENSG00000127603	Transcript	ENST00000539005.1	protein_coding	-	1/90	-	-	-	-	-	-	-	rs112672438	-	1	-	HGNC	13664	-	-	-	-	0.1214	-	-	-	-	-	-	-	-	3.876	0.076663
HIGH_LD	rs112672438	1:39646787-39646787	T	intron_variant	MODIFIER	MACF1	ENSG00000127603	Transcript	ENST00000545844.1	protein_coding	-	2/93	-	-	-	-	-	-	-	rs112672438	-	1	-	HGNC	13664	-	-	-	-	0.1214	-	-	-	-	-	-	-	-	3.876	0.076663
HIGH_LD	rs112672438	1:39646787-39646787	T	intron_variant	MODIFIER	MACF1	ENSG00000127603	Transcript	ENST00000567887.1	protein_coding	-	1/100	-	-	-	-	-	-	-	rs112672438	-	1	-	HGNC	13664	-	-	-	-	0.1214	-	-	-	-	-	-	-	-	3.876	0.076663
HIGH_LD	rs112824904	1:39647620-39647620	T	intron_variant	MODIFIER	MACF1	ENSG00000127603	Transcript	ENST00000317713.7	protein_coding	-	1/92	-	-	-	-	-	-	-	rs112824904	-	1	-	HGNC	13664	-	-	-	-	0.1218	-	-	-	-	-	-	-	-	2.817	0.012545
HIGH_LD	rs112824904	1:39647620-39647620	T	intron_variant	MODIFIER	MACF1	ENSG00000127603	Transcript	ENST00000361689.2	protein_coding	-	1/92	-	-	-	-	-	-	-	rs112824904	-	1	-	HGNC	13664	-	-	-	-	0.1218	-	-	-	-	-	-	-	-	2.817	0.012545
HIGH_LD	rs112824904	1:39647620-39647620	T	intron_variant	MODIFIER	MACF1	ENSG00000127603	Transcript	ENST00000372915.3	protein_coding	-	1/96	-	-	-	-	-	-	-	rs112824904	-	1	-	HGNC	13664	-	-	-	-	0.1218	-	-	-	-	-	-	-	-	2.817	0.012545
HIGH_LD	rs112824904	1:39647620-39647620	T	intron_variant,non_coding_transcript_variant	MODIFIER	MACF1	ENSG00000127603	Transcript	ENST00000467673.1	retained_intron	-	1/3	-	-	-	-	-	-	-	rs112824904	-	1	-	HGNC	13664	-	-	-	-	0.1218	-	-	-	-	-	-	-	-	2.817	0.012545
HIGH_LD	rs112824904	1:39647620-39647620	T	intron_variant	MODIFIER	MACF1	ENSG00000127603	Transcript	ENST00000524432.1	protein_coding	-	1/31	-	-	-	-	-	-	-	rs112824904	-	1	cds_end_NF	HGNC	13664	-	-	-	-	0.1218	-	-	-	-	-	-	-	-	2.817	0.012545
HIGH_LD	rs112824904	1:39647620-39647620	T	intron_variant	MODIFIER	MACF1	ENSG00000127603	Transcript	ENST00000539005.1	protein_coding	-	1/90	-	-	-	-	-	-	-	rs112824904	-	1	-	HGNC	13664	-	-	-	-	0.1218	-	-	-	-	-	-	-	-	2.817	0.012545
HIGH_LD	rs112824904	1:39647620-39647620	T	intron_variant	MODIFIER	MACF1	ENSG00000127603	Transcript	ENST00000545844.1	protein_coding	-	2/93	-	-	-	-	-	-	-	rs112824904	-	1	-	HGNC	13664	-	-	-	-	0.1218	-	-	-	-	-	-	-	-	2.817	0.012545
HIGH_LD	rs112824904	1:39647620-39647620	T	intron_variant	MODIFIER	MACF1	ENSG00000127603	Transcript	ENST00000567887.1	protein_coding	-	1/100	-	-	-	-	-	-	-	rs112824904	-	1	-	HGNC	13664	-	-	-	-	0.1218	-	-	-	-	-	-	-	-	2.817	0.012545
HIGH_LD	rs16825921	1:39649198-39649198	G	intron_variant	MODIFIER	MACF1	ENSG00000127603	Transcript	ENST00000317713.7	protein_coding	-	1/92	-	-	-	-	-	-	-	rs16825921	-	1	-	HGNC	13664	-	-	-	-	-	-	-	-	-	-	-	-	-	8.732	0.432858
HIGH_LD	rs16825921	1:39649198-39649198	T	intron_variant	MODIFIER	MACF1	ENSG00000127603	Transcript	ENST00000317713.7	protein_coding	-	1/92	-	-	-	-	-	-	-	rs16825921	-	1	-	HGNC	13664	-	-	-	-	0.1212	-	-	-	-	-	-	-	-	8.566	0.416783
HIGH_LD	rs16825921	1:39649198-39649198	G	intron_variant	MODIFIER	MACF1	ENSG00000127603	Transcript	ENST00000361689.2	protein_coding	-	1/92	-	-	-	-	-	-	-	rs16825921	-	1	-	HGNC	13664	-	-	-	-	-	-	-	-	-	-	-	-	-	8.732	0.432858
HIGH_LD	rs16825921	1:39649198-39649198	T	intron_variant	MODIFIER	MACF1	ENSG00000127603	Transcript	ENST00000361689.2	protein_coding	-	1/92	-	-	-	-	-	-	-	rs16825921	-	1	-	HGNC	13664	-	-	-	-	0.1212	-	-	-	-	-	-	-	-	8.566	0.416783
HIGH_LD	rs16825921	1:39649198-39649198	G	intron_variant	MODIFIER	MACF1	ENSG00000127603	Transcript	ENST00000372915.3	protein_coding	-	1/96	-	-	-	-	-	-	-	rs16825921	-	1	-	HGNC	13664	-	-	-	-	-	-	-	-	-	-	-	-	-	8.732	0.432858
HIGH_LD	rs16825921	1:39649198-39649198	T	intron_variant	MODIFIER	MACF1	ENSG00000127603	Transcript	ENST00000372915.3	protein_coding	-	1/96	-	-	-	-	-	-	-	rs16825921	-	1	-	HGNC	13664	-	-	-	-	0.1212	-	-	-	-	-	-	-	-	8.566	0.416783
HIGH_LD	rs16825921	1:39649198-39649198	G	intron_variant,non_coding_transcript_variant	MODIFIER	MACF1	ENSG00000127603	Transcript	ENST00000467673.1	retained_intron	-	1/3	-	-	-	-	-	-	-	rs16825921	-	1	-	HGNC	13664	-	-	-	-	-	-	-	-	-	-	-	-	-	8.732	0.432858
HIGH_LD	rs16825921	1:39649198-39649198	T	intron_variant,non_coding_transcript_variant	MODIFIER	MACF1	ENSG00000127603	Transcript	ENST00000467673.1	retained_intron	-	1/3	-	-	-	-	-	-	-	rs16825921	-	1	-	HGNC	13664	-	-	-	-	0.1212	-	-	-	-	-	-	-	-	8.566	0.416783
HIGH_LD	rs16825921	1:39649198-39649198	G	intron_variant	MODIFIER	MACF1	ENSG00000127603	Transcript	ENST00000524432.1	protein_coding	-	1/31	-	-	-	-	-	-	-	rs16825921	-	1	cds_end_NF	HGNC	13664	-	-	-	-	-	-	-	-	-	-	-	-	-	8.732	0.432858
HIGH_LD	rs16825921	1:39649198-39649198	T	intron_variant	MODIFIER	MACF1	ENSG00000127603	Transcript	ENST00000524432.1	protein_coding	-	1/31	-	-	-	-	-	-	-	rs16825921	-	1	cds_end_NF	HGNC	13664	-	-	-	-	0.1212	-	-	-	-	-	-	-	-	8.566	0.416783
HIGH_LD	rs16825921	1:39649198-39649198	G	intron_variant	MODIFIER	MACF1	ENSG00000127603	Transcript	ENST00000539005.1	protein_coding	-	1/90	-	-	-	-	-	-	-	rs16825921	-	1	-	HGNC	13664	-	-	-	-	-	-	-	-	-	-	-	-	-	8.732	0.432858
HIGH_LD	rs16825921	1:39649198-39649198	T	intron_variant	MODIFIER	MACF1	ENSG00000127603	Transcript	ENST00000539005.1	protein_coding	-	1/90	-	-	-	-	-	-	-	rs16825921	-	1	-	HGNC	13664	-	-	-	-	0.1212	-	-	-	-	-	-	-	-	8.566	0.416783
HIGH_LD	rs16825921	1:39649198-39649198	G	intron_variant	MODIFIER	MACF1	ENSG00000127603	Transcript	ENST00000545844.1	protein_coding	-	2/93	-	-	-	-	-	-	-	rs16825921	-	1	-	HGNC	13664	-	-	-	-	-	-	-	-	-	-	-	-	-	8.732	0.432858
HIGH_LD	rs16825921	1:39649198-39649198	T	intron_variant	MODIFIER	MACF1	ENSG00000127603	Transcript	ENST00000545844.1	protein_coding	-	2/93	-	-	-	-	-	-	-	rs16825921	-	1	-	HGNC	13664	-	-	-	-	0.1212	-	-	-	-	-	-	-	-	8.566	0.416783
HIGH_LD	rs16825921	1:39649198-39649198	G	intron_variant	MODIFIER	MACF1	ENSG00000127603	Transcript	ENST00000567887.1	protein_coding	-	1/100	-	-	-	-	-	-	-	rs16825921	-	1	-	HGNC	13664	-	-	-	-	-	-	-	-	-	-	-	-	-	8.732	0.432858
HIGH_LD	rs16825921	1:39649198-39649198	T	intron_variant	MODIFIER	MACF1	ENSG00000127603	Transcript	ENST00000567887.1	protein_coding	-	1/100	-	-	-	-	-	-	-	rs16825921	-	1	-	HGNC	13664	-	-	-	-	0.1212	-	-	-	-	-	-	-	-	8.566	0.416783
HIGH_LD	rs777197754	1:39652658-39652658	T	intron_variant	MODIFIER	MACF1	ENSG00000127603	Transcript	ENST00000317713.7	protein_coding	-	1/92	-	-	-	-	-	-	-	rs777197754	-	1	-	HGNC	13664	-	-	-	-	-	-	-	-	-	-	-	-	-	13.05	0.965227
HIGH_LD	rs777197754	1:39652658-39652658	TT	intron_variant	MODIFIER	MACF1	ENSG00000127603	Transcript	ENST00000317713.7	protein_coding	-	1/92	-	-	-	-	-	-	-	rs777197754	-	1	-	HGNC	13664	-	-	-	-	-	-	-	-	-	-	-	-	-	13.03	0.961372
HIGH_LD	rs777197754	1:39652658-39652658	TTT	intron_variant	MODIFIER	MACF1	ENSG00000127603	Transcript	ENST00000317713.7	protein_coding	-	1/92	-	-	-	-	-	-	-	rs777197754	-	1	-	HGNC	13664	-	-	-	-	-	-	-	-	-	-	-	-	-	13	0.957517
HIGH_LD	rs777197754	1:39652658-39652658	T	intron_variant	MODIFIER	MACF1	ENSG00000127603	Transcript	ENST00000361689.2	protein_coding	-	1/92	-	-	-	-	-	-	-	rs777197754	-	1	-	HGNC	13664	-	-	-	-	-	-	-	-	-	-	-	-	-	13.05	0.965227
HIGH_LD	rs777197754	1:39652658-39652658	TT	intron_variant	MODIFIER	MACF1	ENSG00000127603	Transcript	ENST00000361689.2	protein_coding	-	1/92	-	-	-	-	-	-	-	rs777197754	-	1	-	HGNC	13664	-	-	-	-	-	-	-	-	-	-	-	-	-	13.03	0.961372
HIGH_LD	rs777197754	1:39652658-39652658	TTT	intron_variant	MODIFIER	MACF1	ENSG00000127603	Transcript	ENST00000361689.2	protein_coding	-	1/92	-	-	-	-	-	-	-	rs777197754	-	1	-	HGNC	13664	-	-	-	-	-	-	-	-	-	-	-	-	-	13	0.957517
HIGH_LD	rs777197754	1:39652658-39652658	T	intron_variant	MODIFIER	MACF1	ENSG00000127603	Transcript	ENST00000372915.3	protein_coding	-	1/96	-	-	-	-	-	-	-	rs777197754	-	1	-	HGNC	13664	-	-	-	-	-	-	-	-	-	-	-	-	-	13.05	0.965227
HIGH_LD	rs777197754	1:39652658-39652658	TT	intron_variant	MODIFIER	MACF1	ENSG00000127603	Transcript	ENST00000372915.3	protein_coding	-	1/96	-	-	-	-	-	-	-	rs777197754	-	1	-	HGNC	13664	-	-	-	-	-	-	-	-	-	-	-	-	-	13.03	0.961372
HIGH_LD	rs777197754	1:39652658-39652658	TTT	intron_variant	MODIFIER	MACF1	ENSG00000127603	Transcript	ENST00000372915.3	protein_coding	-	1/96	-	-	-	-	-	-	-	rs777197754	-	1	-	HGNC	13664	-	-	-	-	-	-	-	-	-	-	-	-	-	13	0.957517
HIGH_LD	rs777197754	1:39652658-39652658	T	intron_variant,non_coding_transcript_variant	MODIFIER	MACF1	ENSG00000127603	Transcript	ENST00000467673.1	retained_intron	-	1/3	-	-	-	-	-	-	-	rs777197754	-	1	-	HGNC	13664	-	-	-	-	-	-	-	-	-	-	-	-	-	13.05	0.965227
HIGH_LD	rs777197754	1:39652658-39652658	TT	intron_variant,non_coding_transcript_variant	MODIFIER	MACF1	ENSG00000127603	Transcript	ENST00000467673.1	retained_intron	-	1/3	-	-	-	-	-	-	-	rs777197754	-	1	-	HGNC	13664	-	-	-	-	-	-	-	-	-	-	-	-	-	13.03	0.961372
HIGH_LD	rs777197754	1:39652658-39652658	TTT	intron_variant,non_coding_transcript_variant	MODIFIER	MACF1	ENSG00000127603	Transcript	ENST00000467673.1	retained_intron	-	1/3	-	-	-	-	-	-	-	rs777197754	-	1	-	HGNC	13664	-	-	-	-	-	-	-	-	-	-	-	-	-	13	0.957517
HIGH_LD	rs777197754	1:39652658-39652658	T	intron_variant	MODIFIER	MACF1	ENSG00000127603	Transcript	ENST00000524432.1	protein_coding	-	1/31	-	-	-	-	-	-	-	rs777197754	-	1	cds_end_NF	HGNC	13664	-	-	-	-	-	-	-	-	-	-	-	-	-	13.05	0.965227
HIGH_LD	rs777197754	1:39652658-39652658	TT	intron_variant	MODIFIER	MACF1	ENSG00000127603	Transcript	ENST00000524432.1	protein_coding	-	1/31	-	-	-	-	-	-	-	rs777197754	-	1	cds_end_NF	HGNC	13664	-	-	-	-	-	-	-	-	-	-	-	-	-	13.03	0.961372
HIGH_LD	rs777197754	1:39652658-39652658	TTT	intron_variant	MODIFIER	MACF1	ENSG00000127603	Transcript	ENST00000524432.1	protein_coding	-	1/31	-	-	-	-	-	-	-	rs777197754	-	1	cds_end_NF	HGNC	13664	-	-	-	-	-	-	-	-	-	-	-	-	-	13	0.957517
HIGH_LD	rs777197754	1:39652658-39652658	T	intron_variant	MODIFIER	MACF1	ENSG00000127603	Transcript	ENST00000539005.1	protein_coding	-	1/90	-	-	-	-	-	-	-	rs777197754	-	1	-	HGNC	13664	-	-	-	-	-	-	-	-	-	-	-	-	-	13.05	0.965227
HIGH_LD	rs777197754	1:39652658-39652658	TT	intron_variant	MODIFIER	MACF1	ENSG00000127603	Transcript	ENST00000539005.1	protein_coding	-	1/90	-	-	-	-	-	-	-	rs777197754	-	1	-	HGNC	13664	-	-	-	-	-	-	-	-	-	-	-	-	-	13.03	0.961372
HIGH_LD	rs777197754	1:39652658-39652658	TTT	intron_variant	MODIFIER	MACF1	ENSG00000127603	Transcript	ENST00000539005.1	protein_coding	-	1/90	-	-	-	-	-	-	-	rs777197754	-	1	-	HGNC	13664	-	-	-	-	-	-	-	-	-	-	-	-	-	13	0.957517
HIGH_LD	rs777197754	1:39652658-39652658	T	intron_variant	MODIFIER	MACF1	ENSG00000127603	Transcript	ENST00000545844.1	protein_coding	-	2/93	-	-	-	-	-	-	-	rs777197754	-	1	-	HGNC	13664	-	-	-	-	-	-	-	-	-	-	-	-	-	13.05	0.965227
HIGH_LD	rs777197754	1:39652658-39652658	TT	intron_variant	MODIFIER	MACF1	ENSG00000127603	Transcript	ENST00000545844.1	protein_coding	-	2/93	-	-	-	-	-	-	-	rs777197754	-	1	-	HGNC	13664	-	-	-	-	-	-	-	-	-	-	-	-	-	13.03	0.961372
HIGH_LD	rs777197754	1:39652658-39652658	TTT	intron_variant	MODIFIER	MACF1	ENSG00000127603	Transcript	ENST00000545844.1	protein_coding	-	2/93	-	-	-	-	-	-	-	rs777197754	-	1	-	HGNC	13664	-	-	-	-	-	-	-	-	-	-	-	-	-	13	0.957517
HIGH_LD	rs777197754	1:39652658-39652658	T	intron_variant	MODIFIER	MACF1	ENSG00000127603	Transcript	ENST00000567887.1	protein_coding	-	1/100	-	-	-	-	-	-	-	rs777197754	-	1	-	HGNC	13664	-	-	-	-	-	-	-	-	-	-	-	-	-	13.05	0.965227
HIGH_LD	rs777197754	1:39652658-39652658	TT	intron_variant	MODIFIER	MACF1	ENSG00000127603	Transcript	ENST00000567887.1	protein_coding	-	1/100	-	-	-	-	-	-	-	rs777197754	-	1	-	HGNC	13664	-	-	-	-	-	-	-	-	-	-	-	-	-	13.03	0.961372
HIGH_LD	rs777197754	1:39652658-39652658	TTT	intron_variant	MODIFIER	MACF1	ENSG00000127603	Transcript	ENST00000567887.1	protein_coding	-	1/100	-	-	-	-	-	-	-	rs777197754	-	1	-	HGNC	13664	-	-	-	-	-	-	-	-	-	-	-	-	-	13	0.957517
HIGH_LD	rs2484133	1:39653994-39653994	C	intron_variant	MODIFIER	MACF1	ENSG00000127603	Transcript	ENST00000317713.7	protein_coding	-	1/92	-	-	-	-	-	-	-	rs2484133	-	1	-	HGNC	13664	-	-	-	-	0.2829	-	-	-	-	-	-	-	-	1.973	-0.047028
HIGH_LD	rs2484133	1:39653994-39653994	C	intron_variant	MODIFIER	MACF1	ENSG00000127603	Transcript	ENST00000361689.2	protein_coding	-	1/92	-	-	-	-	-	-	-	rs2484133	-	1	-	HGNC	13664	-	-	-	-	0.2829	-	-	-	-	-	-	-	-	1.973	-0.047028
HIGH_LD	rs2484133	1:39653994-39653994	C	intron_variant	MODIFIER	MACF1	ENSG00000127603	Transcript	ENST00000372915.3	protein_coding	-	1/96	-	-	-	-	-	-	-	rs2484133	-	1	-	HGNC	13664	-	-	-	-	0.2829	-	-	-	-	-	-	-	-	1.973	-0.047028
HIGH_LD	rs2484133	1:39653994-39653994	C	intron_variant,non_coding_transcript_variant	MODIFIER	MACF1	ENSG00000127603	Transcript	ENST00000467673.1	retained_intron	-	1/3	-	-	-	-	-	-	-	rs2484133	-	1	-	HGNC	13664	-	-	-	-	0.2829	-	-	-	-	-	-	-	-	1.973	-0.047028
HIGH_LD	rs2484133	1:39653994-39653994	C	intron_variant	MODIFIER	MACF1	ENSG00000127603	Transcript	ENST00000524432.1	protein_coding	-	1/31	-	-	-	-	-	-	-	rs2484133	-	1	cds_end_NF	HGNC	13664	-	-	-	-	0.2829	-	-	-	-	-	-	-	-	1.973	-0.047028
HIGH_LD	rs2484133	1:39653994-39653994	C	intron_variant	MODIFIER	MACF1	ENSG00000127603	Transcript	ENST00000539005.1	protein_coding	-	1/90	-	-	-	-	-	-	-	rs2484133	-	1	-	HGNC	13664	-	-	-	-	0.2829	-	-	-	-	-	-	-	-	1.973	-0.047028
HIGH_LD	rs2484133	1:39653994-39653994	C	intron_variant	MODIFIER	MACF1	ENSG00000127603	Transcript	ENST00000545844.1	protein_coding	-	2/93	-	-	-	-	-	-	-	rs2484133	-	1	-	HGNC	13664	-	-	-	-	0.2829	-	-	-	-	-	-	-	-	1.973	-0.047028
HIGH_LD	rs2484133	1:39653994-39653994	C	intron_variant	MODIFIER	MACF1	ENSG00000127603	Transcript	ENST00000567887.1	protein_coding	-	1/100	-	-	-	-	-	-	-	rs2484133	-	1	-	HGNC	13664	-	-	-	-	0.2829	-	-	-	-	-	-	-	-	1.973	-0.047028
HIGH_LD	rs57214150	1:39654372-39654372	C	intron_variant	MODIFIER	MACF1	ENSG00000127603	Transcript	ENST00000317713.7	protein_coding	-	1/92	-	-	-	-	-	-	-	rs57214150	-	1	-	HGNC	13664	-	-	-	-	0.1202	-	-	-	-	-	-	-	-	2.25	-0.025816
HIGH_LD	rs57214150	1:39654372-39654372	C	intron_variant	MODIFIER	MACF1	ENSG00000127603	Transcript	ENST00000361689.2	protein_coding	-	1/92	-	-	-	-	-	-	-	rs57214150	-	1	-	HGNC	13664	-	-	-	-	0.1202	-	-	-	-	-	-	-	-	2.25	-0.025816
HIGH_LD	rs57214150	1:39654372-39654372	C	intron_variant	MODIFIER	MACF1	ENSG00000127603	Transcript	ENST00000372915.3	protein_coding	-	1/96	-	-	-	-	-	-	-	rs57214150	-	1	-	HGNC	13664	-	-	-	-	0.1202	-	-	-	-	-	-	-	-	2.25	-0.025816
HIGH_LD	rs57214150	1:39654372-39654372	C	intron_variant,non_coding_transcript_variant	MODIFIER	MACF1	ENSG00000127603	Transcript	ENST00000467673.1	retained_intron	-	1/3	-	-	-	-	-	-	-	rs57214150	-	1	-	HGNC	13664	-	-	-	-	0.1202	-	-	-	-	-	-	-	-	2.25	-0.025816
HIGH_LD	rs57214150	1:39654372-39654372	C	intron_variant	MODIFIER	MACF1	ENSG00000127603	Transcript	ENST00000524432.1	protein_coding	-	1/31	-	-	-	-	-	-	-	rs57214150	-	1	cds_end_NF	HGNC	13664	-	-	-	-	0.1202	-	-	-	-	-	-	-	-	2.25	-0.025816
HIGH_LD	rs57214150	1:39654372-39654372	C	intron_variant	MODIFIER	MACF1	ENSG00000127603	Transcript	ENST00000539005.1	protein_coding	-	1/90	-	-	-	-	-	-	-	rs57214150	-	1	-	HGNC	13664	-	-	-	-	0.1202	-	-	-	-	-	-	-	-	2.25	-0.025816
HIGH_LD	rs57214150	1:39654372-39654372	C	intron_variant	MODIFIER	MACF1	ENSG00000127603	Transcript	ENST00000545844.1	protein_coding	-	2/93	-	-	-	-	-	-	-	rs57214150	-	1	-	HGNC	13664	-	-	-	-	0.1202	-	-	-	-	-	-	-	-	2.25	-0.025816
HIGH_LD	rs57214150	1:39654372-39654372	C	intron_variant	MODIFIER	MACF1	ENSG00000127603	Transcript	ENST00000567887.1	protein_coding	-	1/100	-	-	-	-	-	-	-	rs57214150	-	1	-	HGNC	13664	-	-	-	-	0.1202	-	-	-	-	-	-	-	-	2.25	-0.025816
HIGH_LD	rs3931300	1:39660847-39660847	G	intron_variant	MODIFIER	MACF1	ENSG00000127603	Transcript	ENST00000317713.7	protein_coding	-	1/92	-	-	-	-	-	-	-	rs3931300	-	1	-	HGNC	13664	-	-	-	-	0.6607	-	-	-	-	-	-	-	-	2.644	0.001381
HIGH_LD	rs3931300	1:39660847-39660847	G	intron_variant	MODIFIER	MACF1	ENSG00000127603	Transcript	ENST00000361689.2	protein_coding	-	1/92	-	-	-	-	-	-	-	rs3931300	-	1	-	HGNC	13664	-	-	-	-	0.6607	-	-	-	-	-	-	-	-	2.644	0.001381
HIGH_LD	rs3931300	1:39660847-39660847	G	intron_variant	MODIFIER	MACF1	ENSG00000127603	Transcript	ENST00000372915.3	protein_coding	-	1/96	-	-	-	-	-	-	-	rs3931300	-	1	-	HGNC	13664	-	-	-	-	0.6607	-	-	-	-	-	-	-	-	2.644	0.001381
HIGH_LD	rs3931300	1:39660847-39660847	G	intron_variant,non_coding_transcript_variant	MODIFIER	MACF1	ENSG00000127603	Transcript	ENST00000467673.1	retained_intron	-	1/3	-	-	-	-	-	-	-	rs3931300	-	1	-	HGNC	13664	-	-	-	-	0.6607	-	-	-	-	-	-	-	-	2.644	0.001381
HIGH_LD	rs3931300	1:39660847-39660847	G	intron_variant	MODIFIER	MACF1	ENSG00000127603	Transcript	ENST00000524432.1	protein_coding	-	1/31	-	-	-	-	-	-	-	rs3931300	-	1	cds_end_NF	HGNC	13664	-	-	-	-	0.6607	-	-	-	-	-	-	-	-	2.644	0.001381
HIGH_LD	rs3931300	1:39660847-39660847	G	intron_variant	MODIFIER	MACF1	ENSG00000127603	Transcript	ENST00000539005.1	protein_coding	-	1/90	-	-	-	-	-	-	-	rs3931300	-	1	-	HGNC	13664	-	-	-	-	0.6607	-	-	-	-	-	-	-	-	2.644	0.001381
HIGH_LD	rs3931300	1:39660847-39660847	G	intron_variant	MODIFIER	MACF1	ENSG00000127603	Transcript	ENST00000545844.1	protein_coding	-	2/93	-	-	-	-	-	-	-	rs3931300	-	1	-	HGNC	13664	-	-	-	-	0.6607	-	-	-	-	-	-	-	-	2.644	0.001381
HIGH_LD	rs3931300	1:39660847-39660847	G	intron_variant	MODIFIER	MACF1	ENSG00000127603	Transcript	ENST00000567887.1	protein_coding	-	1/100	-	-	-	-	-	-	-	rs3931300	-	1	-	HGNC	13664	-	-	-	-	0.6607	-	-	-	-	-	-	-	-	2.644	0.001381
HIGH_LD	rs16825939	1:39662508-39662508	A	intron_variant	MODIFIER	MACF1	ENSG00000127603	Transcript	ENST00000317713.7	protein_coding	-	1/92	-	-	-	-	-	-	-	rs16825939	-	1	-	HGNC	13664	-	-	-	-	0.1208	-	-	1	-	-	-	-	-	2.625	0.00011
HIGH_LD	rs16825939	1:39662508-39662508	A	intron_variant	MODIFIER	MACF1	ENSG00000127603	Transcript	ENST00000361689.2	protein_coding	-	1/92	-	-	-	-	-	-	-	rs16825939	-	1	-	HGNC	13664	-	-	-	-	0.1208	-	-	1	-	-	-	-	-	2.625	0.00011
HIGH_LD	rs16825939	1:39662508-39662508	A	intron_variant	MODIFIER	MACF1	ENSG00000127603	Transcript	ENST00000372915.3	protein_coding	-	1/96	-	-	-	-	-	-	-	rs16825939	-	1	-	HGNC	13664	-	-	-	-	0.1208	-	-	1	-	-	-	-	-	2.625	0.00011
HIGH_LD	rs16825939	1:39662508-39662508	A	intron_variant,non_coding_transcript_variant	MODIFIER	MACF1	ENSG00000127603	Transcript	ENST00000467673.1	retained_intron	-	1/3	-	-	-	-	-	-	-	rs16825939	-	1	-	HGNC	13664	-	-	-	-	0.1208	-	-	1	-	-	-	-	-	2.625	0.00011
HIGH_LD	rs16825939	1:39662508-39662508	A	intron_variant	MODIFIER	MACF1	ENSG00000127603	Transcript	ENST00000524432.1	protein_coding	-	1/31	-	-	-	-	-	-	-	rs16825939	-	1	cds_end_NF	HGNC	13664	-	-	-	-	0.1208	-	-	1	-	-	-	-	-	2.625	0.00011
HIGH_LD	rs16825939	1:39662508-39662508	A	intron_variant	MODIFIER	MACF1	ENSG00000127603	Transcript	ENST00000539005.1	protein_coding	-	1/90	-	-	-	-	-	-	-	rs16825939	-	1	-	HGNC	13664	-	-	-	-	0.1208	-	-	1	-	-	-	-	-	2.625	0.00011
HIGH_LD	rs16825939	1:39662508-39662508	A	intron_variant	MODIFIER	MACF1	ENSG00000127603	Transcript	ENST00000545844.1	protein_coding	-	2/93	-	-	-	-	-	-	-	rs16825939	-	1	-	HGNC	13664	-	-	-	-	0.1208	-	-	1	-	-	-	-	-	2.625	0.00011
HIGH_LD	rs16825939	1:39662508-39662508	A	intron_variant	MODIFIER	MACF1	ENSG00000127603	Transcript	ENST00000567887.1	protein_coding	-	1/100	-	-	-	-	-	-	-	rs16825939	-	1	-	HGNC	13664	-	-	-	-	0.1208	-	-	1	-	-	-	-	-	2.625	0.00011
HIGH_LD	rs16825939	1:39662508-39662508	A	regulatory_region_variant	MODIFIER	-	-	RegulatoryFeature	ENSR00000928274	promoter	-	-	-	-	-	-	-	-	-	rs16825939	-	-	-	-	-	-	-	-	-	0.1208	-	-	1	-	-	-	-	-	2.625	0.00011
HIGH_LD	rs16825942	1:39662618-39662618	A	intron_variant	MODIFIER	MACF1	ENSG00000127603	Transcript	ENST00000317713.7	protein_coding	-	1/92	-	-	-	-	-	-	-	rs16825942	-	1	-	HGNC	13664	-	-	-	-	0.121	-	-	-	-	-	-	-	-	7.215	0.300135
HIGH_LD	rs16825942	1:39662618-39662618	A	intron_variant	MODIFIER	MACF1	ENSG00000127603	Transcript	ENST00000361689.2	protein_coding	-	1/92	-	-	-	-	-	-	-	rs16825942	-	1	-	HGNC	13664	-	-	-	-	0.121	-	-	-	-	-	-	-	-	7.215	0.300135
HIGH_LD	rs16825942	1:39662618-39662618	A	intron_variant	MODIFIER	MACF1	ENSG00000127603	Transcript	ENST00000372915.3	protein_coding	-	1/96	-	-	-	-	-	-	-	rs16825942	-	1	-	HGNC	13664	-	-	-	-	0.121	-	-	-	-	-	-	-	-	7.215	0.300135
HIGH_LD	rs16825942	1:39662618-39662618	A	intron_variant,non_coding_transcript_variant	MODIFIER	MACF1	ENSG00000127603	Transcript	ENST00000467673.1	retained_intron	-	1/3	-	-	-	-	-	-	-	rs16825942	-	1	-	HGNC	13664	-	-	-	-	0.121	-	-	-	-	-	-	-	-	7.215	0.300135
HIGH_LD	rs16825942	1:39662618-39662618	A	intron_variant	MODIFIER	MACF1	ENSG00000127603	Transcript	ENST00000524432.1	protein_coding	-	1/31	-	-	-	-	-	-	-	rs16825942	-	1	cds_end_NF	HGNC	13664	-	-	-	-	0.121	-	-	-	-	-	-	-	-	7.215	0.300135
HIGH_LD	rs16825942	1:39662618-39662618	A	intron_variant	MODIFIER	MACF1	ENSG00000127603	Transcript	ENST00000539005.1	protein_coding	-	1/90	-	-	-	-	-	-	-	rs16825942	-	1	-	HGNC	13664	-	-	-	-	0.121	-	-	-	-	-	-	-	-	7.215	0.300135
HIGH_LD	rs16825942	1:39662618-39662618	A	intron_variant	MODIFIER	MACF1	ENSG00000127603	Transcript	ENST00000545844.1	protein_coding	-	2/93	-	-	-	-	-	-	-	rs16825942	-	1	-	HGNC	13664	-	-	-	-	0.121	-	-	-	-	-	-	-	-	7.215	0.300135
HIGH_LD	rs16825942	1:39662618-39662618	A	intron_variant	MODIFIER	MACF1	ENSG00000127603	Transcript	ENST00000567887.1	protein_coding	-	1/100	-	-	-	-	-	-	-	rs16825942	-	1	-	HGNC	13664	-	-	-	-	0.121	-	-	-	-	-	-	-	-	7.215	0.300135
HIGH_LD	rs16825942	1:39662618-39662618	A	regulatory_region_variant	MODIFIER	-	-	RegulatoryFeature	ENSR00000928274	promoter	-	-	-	-	-	-	-	-	-	rs16825942	-	-	-	-	-	-	-	-	-	0.121	-	-	-	-	-	-	-	-	7.215	0.300135
HIGH_LD	rs67020650	1:39668015-39668015	C	intron_variant	MODIFIER	MACF1	ENSG00000127603	Transcript	ENST00000317713.7	protein_coding	-	1/92	-	-	-	-	-	-	-	rs67020650	-	1	-	HGNC	13664	-	-	-	-	0.1214	-	-	-	-	-	-	-	-	2.975	0.022473
HIGH_LD	rs67020650	1:39668015-39668015	C	intron_variant	MODIFIER	MACF1	ENSG00000127603	Transcript	ENST00000361689.2	protein_coding	-	1/92	-	-	-	-	-	-	-	rs67020650	-	1	-	HGNC	13664	-	-	-	-	0.1214	-	-	-	-	-	-	-	-	2.975	0.022473
HIGH_LD	rs67020650	1:39668015-39668015	C	intron_variant	MODIFIER	MACF1	ENSG00000127603	Transcript	ENST00000372915.3	protein_coding	-	1/96	-	-	-	-	-	-	-	rs67020650	-	1	-	HGNC	13664	-	-	-	-	0.1214	-	-	-	-	-	-	-	-	2.975	0.022473
HIGH_LD	rs67020650	1:39668015-39668015	C	intron_variant,non_coding_transcript_variant	MODIFIER	MACF1	ENSG00000127603	Transcript	ENST00000467673.1	retained_intron	-	1/3	-	-	-	-	-	-	-	rs67020650	-	1	-	HGNC	13664	-	-	-	-	0.1214	-	-	-	-	-	-	-	-	2.975	0.022473
HIGH_LD	rs67020650	1:39668015-39668015	C	intron_variant	MODIFIER	MACF1	ENSG00000127603	Transcript	ENST00000524432.1	protein_coding	-	1/31	-	-	-	-	-	-	-	rs67020650	-	1	cds_end_NF	HGNC	13664	-	-	-	-	0.1214	-	-	-	-	-	-	-	-	2.975	0.022473
HIGH_LD	rs67020650	1:39668015-39668015	C	intron_variant	MODIFIER	MACF1	ENSG00000127603	Transcript	ENST00000539005.1	protein_coding	-	1/90	-	-	-	-	-	-	-	rs67020650	-	1	-	HGNC	13664	-	-	-	-	0.1214	-	-	-	-	-	-	-	-	2.975	0.022473
HIGH_LD	rs67020650	1:39668015-39668015	C	intron_variant	MODIFIER	MACF1	ENSG00000127603	Transcript	ENST00000545844.1	protein_coding	-	2/93	-	-	-	-	-	-	-	rs67020650	-	1	-	HGNC	13664	-	-	-	-	0.1214	-	-	-	-	-	-	-	-	2.975	0.022473
HIGH_LD	rs67020650	1:39668015-39668015	C	intron_variant	MODIFIER	MACF1	ENSG00000127603	Transcript	ENST00000567887.1	protein_coding	-	1/100	-	-	-	-	-	-	-	rs67020650	-	1	-	HGNC	13664	-	-	-	-	0.1214	-	-	-	-	-	-	-	-	2.975	0.022473
HIGH_LD	rs72637904	1:39668682-39668682	T	intron_variant	MODIFIER	MACF1	ENSG00000127603	Transcript	ENST00000317713.7	protein_coding	-	1/92	-	-	-	-	-	-	-	rs72637904	-	1	-	HGNC	13664	-	-	-	-	0.1054	-	-	-	-	-	-	-	-	0.142	-0.433463
HIGH_LD	rs72637904	1:39668682-39668682	T	intron_variant	MODIFIER	MACF1	ENSG00000127603	Transcript	ENST00000361689.2	protein_coding	-	1/92	-	-	-	-	-	-	-	rs72637904	-	1	-	HGNC	13664	-	-	-	-	0.1054	-	-	-	-	-	-	-	-	0.142	-0.433463
HIGH_LD	rs72637904	1:39668682-39668682	T	intron_variant	MODIFIER	MACF1	ENSG00000127603	Transcript	ENST00000372915.3	protein_coding	-	1/96	-	-	-	-	-	-	-	rs72637904	-	1	-	HGNC	13664	-	-	-	-	0.1054	-	-	-	-	-	-	-	-	0.142	-0.433463
HIGH_LD	rs72637904	1:39668682-39668682	T	intron_variant,non_coding_transcript_variant	MODIFIER	MACF1	ENSG00000127603	Transcript	ENST00000467673.1	retained_intron	-	1/3	-	-	-	-	-	-	-	rs72637904	-	1	-	HGNC	13664	-	-	-	-	0.1054	-	-	-	-	-	-	-	-	0.142	-0.433463
HIGH_LD	rs72637904	1:39668682-39668682	T	intron_variant	MODIFIER	MACF1	ENSG00000127603	Transcript	ENST00000524432.1	protein_coding	-	1/31	-	-	-	-	-	-	-	rs72637904	-	1	cds_end_NF	HGNC	13664	-	-	-	-	0.1054	-	-	-	-	-	-	-	-	0.142	-0.433463
HIGH_LD	rs72637904	1:39668682-39668682	T	intron_variant	MODIFIER	MACF1	ENSG00000127603	Transcript	ENST00000539005.1	protein_coding	-	1/90	-	-	-	-	-	-	-	rs72637904	-	1	-	HGNC	13664	-	-	-	-	0.1054	-	-	-	-	-	-	-	-	0.142	-0.433463
HIGH_LD	rs72637904	1:39668682-39668682	T	intron_variant	MODIFIER	MACF1	ENSG00000127603	Transcript	ENST00000545844.1	protein_coding	-	2/93	-	-	-	-	-	-	-	rs72637904	-	1	-	HGNC	13664	-	-	-	-	0.1054	-	-	-	-	-	-	-	-	0.142	-0.433463
HIGH_LD	rs72637904	1:39668682-39668682	T	intron_variant	MODIFIER	MACF1	ENSG00000127603	Transcript	ENST00000567887.1	protein_coding	-	1/100	-	-	-	-	-	-	-	rs72637904	-	1	-	HGNC	13664	-	-	-	-	0.1054	-	-	-	-	-	-	-	-	0.142	-0.433463
HIGH_LD	rs72661925	1:39669537-39669537	A	intron_variant	MODIFIER	MACF1	ENSG00000127603	Transcript	ENST00000317713.7	protein_coding	-	1/92	-	-	-	-	-	-	-	rs72661925	-	1	-	HGNC	13664	-	-	-	-	0.1212	-	-	-	-	-	-	-	-	2.939	0.020253
HIGH_LD	rs72661925	1:39669537-39669537	A	intron_variant	MODIFIER	MACF1	ENSG00000127603	Transcript	ENST00000361689.2	protein_coding	-	1/92	-	-	-	-	-	-	-	rs72661925	-	1	-	HGNC	13664	-	-	-	-	0.1212	-	-	-	-	-	-	-	-	2.939	0.020253
HIGH_LD	rs72661925	1:39669537-39669537	A	intron_variant	MODIFIER	MACF1	ENSG00000127603	Transcript	ENST00000372915.3	protein_coding	-	1/96	-	-	-	-	-	-	-	rs72661925	-	1	-	HGNC	13664	-	-	-	-	0.1212	-	-	-	-	-	-	-	-	2.939	0.020253
HIGH_LD	rs72661925	1:39669537-39669537	A	intron_variant,non_coding_transcript_variant	MODIFIER	MACF1	ENSG00000127603	Transcript	ENST00000467673.1	retained_intron	-	1/3	-	-	-	-	-	-	-	rs72661925	-	1	-	HGNC	13664	-	-	-	-	0.1212	-	-	-	-	-	-	-	-	2.939	0.020253
HIGH_LD	rs72661925	1:39669537-39669537	A	intron_variant	MODIFIER	MACF1	ENSG00000127603	Transcript	ENST00000524432.1	protein_coding	-	1/31	-	-	-	-	-	-	-	rs72661925	-	1	cds_end_NF	HGNC	13664	-	-	-	-	0.1212	-	-	-	-	-	-	-	-	2.939	0.020253
HIGH_LD	rs72661925	1:39669537-39669537	A	intron_variant	MODIFIER	MACF1	ENSG00000127603	Transcript	ENST00000539005.1	protein_coding	-	1/90	-	-	-	-	-	-	-	rs72661925	-	1	-	HGNC	13664	-	-	-	-	0.1212	-	-	-	-	-	-	-	-	2.939	0.020253
HIGH_LD	rs72661925	1:39669537-39669537	A	intron_variant	MODIFIER	MACF1	ENSG00000127603	Transcript	ENST00000545844.1	protein_coding	-	2/93	-	-	-	-	-	-	-	rs72661925	-	1	-	HGNC	13664	-	-	-	-	0.1212	-	-	-	-	-	-	-	-	2.939	0.020253
HIGH_LD	rs72661925	1:39669537-39669537	A	intron_variant	MODIFIER	MACF1	ENSG00000127603	Transcript	ENST00000567887.1	protein_coding	-	1/100	-	-	-	-	-	-	-	rs72661925	-	1	-	HGNC	13664	-	-	-	-	0.1212	-	-	-	-	-	-	-	-	2.939	0.020253
HIGH_LD	rs12023553	1:39671492-39671492	A	intron_variant	MODIFIER	MACF1	ENSG00000127603	Transcript	ENST00000317713.7	protein_coding	-	1/92	-	-	-	-	-	-	-	rs12023553	-	1	-	HGNC	13664	-	-	-	-	-	-	-	-	-	-	-	-	-	4.548	0.11703
HIGH_LD	rs12023553	1:39671492-39671492	G	intron_variant	MODIFIER	MACF1	ENSG00000127603	Transcript	ENST00000317713.7	protein_coding	-	1/92	-	-	-	-	-	-	-	rs12023553	-	1	-	HGNC	13664	-	-	-	-	-	-	-	-	-	-	-	-	-	4.396	0.107737
HIGH_LD	rs12023553	1:39671492-39671492	A	intron_variant	MODIFIER	MACF1	ENSG00000127603	Transcript	ENST00000361689.2	protein_coding	-	1/92	-	-	-	-	-	-	-	rs12023553	-	1	-	HGNC	13664	-	-	-	-	-	-	-	-	-	-	-	-	-	4.548	0.11703
HIGH_LD	rs12023553	1:39671492-39671492	G	intron_variant	MODIFIER	MACF1	ENSG00000127603	Transcript	ENST00000361689.2	protein_coding	-	1/92	-	-	-	-	-	-	-	rs12023553	-	1	-	HGNC	13664	-	-	-	-	-	-	-	-	-	-	-	-	-	4.396	0.107737
HIGH_LD	rs12023553	1:39671492-39671492	A	intron_variant	MODIFIER	MACF1	ENSG00000127603	Transcript	ENST00000372915.3	protein_coding	-	1/96	-	-	-	-	-	-	-	rs12023553	-	1	-	HGNC	13664	-	-	-	-	-	-	-	-	-	-	-	-	-	4.548	0.11703
HIGH_LD	rs12023553	1:39671492-39671492	G	intron_variant	MODIFIER	MACF1	ENSG00000127603	Transcript	ENST00000372915.3	protein_coding	-	1/96	-	-	-	-	-	-	-	rs12023553	-	1	-	HGNC	13664	-	-	-	-	-	-	-	-	-	-	-	-	-	4.396	0.107737
HIGH_LD	rs12023553	1:39671492-39671492	A	intron_variant,non_coding_transcript_variant	MODIFIER	MACF1	ENSG00000127603	Transcript	ENST00000467673.1	retained_intron	-	1/3	-	-	-	-	-	-	-	rs12023553	-	1	-	HGNC	13664	-	-	-	-	-	-	-	-	-	-	-	-	-	4.548	0.11703
HIGH_LD	rs12023553	1:39671492-39671492	G	intron_variant,non_coding_transcript_variant	MODIFIER	MACF1	ENSG00000127603	Transcript	ENST00000467673.1	retained_intron	-	1/3	-	-	-	-	-	-	-	rs12023553	-	1	-	HGNC	13664	-	-	-	-	-	-	-	-	-	-	-	-	-	4.396	0.107737
HIGH_LD	rs12023553	1:39671492-39671492	A	intron_variant	MODIFIER	MACF1	ENSG00000127603	Transcript	ENST00000494012.1	protein_coding	-	1/3	-	-	-	-	-	-	-	rs12023553	-	1	cds_end_NF	HGNC	13664	-	-	-	-	-	-	-	-	-	-	-	-	-	4.548	0.11703
HIGH_LD	rs12023553	1:39671492-39671492	G	intron_variant	MODIFIER	MACF1	ENSG00000127603	Transcript	ENST00000494012.1	protein_coding	-	1/3	-	-	-	-	-	-	-	rs12023553	-	1	cds_end_NF	HGNC	13664	-	-	-	-	-	-	-	-	-	-	-	-	-	4.396	0.107737
HIGH_LD	rs12023553	1:39671492-39671492	A	intron_variant	MODIFIER	MACF1	ENSG00000127603	Transcript	ENST00000524432.1	protein_coding	-	1/31	-	-	-	-	-	-	-	rs12023553	-	1	cds_end_NF	HGNC	13664	-	-	-	-	-	-	-	-	-	-	-	-	-	4.548	0.11703
HIGH_LD	rs12023553	1:39671492-39671492	G	intron_variant	MODIFIER	MACF1	ENSG00000127603	Transcript	ENST00000524432.1	protein_coding	-	1/31	-	-	-	-	-	-	-	rs12023553	-	1	cds_end_NF	HGNC	13664	-	-	-	-	-	-	-	-	-	-	-	-	-	4.396	0.107737
HIGH_LD	rs12023553	1:39671492-39671492	A	intron_variant	MODIFIER	MACF1	ENSG00000127603	Transcript	ENST00000536367.1	protein_coding	-	1/5	-	-	-	-	-	-	-	rs12023553	-	1	-	HGNC	13664	-	-	-	-	-	-	-	-	-	-	-	-	-	4.548	0.11703
HIGH_LD	rs12023553	1:39671492-39671492	G	intron_variant	MODIFIER	MACF1	ENSG00000127603	Transcript	ENST00000536367.1	protein_coding	-	1/5	-	-	-	-	-	-	-	rs12023553	-	1	-	HGNC	13664	-	-	-	-	-	-	-	-	-	-	-	-	-	4.396	0.107737
HIGH_LD	rs12023553	1:39671492-39671492	A	intron_variant	MODIFIER	MACF1	ENSG00000127603	Transcript	ENST00000539005.1	protein_coding	-	1/90	-	-	-	-	-	-	-	rs12023553	-	1	-	HGNC	13664	-	-	-	-	-	-	-	-	-	-	-	-	-	4.548	0.11703
HIGH_LD	rs12023553	1:39671492-39671492	G	intron_variant	MODIFIER	MACF1	ENSG00000127603	Transcript	ENST00000539005.1	protein_coding	-	1/90	-	-	-	-	-	-	-	rs12023553	-	1	-	HGNC	13664	-	-	-	-	-	-	-	-	-	-	-	-	-	4.396	0.107737
HIGH_LD	rs12023553	1:39671492-39671492	A	intron_variant	MODIFIER	MACF1	ENSG00000127603	Transcript	ENST00000545844.1	protein_coding	-	2/93	-	-	-	-	-	-	-	rs12023553	-	1	-	HGNC	13664	-	-	-	-	-	-	-	-	-	-	-	-	-	4.548	0.11703
HIGH_LD	rs12023553	1:39671492-39671492	G	intron_variant	MODIFIER	MACF1	ENSG00000127603	Transcript	ENST00000545844.1	protein_coding	-	2/93	-	-	-	-	-	-	-	rs12023553	-	1	-	HGNC	13664	-	-	-	-	-	-	-	-	-	-	-	-	-	4.396	0.107737
HIGH_LD	rs12023553	1:39671492-39671492	A	intron_variant	MODIFIER	MACF1	ENSG00000127603	Transcript	ENST00000564288.1	protein_coding	-	1/100	-	-	-	-	-	-	-	rs12023553	-	1	-	HGNC	13664	-	-	-	-	-	-	-	-	-	-	-	-	-	4.548	0.11703
HIGH_LD	rs12023553	1:39671492-39671492	G	intron_variant	MODIFIER	MACF1	ENSG00000127603	Transcript	ENST00000564288.1	protein_coding	-	1/100	-	-	-	-	-	-	-	rs12023553	-	1	-	HGNC	13664	-	-	-	-	-	-	-	-	-	-	-	-	-	4.396	0.107737
HIGH_LD	rs12023553	1:39671492-39671492	A	intron_variant	MODIFIER	MACF1	ENSG00000127603	Transcript	ENST00000567887.1	protein_coding	-	1/100	-	-	-	-	-	-	-	rs12023553	-	1	-	HGNC	13664	-	-	-	-	-	-	-	-	-	-	-	-	-	4.548	0.11703
HIGH_LD	rs12023553	1:39671492-39671492	G	intron_variant	MODIFIER	MACF1	ENSG00000127603	Transcript	ENST00000567887.1	protein_coding	-	1/100	-	-	-	-	-	-	-	rs12023553	-	1	-	HGNC	13664	-	-	-	-	-	-	-	-	-	-	-	-	-	4.396	0.107737
HIGH_LD	rs12023553	1:39671492-39671492	A	regulatory_region_variant	MODIFIER	-	-	RegulatoryFeature	ENSR00000928275	promoter	-	-	-	-	-	-	-	-	-	rs12023553	-	-	-	-	-	-	-	-	-	-	-	-	-	-	-	-	-	-	4.548	0.11703
HIGH_LD	rs12023553	1:39671492-39671492	G	regulatory_region_variant	MODIFIER	-	-	RegulatoryFeature	ENSR00000928275	promoter	-	-	-	-	-	-	-	-	-	rs12023553	-	-	-	-	-	-	-	-	-	-	-	-	-	-	-	-	-	-	4.396	0.107737
HIGH_LD	rs17491275	1:39672545-39672545	G	intron_variant	MODIFIER	MACF1	ENSG00000127603	Transcript	ENST00000317713.7	protein_coding	-	1/92	-	-	-	-	-	-	-	rs17491275	-	1	-	HGNC	13664	-	-	-	-	0.1054	-	-	-	-	-	-	-	-	12.68	0.91154
HIGH_LD	rs17491275	1:39672545-39672545	G	intron_variant	MODIFIER	MACF1	ENSG00000127603	Transcript	ENST00000361689.2	protein_coding	-	1/92	-	-	-	-	-	-	-	rs17491275	-	1	-	HGNC	13664	-	-	-	-	0.1054	-	-	-	-	-	-	-	-	12.68	0.91154
HIGH_LD	rs17491275	1:39672545-39672545	G	intron_variant	MODIFIER	MACF1	ENSG00000127603	Transcript	ENST00000372915.3	protein_coding	-	1/96	-	-	-	-	-	-	-	rs17491275	-	1	-	HGNC	13664	-	-	-	-	0.1054	-	-	-	-	-	-	-	-	12.68	0.91154
HIGH_LD	rs17491275	1:39672545-39672545	G	intron_variant,non_coding_transcript_variant	MODIFIER	MACF1	ENSG00000127603	Transcript	ENST00000467673.1	retained_intron	-	1/3	-	-	-	-	-	-	-	rs17491275	-	1	-	HGNC	13664	-	-	-	-	0.1054	-	-	-	-	-	-	-	-	12.68	0.91154
HIGH_LD	rs17491275	1:39672545-39672545	G	intron_variant	MODIFIER	MACF1	ENSG00000127603	Transcript	ENST00000494012.1	protein_coding	-	1/3	-	-	-	-	-	-	-	rs17491275	-	1	cds_end_NF	HGNC	13664	-	-	-	-	0.1054	-	-	-	-	-	-	-	-	12.68	0.91154
HIGH_LD	rs17491275	1:39672545-39672545	G	intron_variant	MODIFIER	MACF1	ENSG00000127603	Transcript	ENST00000524432.1	protein_coding	-	1/31	-	-	-	-	-	-	-	rs17491275	-	1	cds_end_NF	HGNC	13664	-	-	-	-	0.1054	-	-	-	-	-	-	-	-	12.68	0.91154
HIGH_LD	rs17491275	1:39672545-39672545	G	intron_variant	MODIFIER	MACF1	ENSG00000127603	Transcript	ENST00000536367.1	protein_coding	-	1/5	-	-	-	-	-	-	-	rs17491275	-	1	-	HGNC	13664	-	-	-	-	0.1054	-	-	-	-	-	-	-	-	12.68	0.91154
HIGH_LD	rs17491275	1:39672545-39672545	G	intron_variant	MODIFIER	MACF1	ENSG00000127603	Transcript	ENST00000539005.1	protein_coding	-	1/90	-	-	-	-	-	-	-	rs17491275	-	1	-	HGNC	13664	-	-	-	-	0.1054	-	-	-	-	-	-	-	-	12.68	0.91154
HIGH_LD	rs17491275	1:39672545-39672545	G	intron_variant	MODIFIER	MACF1	ENSG00000127603	Transcript	ENST00000545844.1	protein_coding	-	2/93	-	-	-	-	-	-	-	rs17491275	-	1	-	HGNC	13664	-	-	-	-	0.1054	-	-	-	-	-	-	-	-	12.68	0.91154
HIGH_LD	rs17491275	1:39672545-39672545	G	intron_variant	MODIFIER	MACF1	ENSG00000127603	Transcript	ENST00000564288.1	protein_coding	-	1/100	-	-	-	-	-	-	-	rs17491275	-	1	-	HGNC	13664	-	-	-	-	0.1054	-	-	-	-	-	-	-	-	12.68	0.91154
HIGH_LD	rs17491275	1:39672545-39672545	G	intron_variant	MODIFIER	MACF1	ENSG00000127603	Transcript	ENST00000567887.1	protein_coding	-	1/100	-	-	-	-	-	-	-	rs17491275	-	1	-	HGNC	13664	-	-	-	-	0.1054	-	-	-	-	-	-	-	-	12.68	0.91154
HIGH_LD	rs17491275	1:39672545-39672545	G	non_coding_transcript_exon_variant	MODIFIER	RP11-416A14.1	ENSG00000270040	Transcript	ENST00000602528.1	sense_intronic	1/1	-	-	-	362	-	-	-	-	rs17491275	-	1	-	Clone_based_vega_gene	-	-	-	-	-	0.1054	-	-	-	-	-	-	-	-	12.68	0.91154
HIGH_LD	rs17491275	1:39672545-39672545	G	regulatory_region_variant	MODIFIER	-	-	RegulatoryFeature	ENSR00000928275	promoter	-	-	-	-	-	-	-	-	-	rs17491275	-	-	-	-	-	-	-	-	-	0.1054	-	-	-	-	-	-	-	-	12.68	0.91154
HIGH_LD	rs16866216	1:39674588-39674588	G	intron_variant	MODIFIER	MACF1	ENSG00000127603	Transcript	ENST00000317713.7	protein_coding	-	1/92	-	-	-	-	-	-	-	rs16866216	-	1	-	HGNC	13664	-	-	-	-	0.6022	-	-	-	-	-	-	-	-	7.913	0.357203
HIGH_LD	rs16866216	1:39674588-39674588	G	intron_variant	MODIFIER	MACF1	ENSG00000127603	Transcript	ENST00000361689.2	protein_coding	-	1/92	-	-	-	-	-	-	-	rs16866216	-	1	-	HGNC	13664	-	-	-	-	0.6022	-	-	-	-	-	-	-	-	7.913	0.357203
HIGH_LD	rs16866216	1:39674588-39674588	G	intron_variant	MODIFIER	MACF1	ENSG00000127603	Transcript	ENST00000372915.3	protein_coding	-	1/96	-	-	-	-	-	-	-	rs16866216	-	1	-	HGNC	13664	-	-	-	-	0.6022	-	-	-	-	-	-	-	-	7.913	0.357203
HIGH_LD	rs16866216	1:39674588-39674588	G	intron_variant,non_coding_transcript_variant	MODIFIER	MACF1	ENSG00000127603	Transcript	ENST00000467673.1	retained_intron	-	1/3	-	-	-	-	-	-	-	rs16866216	-	1	-	HGNC	13664	-	-	-	-	0.6022	-	-	-	-	-	-	-	-	7.913	0.357203
HIGH_LD	rs16866216	1:39674588-39674588	G	intron_variant	MODIFIER	MACF1	ENSG00000127603	Transcript	ENST00000494012.1	protein_coding	-	1/3	-	-	-	-	-	-	-	rs16866216	-	1	cds_end_NF	HGNC	13664	-	-	-	-	0.6022	-	-	-	-	-	-	-	-	7.913	0.357203
HIGH_LD	rs16866216	1:39674588-39674588	G	intron_variant	MODIFIER	MACF1	ENSG00000127603	Transcript	ENST00000524432.1	protein_coding	-	1/31	-	-	-	-	-	-	-	rs16866216	-	1	cds_end_NF	HGNC	13664	-	-	-	-	0.6022	-	-	-	-	-	-	-	-	7.913	0.357203
HIGH_LD	rs16866216	1:39674588-39674588	G	intron_variant	MODIFIER	MACF1	ENSG00000127603	Transcript	ENST00000536367.1	protein_coding	-	1/5	-	-	-	-	-	-	-	rs16866216	-	1	-	HGNC	13664	-	-	-	-	0.6022	-	-	-	-	-	-	-	-	7.913	0.357203
HIGH_LD	rs16866216	1:39674588-39674588	G	intron_variant	MODIFIER	MACF1	ENSG00000127603	Transcript	ENST00000539005.1	protein_coding	-	1/90	-	-	-	-	-	-	-	rs16866216	-	1	-	HGNC	13664	-	-	-	-	0.6022	-	-	-	-	-	-	-	-	7.913	0.357203
HIGH_LD	rs16866216	1:39674588-39674588	G	intron_variant	MODIFIER	MACF1	ENSG00000127603	Transcript	ENST00000545844.1	protein_coding	-	2/93	-	-	-	-	-	-	-	rs16866216	-	1	-	HGNC	13664	-	-	-	-	0.6022	-	-	-	-	-	-	-	-	7.913	0.357203
HIGH_LD	rs16866216	1:39674588-39674588	G	intron_variant	MODIFIER	MACF1	ENSG00000127603	Transcript	ENST00000564288.1	protein_coding	-	1/100	-	-	-	-	-	-	-	rs16866216	-	1	-	HGNC	13664	-	-	-	-	0.6022	-	-	-	-	-	-	-	-	7.913	0.357203
HIGH_LD	rs16866216	1:39674588-39674588	G	intron_variant	MODIFIER	MACF1	ENSG00000127603	Transcript	ENST00000567887.1	protein_coding	-	1/100	-	-	-	-	-	-	-	rs16866216	-	1	-	HGNC	13664	-	-	-	-	0.6022	-	-	-	-	-	-	-	-	7.913	0.357203
HIGH_LD	rs72661927	1:39675322-39675322	G	intron_variant	MODIFIER	MACF1	ENSG00000127603	Transcript	ENST00000317713.7	protein_coding	-	1/92	-	-	-	-	-	-	-	rs72661927	-	1	-	HGNC	13664	-	-	-	-	0.121	-	-	-	-	-	-	-	-	2.772	0.009699
HIGH_LD	rs72661927	1:39675322-39675322	T	intron_variant	MODIFIER	MACF1	ENSG00000127603	Transcript	ENST00000317713.7	protein_coding	-	1/92	-	-	-	-	-	-	-	rs72661927	-	1	-	HGNC	13664	-	-	-	-	-	-	-	-	-	-	-	-	-	2.527	-0.006376
HIGH_LD	rs72661927	1:39675322-39675322	G	intron_variant	MODIFIER	MACF1	ENSG00000127603	Transcript	ENST00000361689.2	protein_coding	-	1/92	-	-	-	-	-	-	-	rs72661927	-	1	-	HGNC	13664	-	-	-	-	0.121	-	-	-	-	-	-	-	-	2.772	0.009699
HIGH_LD	rs72661927	1:39675322-39675322	T	intron_variant	MODIFIER	MACF1	ENSG00000127603	Transcript	ENST00000361689.2	protein_coding	-	1/92	-	-	-	-	-	-	-	rs72661927	-	1	-	HGNC	13664	-	-	-	-	-	-	-	-	-	-	-	-	-	2.527	-0.006376
HIGH_LD	rs72661927	1:39675322-39675322	G	intron_variant	MODIFIER	MACF1	ENSG00000127603	Transcript	ENST00000372915.3	protein_coding	-	1/96	-	-	-	-	-	-	-	rs72661927	-	1	-	HGNC	13664	-	-	-	-	0.121	-	-	-	-	-	-	-	-	2.772	0.009699
HIGH_LD	rs72661927	1:39675322-39675322	T	intron_variant	MODIFIER	MACF1	ENSG00000127603	Transcript	ENST00000372915.3	protein_coding	-	1/96	-	-	-	-	-	-	-	rs72661927	-	1	-	HGNC	13664	-	-	-	-	-	-	-	-	-	-	-	-	-	2.527	-0.006376
HIGH_LD	rs72661927	1:39675322-39675322	G	intron_variant,non_coding_transcript_variant	MODIFIER	MACF1	ENSG00000127603	Transcript	ENST00000467673.1	retained_intron	-	1/3	-	-	-	-	-	-	-	rs72661927	-	1	-	HGNC	13664	-	-	-	-	0.121	-	-	-	-	-	-	-	-	2.772	0.009699
HIGH_LD	rs72661927	1:39675322-39675322	T	intron_variant,non_coding_transcript_variant	MODIFIER	MACF1	ENSG00000127603	Transcript	ENST00000467673.1	retained_intron	-	1/3	-	-	-	-	-	-	-	rs72661927	-	1	-	HGNC	13664	-	-	-	-	-	-	-	-	-	-	-	-	-	2.527	-0.006376
HIGH_LD	rs72661927	1:39675322-39675322	G	intron_variant	MODIFIER	MACF1	ENSG00000127603	Transcript	ENST00000494012.1	protein_coding	-	1/3	-	-	-	-	-	-	-	rs72661927	-	1	cds_end_NF	HGNC	13664	-	-	-	-	0.121	-	-	-	-	-	-	-	-	2.772	0.009699
HIGH_LD	rs72661927	1:39675322-39675322	T	intron_variant	MODIFIER	MACF1	ENSG00000127603	Transcript	ENST00000494012.1	protein_coding	-	1/3	-	-	-	-	-	-	-	rs72661927	-	1	cds_end_NF	HGNC	13664	-	-	-	-	-	-	-	-	-	-	-	-	-	2.527	-0.006376
HIGH_LD	rs72661927	1:39675322-39675322	G	intron_variant	MODIFIER	MACF1	ENSG00000127603	Transcript	ENST00000524432.1	protein_coding	-	1/31	-	-	-	-	-	-	-	rs72661927	-	1	cds_end_NF	HGNC	13664	-	-	-	-	0.121	-	-	-	-	-	-	-	-	2.772	0.009699
HIGH_LD	rs72661927	1:39675322-39675322	T	intron_variant	MODIFIER	MACF1	ENSG00000127603	Transcript	ENST00000524432.1	protein_coding	-	1/31	-	-	-	-	-	-	-	rs72661927	-	1	cds_end_NF	HGNC	13664	-	-	-	-	-	-	-	-	-	-	-	-	-	2.527	-0.006376
HIGH_LD	rs72661927	1:39675322-39675322	G	intron_variant	MODIFIER	MACF1	ENSG00000127603	Transcript	ENST00000536367.1	protein_coding	-	1/5	-	-	-	-	-	-	-	rs72661927	-	1	-	HGNC	13664	-	-	-	-	0.121	-	-	-	-	-	-	-	-	2.772	0.009699
HIGH_LD	rs72661927	1:39675322-39675322	T	intron_variant	MODIFIER	MACF1	ENSG00000127603	Transcript	ENST00000536367.1	protein_coding	-	1/5	-	-	-	-	-	-	-	rs72661927	-	1	-	HGNC	13664	-	-	-	-	-	-	-	-	-	-	-	-	-	2.527	-0.006376
HIGH_LD	rs72661927	1:39675322-39675322	G	intron_variant	MODIFIER	MACF1	ENSG00000127603	Transcript	ENST00000539005.1	protein_coding	-	1/90	-	-	-	-	-	-	-	rs72661927	-	1	-	HGNC	13664	-	-	-	-	0.121	-	-	-	-	-	-	-	-	2.772	0.009699
HIGH_LD	rs72661927	1:39675322-39675322	T	intron_variant	MODIFIER	MACF1	ENSG00000127603	Transcript	ENST00000539005.1	protein_coding	-	1/90	-	-	-	-	-	-	-	rs72661927	-	1	-	HGNC	13664	-	-	-	-	-	-	-	-	-	-	-	-	-	2.527	-0.006376
HIGH_LD	rs72661927	1:39675322-39675322	G	intron_variant	MODIFIER	MACF1	ENSG00000127603	Transcript	ENST00000545844.1	protein_coding	-	2/93	-	-	-	-	-	-	-	rs72661927	-	1	-	HGNC	13664	-	-	-	-	0.121	-	-	-	-	-	-	-	-	2.772	0.009699
HIGH_LD	rs72661927	1:39675322-39675322	T	intron_variant	MODIFIER	MACF1	ENSG00000127603	Transcript	ENST00000545844.1	protein_coding	-	2/93	-	-	-	-	-	-	-	rs72661927	-	1	-	HGNC	13664	-	-	-	-	-	-	-	-	-	-	-	-	-	2.527	-0.006376
HIGH_LD	rs72661927	1:39675322-39675322	G	intron_variant	MODIFIER	MACF1	ENSG00000127603	Transcript	ENST00000564288.1	protein_coding	-	1/100	-	-	-	-	-	-	-	rs72661927	-	1	-	HGNC	13664	-	-	-	-	0.121	-	-	-	-	-	-	-	-	2.772	0.009699
HIGH_LD	rs72661927	1:39675322-39675322	T	intron_variant	MODIFIER	MACF1	ENSG00000127603	Transcript	ENST00000564288.1	protein_coding	-	1/100	-	-	-	-	-	-	-	rs72661927	-	1	-	HGNC	13664	-	-	-	-	-	-	-	-	-	-	-	-	-	2.527	-0.006376
HIGH_LD	rs72661927	1:39675322-39675322	G	intron_variant	MODIFIER	MACF1	ENSG00000127603	Transcript	ENST00000567887.1	protein_coding	-	1/100	-	-	-	-	-	-	-	rs72661927	-	1	-	HGNC	13664	-	-	-	-	0.121	-	-	-	-	-	-	-	-	2.772	0.009699
HIGH_LD	rs72661927	1:39675322-39675322	T	intron_variant	MODIFIER	MACF1	ENSG00000127603	Transcript	ENST00000567887.1	protein_coding	-	1/100	-	-	-	-	-	-	-	rs72661927	-	1	-	HGNC	13664	-	-	-	-	-	-	-	-	-	-	-	-	-	2.527	-0.006376
HIGH_LD	rs4660543	1:39678990-39678990	G	intron_variant	MODIFIER	MACF1	ENSG00000127603	Transcript	ENST00000317713.7	protein_coding	-	1/92	-	-	-	-	-	-	-	rs4660543	-	1	-	HGNC	13664	-	-	-	-	0.1212	-	-	1	-	-	-	-	-	5.46	0.17468
HIGH_LD	rs4660543	1:39678990-39678990	G	intron_variant	MODIFIER	MACF1	ENSG00000127603	Transcript	ENST00000361689.2	protein_coding	-	1/92	-	-	-	-	-	-	-	rs4660543	-	1	-	HGNC	13664	-	-	-	-	0.1212	-	-	1	-	-	-	-	-	5.46	0.17468
HIGH_LD	rs4660543	1:39678990-39678990	G	intron_variant	MODIFIER	MACF1	ENSG00000127603	Transcript	ENST00000372915.3	protein_coding	-	1/96	-	-	-	-	-	-	-	rs4660543	-	1	-	HGNC	13664	-	-	-	-	0.1212	-	-	1	-	-	-	-	-	5.46	0.17468
HIGH_LD	rs4660543	1:39678990-39678990	G	intron_variant,non_coding_transcript_variant	MODIFIER	MACF1	ENSG00000127603	Transcript	ENST00000467673.1	retained_intron	-	1/3	-	-	-	-	-	-	-	rs4660543	-	1	-	HGNC	13664	-	-	-	-	0.1212	-	-	1	-	-	-	-	-	5.46	0.17468
HIGH_LD	rs4660543	1:39678990-39678990	G	intron_variant	MODIFIER	MACF1	ENSG00000127603	Transcript	ENST00000494012.1	protein_coding	-	1/3	-	-	-	-	-	-	-	rs4660543	-	1	cds_end_NF	HGNC	13664	-	-	-	-	0.1212	-	-	1	-	-	-	-	-	5.46	0.17468
HIGH_LD	rs4660543	1:39678990-39678990	G	intron_variant	MODIFIER	MACF1	ENSG00000127603	Transcript	ENST00000524432.1	protein_coding	-	1/31	-	-	-	-	-	-	-	rs4660543	-	1	cds_end_NF	HGNC	13664	-	-	-	-	0.1212	-	-	1	-	-	-	-	-	5.46	0.17468
HIGH_LD	rs4660543	1:39678990-39678990	G	intron_variant	MODIFIER	MACF1	ENSG00000127603	Transcript	ENST00000536367.1	protein_coding	-	1/5	-	-	-	-	-	-	-	rs4660543	-	1	-	HGNC	13664	-	-	-	-	0.1212	-	-	1	-	-	-	-	-	5.46	0.17468
HIGH_LD	rs4660543	1:39678990-39678990	G	intron_variant	MODIFIER	MACF1	ENSG00000127603	Transcript	ENST00000539005.1	protein_coding	-	1/90	-	-	-	-	-	-	-	rs4660543	-	1	-	HGNC	13664	-	-	-	-	0.1212	-	-	1	-	-	-	-	-	5.46	0.17468
HIGH_LD	rs4660543	1:39678990-39678990	G	intron_variant	MODIFIER	MACF1	ENSG00000127603	Transcript	ENST00000545844.1	protein_coding	-	2/93	-	-	-	-	-	-	-	rs4660543	-	1	-	HGNC	13664	-	-	-	-	0.1212	-	-	1	-	-	-	-	-	5.46	0.17468
HIGH_LD	rs4660543	1:39678990-39678990	G	intron_variant	MODIFIER	MACF1	ENSG00000127603	Transcript	ENST00000564288.1	protein_coding	-	1/100	-	-	-	-	-	-	-	rs4660543	-	1	-	HGNC	13664	-	-	-	-	0.1212	-	-	1	-	-	-	-	-	5.46	0.17468
HIGH_LD	rs4660543	1:39678990-39678990	G	intron_variant	MODIFIER	MACF1	ENSG00000127603	Transcript	ENST00000567887.1	protein_coding	-	1/100	-	-	-	-	-	-	-	rs4660543	-	1	-	HGNC	13664	-	-	-	-	0.1212	-	-	1	-	-	-	-	-	5.46	0.17468
HIGH_LD	rs4660546	1:39679402-39679402	C	intron_variant	MODIFIER	MACF1	ENSG00000127603	Transcript	ENST00000317713.7	protein_coding	-	1/92	-	-	-	-	-	-	-	rs4660546	-	1	-	HGNC	13664	-	-	-	-	0.1212	-	-	-	-	-	-	-	-	6.807	0.26909
HIGH_LD	rs4660546	1:39679402-39679402	C	intron_variant	MODIFIER	MACF1	ENSG00000127603	Transcript	ENST00000361689.2	protein_coding	-	1/92	-	-	-	-	-	-	-	rs4660546	-	1	-	HGNC	13664	-	-	-	-	0.1212	-	-	-	-	-	-	-	-	6.807	0.26909
HIGH_LD	rs4660546	1:39679402-39679402	C	intron_variant	MODIFIER	MACF1	ENSG00000127603	Transcript	ENST00000372915.3	protein_coding	-	1/96	-	-	-	-	-	-	-	rs4660546	-	1	-	HGNC	13664	-	-	-	-	0.1212	-	-	-	-	-	-	-	-	6.807	0.26909
HIGH_LD	rs4660546	1:39679402-39679402	C	intron_variant,non_coding_transcript_variant	MODIFIER	MACF1	ENSG00000127603	Transcript	ENST00000467673.1	retained_intron	-	1/3	-	-	-	-	-	-	-	rs4660546	-	1	-	HGNC	13664	-	-	-	-	0.1212	-	-	-	-	-	-	-	-	6.807	0.26909
HIGH_LD	rs4660546	1:39679402-39679402	C	intron_variant	MODIFIER	MACF1	ENSG00000127603	Transcript	ENST00000494012.1	protein_coding	-	1/3	-	-	-	-	-	-	-	rs4660546	-	1	cds_end_NF	HGNC	13664	-	-	-	-	0.1212	-	-	-	-	-	-	-	-	6.807	0.26909
HIGH_LD	rs4660546	1:39679402-39679402	C	intron_variant	MODIFIER	MACF1	ENSG00000127603	Transcript	ENST00000524432.1	protein_coding	-	1/31	-	-	-	-	-	-	-	rs4660546	-	1	cds_end_NF	HGNC	13664	-	-	-	-	0.1212	-	-	-	-	-	-	-	-	6.807	0.26909
HIGH_LD	rs4660546	1:39679402-39679402	C	intron_variant	MODIFIER	MACF1	ENSG00000127603	Transcript	ENST00000536367.1	protein_coding	-	1/5	-	-	-	-	-	-	-	rs4660546	-	1	-	HGNC	13664	-	-	-	-	0.1212	-	-	-	-	-	-	-	-	6.807	0.26909
HIGH_LD	rs4660546	1:39679402-39679402	C	intron_variant	MODIFIER	MACF1	ENSG00000127603	Transcript	ENST00000539005.1	protein_coding	-	1/90	-	-	-	-	-	-	-	rs4660546	-	1	-	HGNC	13664	-	-	-	-	0.1212	-	-	-	-	-	-	-	-	6.807	0.26909
HIGH_LD	rs4660546	1:39679402-39679402	C	intron_variant	MODIFIER	MACF1	ENSG00000127603	Transcript	ENST00000545844.1	protein_coding	-	2/93	-	-	-	-	-	-	-	rs4660546	-	1	-	HGNC	13664	-	-	-	-	0.1212	-	-	-	-	-	-	-	-	6.807	0.26909
HIGH_LD	rs4660546	1:39679402-39679402	C	intron_variant	MODIFIER	MACF1	ENSG00000127603	Transcript	ENST00000564288.1	protein_coding	-	1/100	-	-	-	-	-	-	-	rs4660546	-	1	-	HGNC	13664	-	-	-	-	0.1212	-	-	-	-	-	-	-	-	6.807	0.26909
HIGH_LD	rs4660546	1:39679402-39679402	C	intron_variant	MODIFIER	MACF1	ENSG00000127603	Transcript	ENST00000567887.1	protein_coding	-	1/100	-	-	-	-	-	-	-	rs4660546	-	1	-	HGNC	13664	-	-	-	-	0.1212	-	-	-	-	-	-	-	-	6.807	0.26909
HIGH_LD	rs5773652	1:39681115-39681115	T	intron_variant	MODIFIER	MACF1	ENSG00000127603	Transcript	ENST00000317713.7	protein_coding	-	1/92	-	-	-	-	-	-	-	rs5773652	-	1	-	HGNC	13664	-	-	-	-	-	-	-	-	-	-	-	-	-	15.68	1.47016
HIGH_LD	rs5773652	1:39681115-39681115	TT	intron_variant	MODIFIER	MACF1	ENSG00000127603	Transcript	ENST00000317713.7	protein_coding	-	1/92	-	-	-	-	-	-	-	rs5773652	-	1	-	HGNC	13664	-	-	-	-	-	-	-	-	-	-	-	-	-	15.66	1.4663
HIGH_LD	rs5773652	1:39681115-39681115	TTT	intron_variant	MODIFIER	MACF1	ENSG00000127603	Transcript	ENST00000317713.7	protein_coding	-	1/92	-	-	-	-	-	-	-	rs5773652	-	1	-	HGNC	13664	-	-	-	-	-	-	-	-	-	-	-	-	-	15.65	1.46245
HIGH_LD	rs5773652	1:39681115-39681115	T	intron_variant	MODIFIER	MACF1	ENSG00000127603	Transcript	ENST00000361689.2	protein_coding	-	1/92	-	-	-	-	-	-	-	rs5773652	-	1	-	HGNC	13664	-	-	-	-	-	-	-	-	-	-	-	-	-	15.68	1.47016
HIGH_LD	rs5773652	1:39681115-39681115	TT	intron_variant	MODIFIER	MACF1	ENSG00000127603	Transcript	ENST00000361689.2	protein_coding	-	1/92	-	-	-	-	-	-	-	rs5773652	-	1	-	HGNC	13664	-	-	-	-	-	-	-	-	-	-	-	-	-	15.66	1.4663
HIGH_LD	rs5773652	1:39681115-39681115	TTT	intron_variant	MODIFIER	MACF1	ENSG00000127603	Transcript	ENST00000361689.2	protein_coding	-	1/92	-	-	-	-	-	-	-	rs5773652	-	1	-	HGNC	13664	-	-	-	-	-	-	-	-	-	-	-	-	-	15.65	1.46245
HIGH_LD	rs5773652	1:39681115-39681115	T	intron_variant	MODIFIER	MACF1	ENSG00000127603	Transcript	ENST00000372915.3	protein_coding	-	1/96	-	-	-	-	-	-	-	rs5773652	-	1	-	HGNC	13664	-	-	-	-	-	-	-	-	-	-	-	-	-	15.68	1.47016
HIGH_LD	rs5773652	1:39681115-39681115	TT	intron_variant	MODIFIER	MACF1	ENSG00000127603	Transcript	ENST00000372915.3	protein_coding	-	1/96	-	-	-	-	-	-	-	rs5773652	-	1	-	HGNC	13664	-	-	-	-	-	-	-	-	-	-	-	-	-	15.66	1.4663
HIGH_LD	rs5773652	1:39681115-39681115	TTT	intron_variant	MODIFIER	MACF1	ENSG00000127603	Transcript	ENST00000372915.3	protein_coding	-	1/96	-	-	-	-	-	-	-	rs5773652	-	1	-	HGNC	13664	-	-	-	-	-	-	-	-	-	-	-	-	-	15.65	1.46245
HIGH_LD	rs5773652	1:39681115-39681115	T	intron_variant,non_coding_transcript_variant	MODIFIER	MACF1	ENSG00000127603	Transcript	ENST00000467673.1	retained_intron	-	1/3	-	-	-	-	-	-	-	rs5773652	-	1	-	HGNC	13664	-	-	-	-	-	-	-	-	-	-	-	-	-	15.68	1.47016
HIGH_LD	rs5773652	1:39681115-39681115	TT	intron_variant,non_coding_transcript_variant	MODIFIER	MACF1	ENSG00000127603	Transcript	ENST00000467673.1	retained_intron	-	1/3	-	-	-	-	-	-	-	rs5773652	-	1	-	HGNC	13664	-	-	-	-	-	-	-	-	-	-	-	-	-	15.66	1.4663
HIGH_LD	rs5773652	1:39681115-39681115	TTT	intron_variant,non_coding_transcript_variant	MODIFIER	MACF1	ENSG00000127603	Transcript	ENST00000467673.1	retained_intron	-	1/3	-	-	-	-	-	-	-	rs5773652	-	1	-	HGNC	13664	-	-	-	-	-	-	-	-	-	-	-	-	-	15.65	1.46245
HIGH_LD	rs5773652	1:39681115-39681115	T	intron_variant,non_coding_transcript_variant	MODIFIER	MACF1	ENSG00000127603	Transcript	ENST00000469366.1	processed_transcript	-	1/3	-	-	-	-	-	-	-	rs5773652	-	1	-	HGNC	13664	-	-	-	-	-	-	-	-	-	-	-	-	-	15.68	1.47016
HIGH_LD	rs5773652	1:39681115-39681115	TT	intron_variant,non_coding_transcript_variant	MODIFIER	MACF1	ENSG00000127603	Transcript	ENST00000469366.1	processed_transcript	-	1/3	-	-	-	-	-	-	-	rs5773652	-	1	-	HGNC	13664	-	-	-	-	-	-	-	-	-	-	-	-	-	15.66	1.4663
HIGH_LD	rs5773652	1:39681115-39681115	TTT	intron_variant,non_coding_transcript_variant	MODIFIER	MACF1	ENSG00000127603	Transcript	ENST00000469366.1	processed_transcript	-	1/3	-	-	-	-	-	-	-	rs5773652	-	1	-	HGNC	13664	-	-	-	-	-	-	-	-	-	-	-	-	-	15.65	1.46245
HIGH_LD	rs5773652	1:39681115-39681115	T	intron_variant,non_coding_transcript_variant	MODIFIER	MACF1	ENSG00000127603	Transcript	ENST00000480624.1	processed_transcript	-	1/5	-	-	-	-	-	-	-	rs5773652	-	1	-	HGNC	13664	-	-	-	-	-	-	-	-	-	-	-	-	-	15.68	1.47016
HIGH_LD	rs5773652	1:39681115-39681115	TT	intron_variant,non_coding_transcript_variant	MODIFIER	MACF1	ENSG00000127603	Transcript	ENST00000480624.1	processed_transcript	-	1/5	-	-	-	-	-	-	-	rs5773652	-	1	-	HGNC	13664	-	-	-	-	-	-	-	-	-	-	-	-	-	15.66	1.4663
HIGH_LD	rs5773652	1:39681115-39681115	TTT	intron_variant,non_coding_transcript_variant	MODIFIER	MACF1	ENSG00000127603	Transcript	ENST00000480624.1	processed_transcript	-	1/5	-	-	-	-	-	-	-	rs5773652	-	1	-	HGNC	13664	-	-	-	-	-	-	-	-	-	-	-	-	-	15.65	1.46245
HIGH_LD	rs5773652	1:39681115-39681115	T	intron_variant	MODIFIER	MACF1	ENSG00000127603	Transcript	ENST00000494012.1	protein_coding	-	1/3	-	-	-	-	-	-	-	rs5773652	-	1	cds_end_NF	HGNC	13664	-	-	-	-	-	-	-	-	-	-	-	-	-	15.68	1.47016
HIGH_LD	rs5773652	1:39681115-39681115	TT	intron_variant	MODIFIER	MACF1	ENSG00000127603	Transcript	ENST00000494012.1	protein_coding	-	1/3	-	-	-	-	-	-	-	rs5773652	-	1	cds_end_NF	HGNC	13664	-	-	-	-	-	-	-	-	-	-	-	-	-	15.66	1.4663
HIGH_LD	rs5773652	1:39681115-39681115	TTT	intron_variant	MODIFIER	MACF1	ENSG00000127603	Transcript	ENST00000494012.1	protein_coding	-	1/3	-	-	-	-	-	-	-	rs5773652	-	1	cds_end_NF	HGNC	13664	-	-	-	-	-	-	-	-	-	-	-	-	-	15.65	1.46245
HIGH_LD	rs5773652	1:39681115-39681115	T	intron_variant	MODIFIER	MACF1	ENSG00000127603	Transcript	ENST00000524432.1	protein_coding	-	1/31	-	-	-	-	-	-	-	rs5773652	-	1	cds_end_NF	HGNC	13664	-	-	-	-	-	-	-	-	-	-	-	-	-	15.68	1.47016
HIGH_LD	rs5773652	1:39681115-39681115	TT	intron_variant	MODIFIER	MACF1	ENSG00000127603	Transcript	ENST00000524432.1	protein_coding	-	1/31	-	-	-	-	-	-	-	rs5773652	-	1	cds_end_NF	HGNC	13664	-	-	-	-	-	-	-	-	-	-	-	-	-	15.66	1.4663
HIGH_LD	rs5773652	1:39681115-39681115	TTT	intron_variant	MODIFIER	MACF1	ENSG00000127603	Transcript	ENST00000524432.1	protein_coding	-	1/31	-	-	-	-	-	-	-	rs5773652	-	1	cds_end_NF	HGNC	13664	-	-	-	-	-	-	-	-	-	-	-	-	-	15.65	1.46245
HIGH_LD	rs5773652	1:39681115-39681115	T	intron_variant	MODIFIER	MACF1	ENSG00000127603	Transcript	ENST00000536367.1	protein_coding	-	1/5	-	-	-	-	-	-	-	rs5773652	-	1	-	HGNC	13664	-	-	-	-	-	-	-	-	-	-	-	-	-	15.68	1.47016
HIGH_LD	rs5773652	1:39681115-39681115	TT	intron_variant	MODIFIER	MACF1	ENSG00000127603	Transcript	ENST00000536367.1	protein_coding	-	1/5	-	-	-	-	-	-	-	rs5773652	-	1	-	HGNC	13664	-	-	-	-	-	-	-	-	-	-	-	-	-	15.66	1.4663
HIGH_LD	rs5773652	1:39681115-39681115	TTT	intron_variant	MODIFIER	MACF1	ENSG00000127603	Transcript	ENST00000536367.1	protein_coding	-	1/5	-	-	-	-	-	-	-	rs5773652	-	1	-	HGNC	13664	-	-	-	-	-	-	-	-	-	-	-	-	-	15.65	1.46245
HIGH_LD	rs5773652	1:39681115-39681115	T	intron_variant	MODIFIER	MACF1	ENSG00000127603	Transcript	ENST00000539005.1	protein_coding	-	1/90	-	-	-	-	-	-	-	rs5773652	-	1	-	HGNC	13664	-	-	-	-	-	-	-	-	-	-	-	-	-	15.68	1.47016
HIGH_LD	rs5773652	1:39681115-39681115	TT	intron_variant	MODIFIER	MACF1	ENSG00000127603	Transcript	ENST00000539005.1	protein_coding	-	1/90	-	-	-	-	-	-	-	rs5773652	-	1	-	HGNC	13664	-	-	-	-	-	-	-	-	-	-	-	-	-	15.66	1.4663
HIGH_LD	rs5773652	1:39681115-39681115	TTT	intron_variant	MODIFIER	MACF1	ENSG00000127603	Transcript	ENST00000539005.1	protein_coding	-	1/90	-	-	-	-	-	-	-	rs5773652	-	1	-	HGNC	13664	-	-	-	-	-	-	-	-	-	-	-	-	-	15.65	1.46245
HIGH_LD	rs5773652	1:39681115-39681115	T	intron_variant	MODIFIER	MACF1	ENSG00000127603	Transcript	ENST00000545844.1	protein_coding	-	2/93	-	-	-	-	-	-	-	rs5773652	-	1	-	HGNC	13664	-	-	-	-	-	-	-	-	-	-	-	-	-	15.68	1.47016
HIGH_LD	rs5773652	1:39681115-39681115	TT	intron_variant	MODIFIER	MACF1	ENSG00000127603	Transcript	ENST00000545844.1	protein_coding	-	2/93	-	-	-	-	-	-	-	rs5773652	-	1	-	HGNC	13664	-	-	-	-	-	-	-	-	-	-	-	-	-	15.66	1.4663
HIGH_LD	rs5773652	1:39681115-39681115	TTT	intron_variant	MODIFIER	MACF1	ENSG00000127603	Transcript	ENST00000545844.1	protein_coding	-	2/93	-	-	-	-	-	-	-	rs5773652	-	1	-	HGNC	13664	-	-	-	-	-	-	-	-	-	-	-	-	-	15.65	1.46245
HIGH_LD	rs5773652	1:39681115-39681115	T	intron_variant	MODIFIER	MACF1	ENSG00000127603	Transcript	ENST00000564288.1	protein_coding	-	1/100	-	-	-	-	-	-	-	rs5773652	-	1	-	HGNC	13664	-	-	-	-	-	-	-	-	-	-	-	-	-	15.68	1.47016
HIGH_LD	rs5773652	1:39681115-39681115	TT	intron_variant	MODIFIER	MACF1	ENSG00000127603	Transcript	ENST00000564288.1	protein_coding	-	1/100	-	-	-	-	-	-	-	rs5773652	-	1	-	HGNC	13664	-	-	-	-	-	-	-	-	-	-	-	-	-	15.66	1.4663
HIGH_LD	rs5773652	1:39681115-39681115	TTT	intron_variant	MODIFIER	MACF1	ENSG00000127603	Transcript	ENST00000564288.1	protein_coding	-	1/100	-	-	-	-	-	-	-	rs5773652	-	1	-	HGNC	13664	-	-	-	-	-	-	-	-	-	-	-	-	-	15.65	1.46245
HIGH_LD	rs5773652	1:39681115-39681115	T	intron_variant	MODIFIER	MACF1	ENSG00000127603	Transcript	ENST00000567887.1	protein_coding	-	1/100	-	-	-	-	-	-	-	rs5773652	-	1	-	HGNC	13664	-	-	-	-	-	-	-	-	-	-	-	-	-	15.68	1.47016
HIGH_LD	rs5773652	1:39681115-39681115	TT	intron_variant	MODIFIER	MACF1	ENSG00000127603	Transcript	ENST00000567887.1	protein_coding	-	1/100	-	-	-	-	-	-	-	rs5773652	-	1	-	HGNC	13664	-	-	-	-	-	-	-	-	-	-	-	-	-	15.66	1.4663
HIGH_LD	rs5773652	1:39681115-39681115	TTT	intron_variant	MODIFIER	MACF1	ENSG00000127603	Transcript	ENST00000567887.1	protein_coding	-	1/100	-	-	-	-	-	-	-	rs5773652	-	1	-	HGNC	13664	-	-	-	-	-	-	-	-	-	-	-	-	-	15.65	1.46245
HIGH_LD	rs5773652	1:39681115-39681115	T	regulatory_region_variant	MODIFIER	-	-	RegulatoryFeature	ENSR00000005031	promoter	-	-	-	-	-	-	-	-	-	rs5773652	-	-	-	-	-	-	-	-	-	-	-	-	-	-	-	-	-	-	15.68	1.47016
HIGH_LD	rs5773652	1:39681115-39681115	TT	regulatory_region_variant	MODIFIER	-	-	RegulatoryFeature	ENSR00000005031	promoter	-	-	-	-	-	-	-	-	-	rs5773652	-	-	-	-	-	-	-	-	-	-	-	-	-	-	-	-	-	-	15.66	1.4663
HIGH_LD	rs5773652	1:39681115-39681115	TTT	regulatory_region_variant	MODIFIER	-	-	RegulatoryFeature	ENSR00000005031	promoter	-	-	-	-	-	-	-	-	-	rs5773652	-	-	-	-	-	-	-	-	-	-	-	-	-	-	-	-	-	-	15.65	1.46245
HIGH_LD	rs3078383	1:39682350-39682350	CT	intron_variant	MODIFIER	MACF1	ENSG00000127603	Transcript	ENST00000317713.7	protein_coding	-	1/92	-	-	-	-	-	-	-	rs3078383	-	1	-	HGNC	13664	-	-	-	-	-	-	-	-	-	-	-	-	-	-	-
HIGH_LD	rs3078383	1:39682350-39682350	TT	intron_variant	MODIFIER	MACF1	ENSG00000127603	Transcript	ENST00000317713.7	protein_coding	-	1/92	-	-	-	-	-	-	-	rs3078383	-	1	-	HGNC	13664	-	-	-	-	-	-	-	-	-	-	-	-	-	1.646	-0.075475
HIGH_LD	rs3078383	1:39682350-39682350	T	intron_variant	MODIFIER	MACF1	ENSG00000127603	Transcript	ENST00000317713.7	protein_coding	-	1/92	-	-	-	-	-	-	-	rs3078383	-	1	-	HGNC	13664	-	-	-	-	-	-	-	-	-	-	-	-	-	1.687	-0.07162
HIGH_LD	rs3078383	1:39682350-39682350	CT	intron_variant	MODIFIER	MACF1	ENSG00000127603	Transcript	ENST00000361689.2	protein_coding	-	1/92	-	-	-	-	-	-	-	rs3078383	-	1	-	HGNC	13664	-	-	-	-	-	-	-	-	-	-	-	-	-	-	-
HIGH_LD	rs3078383	1:39682350-39682350	TT	intron_variant	MODIFIER	MACF1	ENSG00000127603	Transcript	ENST00000361689.2	protein_coding	-	1/92	-	-	-	-	-	-	-	rs3078383	-	1	-	HGNC	13664	-	-	-	-	-	-	-	-	-	-	-	-	-	1.646	-0.075475
HIGH_LD	rs3078383	1:39682350-39682350	T	intron_variant	MODIFIER	MACF1	ENSG00000127603	Transcript	ENST00000361689.2	protein_coding	-	1/92	-	-	-	-	-	-	-	rs3078383	-	1	-	HGNC	13664	-	-	-	-	-	-	-	-	-	-	-	-	-	1.687	-0.07162
HIGH_LD	rs3078383	1:39682350-39682350	CT	intron_variant	MODIFIER	MACF1	ENSG00000127603	Transcript	ENST00000372915.3	protein_coding	-	1/96	-	-	-	-	-	-	-	rs3078383	-	1	-	HGNC	13664	-	-	-	-	-	-	-	-	-	-	-	-	-	-	-
HIGH_LD	rs3078383	1:39682350-39682350	TT	intron_variant	MODIFIER	MACF1	ENSG00000127603	Transcript	ENST00000372915.3	protein_coding	-	1/96	-	-	-	-	-	-	-	rs3078383	-	1	-	HGNC	13664	-	-	-	-	-	-	-	-	-	-	-	-	-	1.646	-0.075475
HIGH_LD	rs3078383	1:39682350-39682350	T	intron_variant	MODIFIER	MACF1	ENSG00000127603	Transcript	ENST00000372915.3	protein_coding	-	1/96	-	-	-	-	-	-	-	rs3078383	-	1	-	HGNC	13664	-	-	-	-	-	-	-	-	-	-	-	-	-	1.687	-0.07162
HIGH_LD	rs3078383	1:39682350-39682350	CT	intron_variant,non_coding_transcript_variant	MODIFIER	MACF1	ENSG00000127603	Transcript	ENST00000467673.1	retained_intron	-	1/3	-	-	-	-	-	-	-	rs3078383	-	1	-	HGNC	13664	-	-	-	-	-	-	-	-	-	-	-	-	-	-	-
HIGH_LD	rs3078383	1:39682350-39682350	TT	intron_variant,non_coding_transcript_variant	MODIFIER	MACF1	ENSG00000127603	Transcript	ENST00000467673.1	retained_intron	-	1/3	-	-	-	-	-	-	-	rs3078383	-	1	-	HGNC	13664	-	-	-	-	-	-	-	-	-	-	-	-	-	1.646	-0.075475
HIGH_LD	rs3078383	1:39682350-39682350	T	intron_variant,non_coding_transcript_variant	MODIFIER	MACF1	ENSG00000127603	Transcript	ENST00000467673.1	retained_intron	-	1/3	-	-	-	-	-	-	-	rs3078383	-	1	-	HGNC	13664	-	-	-	-	-	-	-	-	-	-	-	-	-	1.687	-0.07162
HIGH_LD	rs3078383	1:39682350-39682350	CT	intron_variant,non_coding_transcript_variant	MODIFIER	MACF1	ENSG00000127603	Transcript	ENST00000469366.1	processed_transcript	-	1/3	-	-	-	-	-	-	-	rs3078383	-	1	-	HGNC	13664	-	-	-	-	-	-	-	-	-	-	-	-	-	-	-
HIGH_LD	rs3078383	1:39682350-39682350	TT	intron_variant,non_coding_transcript_variant	MODIFIER	MACF1	ENSG00000127603	Transcript	ENST00000469366.1	processed_transcript	-	1/3	-	-	-	-	-	-	-	rs3078383	-	1	-	HGNC	13664	-	-	-	-	-	-	-	-	-	-	-	-	-	1.646	-0.075475
HIGH_LD	rs3078383	1:39682350-39682350	T	intron_variant,non_coding_transcript_variant	MODIFIER	MACF1	ENSG00000127603	Transcript	ENST00000469366.1	processed_transcript	-	1/3	-	-	-	-	-	-	-	rs3078383	-	1	-	HGNC	13664	-	-	-	-	-	-	-	-	-	-	-	-	-	1.687	-0.07162
HIGH_LD	rs3078383	1:39682350-39682350	CT	intron_variant,non_coding_transcript_variant	MODIFIER	MACF1	ENSG00000127603	Transcript	ENST00000480624.1	processed_transcript	-	1/5	-	-	-	-	-	-	-	rs3078383	-	1	-	HGNC	13664	-	-	-	-	-	-	-	-	-	-	-	-	-	-	-
HIGH_LD	rs3078383	1:39682350-39682350	TT	intron_variant,non_coding_transcript_variant	MODIFIER	MACF1	ENSG00000127603	Transcript	ENST00000480624.1	processed_transcript	-	1/5	-	-	-	-	-	-	-	rs3078383	-	1	-	HGNC	13664	-	-	-	-	-	-	-	-	-	-	-	-	-	1.646	-0.075475
HIGH_LD	rs3078383	1:39682350-39682350	T	intron_variant,non_coding_transcript_variant	MODIFIER	MACF1	ENSG00000127603	Transcript	ENST00000480624.1	processed_transcript	-	1/5	-	-	-	-	-	-	-	rs3078383	-	1	-	HGNC	13664	-	-	-	-	-	-	-	-	-	-	-	-	-	1.687	-0.07162
HIGH_LD	rs3078383	1:39682350-39682350	CT	intron_variant	MODIFIER	MACF1	ENSG00000127603	Transcript	ENST00000494012.1	protein_coding	-	1/3	-	-	-	-	-	-	-	rs3078383	-	1	cds_end_NF	HGNC	13664	-	-	-	-	-	-	-	-	-	-	-	-	-	-	-
HIGH_LD	rs3078383	1:39682350-39682350	TT	intron_variant	MODIFIER	MACF1	ENSG00000127603	Transcript	ENST00000494012.1	protein_coding	-	1/3	-	-	-	-	-	-	-	rs3078383	-	1	cds_end_NF	HGNC	13664	-	-	-	-	-	-	-	-	-	-	-	-	-	1.646	-0.075475
HIGH_LD	rs3078383	1:39682350-39682350	T	intron_variant	MODIFIER	MACF1	ENSG00000127603	Transcript	ENST00000494012.1	protein_coding	-	1/3	-	-	-	-	-	-	-	rs3078383	-	1	cds_end_NF	HGNC	13664	-	-	-	-	-	-	-	-	-	-	-	-	-	1.687	-0.07162
HIGH_LD	rs3078383	1:39682350-39682350	CT	intron_variant	MODIFIER	MACF1	ENSG00000127603	Transcript	ENST00000524432.1	protein_coding	-	1/31	-	-	-	-	-	-	-	rs3078383	-	1	cds_end_NF	HGNC	13664	-	-	-	-	-	-	-	-	-	-	-	-	-	-	-
HIGH_LD	rs3078383	1:39682350-39682350	TT	intron_variant	MODIFIER	MACF1	ENSG00000127603	Transcript	ENST00000524432.1	protein_coding	-	1/31	-	-	-	-	-	-	-	rs3078383	-	1	cds_end_NF	HGNC	13664	-	-	-	-	-	-	-	-	-	-	-	-	-	1.646	-0.075475
HIGH_LD	rs3078383	1:39682350-39682350	T	intron_variant	MODIFIER	MACF1	ENSG00000127603	Transcript	ENST00000524432.1	protein_coding	-	1/31	-	-	-	-	-	-	-	rs3078383	-	1	cds_end_NF	HGNC	13664	-	-	-	-	-	-	-	-	-	-	-	-	-	1.687	-0.07162
HIGH_LD	rs3078383	1:39682350-39682350	CT	intron_variant	MODIFIER	MACF1	ENSG00000127603	Transcript	ENST00000536367.1	protein_coding	-	1/5	-	-	-	-	-	-	-	rs3078383	-	1	-	HGNC	13664	-	-	-	-	-	-	-	-	-	-	-	-	-	-	-
HIGH_LD	rs3078383	1:39682350-39682350	TT	intron_variant	MODIFIER	MACF1	ENSG00000127603	Transcript	ENST00000536367.1	protein_coding	-	1/5	-	-	-	-	-	-	-	rs3078383	-	1	-	HGNC	13664	-	-	-	-	-	-	-	-	-	-	-	-	-	1.646	-0.075475
HIGH_LD	rs3078383	1:39682350-39682350	T	intron_variant	MODIFIER	MACF1	ENSG00000127603	Transcript	ENST00000536367.1	protein_coding	-	1/5	-	-	-	-	-	-	-	rs3078383	-	1	-	HGNC	13664	-	-	-	-	-	-	-	-	-	-	-	-	-	1.687	-0.07162
HIGH_LD	rs3078383	1:39682350-39682350	CT	intron_variant	MODIFIER	MACF1	ENSG00000127603	Transcript	ENST00000539005.1	protein_coding	-	1/90	-	-	-	-	-	-	-	rs3078383	-	1	-	HGNC	13664	-	-	-	-	-	-	-	-	-	-	-	-	-	-	-
HIGH_LD	rs3078383	1:39682350-39682350	TT	intron_variant	MODIFIER	MACF1	ENSG00000127603	Transcript	ENST00000539005.1	protein_coding	-	1/90	-	-	-	-	-	-	-	rs3078383	-	1	-	HGNC	13664	-	-	-	-	-	-	-	-	-	-	-	-	-	1.646	-0.075475
HIGH_LD	rs3078383	1:39682350-39682350	T	intron_variant	MODIFIER	MACF1	ENSG00000127603	Transcript	ENST00000539005.1	protein_coding	-	1/90	-	-	-	-	-	-	-	rs3078383	-	1	-	HGNC	13664	-	-	-	-	-	-	-	-	-	-	-	-	-	1.687	-0.07162
HIGH_LD	rs3078383	1:39682350-39682350	CT	intron_variant	MODIFIER	MACF1	ENSG00000127603	Transcript	ENST00000545844.1	protein_coding	-	2/93	-	-	-	-	-	-	-	rs3078383	-	1	-	HGNC	13664	-	-	-	-	-	-	-	-	-	-	-	-	-	-	-
HIGH_LD	rs3078383	1:39682350-39682350	TT	intron_variant	MODIFIER	MACF1	ENSG00000127603	Transcript	ENST00000545844.1	protein_coding	-	2/93	-	-	-	-	-	-	-	rs3078383	-	1	-	HGNC	13664	-	-	-	-	-	-	-	-	-	-	-	-	-	1.646	-0.075475
HIGH_LD	rs3078383	1:39682350-39682350	T	intron_variant	MODIFIER	MACF1	ENSG00000127603	Transcript	ENST00000545844.1	protein_coding	-	2/93	-	-	-	-	-	-	-	rs3078383	-	1	-	HGNC	13664	-	-	-	-	-	-	-	-	-	-	-	-	-	1.687	-0.07162
HIGH_LD	rs3078383	1:39682350-39682350	CT	intron_variant	MODIFIER	MACF1	ENSG00000127603	Transcript	ENST00000564288.1	protein_coding	-	1/100	-	-	-	-	-	-	-	rs3078383	-	1	-	HGNC	13664	-	-	-	-	-	-	-	-	-	-	-	-	-	-	-
HIGH_LD	rs3078383	1:39682350-39682350	TT	intron_variant	MODIFIER	MACF1	ENSG00000127603	Transcript	ENST00000564288.1	protein_coding	-	1/100	-	-	-	-	-	-	-	rs3078383	-	1	-	HGNC	13664	-	-	-	-	-	-	-	-	-	-	-	-	-	1.646	-0.075475
HIGH_LD	rs3078383	1:39682350-39682350	T	intron_variant	MODIFIER	MACF1	ENSG00000127603	Transcript	ENST00000564288.1	protein_coding	-	1/100	-	-	-	-	-	-	-	rs3078383	-	1	-	HGNC	13664	-	-	-	-	-	-	-	-	-	-	-	-	-	1.687	-0.07162
HIGH_LD	rs3078383	1:39682350-39682350	CT	intron_variant	MODIFIER	MACF1	ENSG00000127603	Transcript	ENST00000567887.1	protein_coding	-	1/100	-	-	-	-	-	-	-	rs3078383	-	1	-	HGNC	13664	-	-	-	-	-	-	-	-	-	-	-	-	-	-	-
HIGH_LD	rs3078383	1:39682350-39682350	TT	intron_variant	MODIFIER	MACF1	ENSG00000127603	Transcript	ENST00000567887.1	protein_coding	-	1/100	-	-	-	-	-	-	-	rs3078383	-	1	-	HGNC	13664	-	-	-	-	-	-	-	-	-	-	-	-	-	1.646	-0.075475
HIGH_LD	rs3078383	1:39682350-39682350	T	intron_variant	MODIFIER	MACF1	ENSG00000127603	Transcript	ENST00000567887.1	protein_coding	-	1/100	-	-	-	-	-	-	-	rs3078383	-	1	-	HGNC	13664	-	-	-	-	-	-	-	-	-	-	-	-	-	1.687	-0.07162
HIGH_LD	rs3078383	1:39682350-39682350	CT	regulatory_region_variant	MODIFIER	-	-	RegulatoryFeature	ENSR00000005031	promoter	-	-	-	-	-	-	-	-	-	rs3078383	-	-	-	-	-	-	-	-	-	-	-	-	-	-	-	-	-	-	-	-
HIGH_LD	rs3078383	1:39682350-39682350	TT	regulatory_region_variant	MODIFIER	-	-	RegulatoryFeature	ENSR00000005031	promoter	-	-	-	-	-	-	-	-	-	rs3078383	-	-	-	-	-	-	-	-	-	-	-	-	-	-	-	-	-	-	1.646	-0.075475
HIGH_LD	rs3078383	1:39682350-39682350	T	regulatory_region_variant	MODIFIER	-	-	RegulatoryFeature	ENSR00000005031	promoter	-	-	-	-	-	-	-	-	-	rs3078383	-	-	-	-	-	-	-	-	-	-	-	-	-	-	-	-	-	-	1.687	-0.07162
HIGH_LD	rs72637905	1:39683298-39683298	T	intron_variant	MODIFIER	MACF1	ENSG00000127603	Transcript	ENST00000317713.7	protein_coding	-	1/92	-	-	-	-	-	-	-	rs72637905	-	1	-	HGNC	13664	-	-	-	-	0.121	-	-	-	-	-	-	-	-	1.421	-0.097821
HIGH_LD	rs72637905	1:39683298-39683298	T	intron_variant	MODIFIER	MACF1	ENSG00000127603	Transcript	ENST00000361689.2	protein_coding	-	1/92	-	-	-	-	-	-	-	rs72637905	-	1	-	HGNC	13664	-	-	-	-	0.121	-	-	-	-	-	-	-	-	1.421	-0.097821
HIGH_LD	rs72637905	1:39683298-39683298	T	intron_variant	MODIFIER	MACF1	ENSG00000127603	Transcript	ENST00000372915.3	protein_coding	-	1/96	-	-	-	-	-	-	-	rs72637905	-	1	-	HGNC	13664	-	-	-	-	0.121	-	-	-	-	-	-	-	-	1.421	-0.097821
HIGH_LD	rs72637905	1:39683298-39683298	T	intron_variant,non_coding_transcript_variant	MODIFIER	MACF1	ENSG00000127603	Transcript	ENST00000467673.1	retained_intron	-	1/3	-	-	-	-	-	-	-	rs72637905	-	1	-	HGNC	13664	-	-	-	-	0.121	-	-	-	-	-	-	-	-	1.421	-0.097821
HIGH_LD	rs72637905	1:39683298-39683298	T	intron_variant,non_coding_transcript_variant	MODIFIER	MACF1	ENSG00000127603	Transcript	ENST00000469366.1	processed_transcript	-	1/3	-	-	-	-	-	-	-	rs72637905	-	1	-	HGNC	13664	-	-	-	-	0.121	-	-	-	-	-	-	-	-	1.421	-0.097821
HIGH_LD	rs72637905	1:39683298-39683298	T	intron_variant,non_coding_transcript_variant	MODIFIER	MACF1	ENSG00000127603	Transcript	ENST00000480624.1	processed_transcript	-	1/5	-	-	-	-	-	-	-	rs72637905	-	1	-	HGNC	13664	-	-	-	-	0.121	-	-	-	-	-	-	-	-	1.421	-0.097821
HIGH_LD	rs72637905	1:39683298-39683298	T	intron_variant	MODIFIER	MACF1	ENSG00000127603	Transcript	ENST00000494012.1	protein_coding	-	1/3	-	-	-	-	-	-	-	rs72637905	-	1	cds_end_NF	HGNC	13664	-	-	-	-	0.121	-	-	-	-	-	-	-	-	1.421	-0.097821
HIGH_LD	rs72637905	1:39683298-39683298	T	intron_variant	MODIFIER	MACF1	ENSG00000127603	Transcript	ENST00000524432.1	protein_coding	-	1/31	-	-	-	-	-	-	-	rs72637905	-	1	cds_end_NF	HGNC	13664	-	-	-	-	0.121	-	-	-	-	-	-	-	-	1.421	-0.097821
HIGH_LD	rs72637905	1:39683298-39683298	T	intron_variant	MODIFIER	MACF1	ENSG00000127603	Transcript	ENST00000536367.1	protein_coding	-	1/5	-	-	-	-	-	-	-	rs72637905	-	1	-	HGNC	13664	-	-	-	-	0.121	-	-	-	-	-	-	-	-	1.421	-0.097821
HIGH_LD	rs72637905	1:39683298-39683298	T	intron_variant	MODIFIER	MACF1	ENSG00000127603	Transcript	ENST00000539005.1	protein_coding	-	1/90	-	-	-	-	-	-	-	rs72637905	-	1	-	HGNC	13664	-	-	-	-	0.121	-	-	-	-	-	-	-	-	1.421	-0.097821
HIGH_LD	rs72637905	1:39683298-39683298	T	intron_variant	MODIFIER	MACF1	ENSG00000127603	Transcript	ENST00000545844.1	protein_coding	-	2/93	-	-	-	-	-	-	-	rs72637905	-	1	-	HGNC	13664	-	-	-	-	0.121	-	-	-	-	-	-	-	-	1.421	-0.097821
HIGH_LD	rs72637905	1:39683298-39683298	T	intron_variant	MODIFIER	MACF1	ENSG00000127603	Transcript	ENST00000564288.1	protein_coding	-	1/100	-	-	-	-	-	-	-	rs72637905	-	1	-	HGNC	13664	-	-	-	-	0.121	-	-	-	-	-	-	-	-	1.421	-0.097821
HIGH_LD	rs72637905	1:39683298-39683298	T	intron_variant	MODIFIER	MACF1	ENSG00000127603	Transcript	ENST00000567887.1	protein_coding	-	1/100	-	-	-	-	-	-	-	rs72637905	-	1	-	HGNC	13664	-	-	-	-	0.121	-	-	-	-	-	-	-	-	1.421	-0.097821
HIGH_LD	rs112139327	1:39686210-39686210	C	intron_variant	MODIFIER	MACF1	ENSG00000127603	Transcript	ENST00000317713.7	protein_coding	-	1/92	-	-	-	-	-	-	-	rs112139327	-	1	-	HGNC	13664	-	-	-	-	0.1214	-	-	-	-	-	-	-	-	2.739	0.007564
HIGH_LD	rs112139327	1:39686210-39686210	C	intron_variant	MODIFIER	MACF1	ENSG00000127603	Transcript	ENST00000361689.2	protein_coding	-	1/92	-	-	-	-	-	-	-	rs112139327	-	1	-	HGNC	13664	-	-	-	-	0.1214	-	-	-	-	-	-	-	-	2.739	0.007564
HIGH_LD	rs112139327	1:39686210-39686210	C	intron_variant	MODIFIER	MACF1	ENSG00000127603	Transcript	ENST00000372915.3	protein_coding	-	1/96	-	-	-	-	-	-	-	rs112139327	-	1	-	HGNC	13664	-	-	-	-	0.1214	-	-	-	-	-	-	-	-	2.739	0.007564
HIGH_LD	rs112139327	1:39686210-39686210	C	intron_variant,non_coding_transcript_variant	MODIFIER	MACF1	ENSG00000127603	Transcript	ENST00000467673.1	retained_intron	-	1/3	-	-	-	-	-	-	-	rs112139327	-	1	-	HGNC	13664	-	-	-	-	0.1214	-	-	-	-	-	-	-	-	2.739	0.007564
HIGH_LD	rs112139327	1:39686210-39686210	C	intron_variant,non_coding_transcript_variant	MODIFIER	MACF1	ENSG00000127603	Transcript	ENST00000469366.1	processed_transcript	-	1/3	-	-	-	-	-	-	-	rs112139327	-	1	-	HGNC	13664	-	-	-	-	0.1214	-	-	-	-	-	-	-	-	2.739	0.007564
HIGH_LD	rs112139327	1:39686210-39686210	C	intron_variant,non_coding_transcript_variant	MODIFIER	MACF1	ENSG00000127603	Transcript	ENST00000480624.1	processed_transcript	-	1/5	-	-	-	-	-	-	-	rs112139327	-	1	-	HGNC	13664	-	-	-	-	0.1214	-	-	-	-	-	-	-	-	2.739	0.007564
HIGH_LD	rs112139327	1:39686210-39686210	C	intron_variant	MODIFIER	MACF1	ENSG00000127603	Transcript	ENST00000494012.1	protein_coding	-	1/3	-	-	-	-	-	-	-	rs112139327	-	1	cds_end_NF	HGNC	13664	-	-	-	-	0.1214	-	-	-	-	-	-	-	-	2.739	0.007564
HIGH_LD	rs112139327	1:39686210-39686210	C	intron_variant	MODIFIER	MACF1	ENSG00000127603	Transcript	ENST00000524432.1	protein_coding	-	1/31	-	-	-	-	-	-	-	rs112139327	-	1	cds_end_NF	HGNC	13664	-	-	-	-	0.1214	-	-	-	-	-	-	-	-	2.739	0.007564
HIGH_LD	rs112139327	1:39686210-39686210	C	intron_variant	MODIFIER	MACF1	ENSG00000127603	Transcript	ENST00000536367.1	protein_coding	-	1/5	-	-	-	-	-	-	-	rs112139327	-	1	-	HGNC	13664	-	-	-	-	0.1214	-	-	-	-	-	-	-	-	2.739	0.007564
HIGH_LD	rs112139327	1:39686210-39686210	C	intron_variant	MODIFIER	MACF1	ENSG00000127603	Transcript	ENST00000539005.1	protein_coding	-	1/90	-	-	-	-	-	-	-	rs112139327	-	1	-	HGNC	13664	-	-	-	-	0.1214	-	-	-	-	-	-	-	-	2.739	0.007564
HIGH_LD	rs112139327	1:39686210-39686210	C	intron_variant	MODIFIER	MACF1	ENSG00000127603	Transcript	ENST00000545844.1	protein_coding	-	2/93	-	-	-	-	-	-	-	rs112139327	-	1	-	HGNC	13664	-	-	-	-	0.1214	-	-	-	-	-	-	-	-	2.739	0.007564
HIGH_LD	rs112139327	1:39686210-39686210	C	intron_variant	MODIFIER	MACF1	ENSG00000127603	Transcript	ENST00000564288.1	protein_coding	-	1/100	-	-	-	-	-	-	-	rs112139327	-	1	-	HGNC	13664	-	-	-	-	0.1214	-	-	-	-	-	-	-	-	2.739	0.007564
HIGH_LD	rs112139327	1:39686210-39686210	C	intron_variant	MODIFIER	MACF1	ENSG00000127603	Transcript	ENST00000567887.1	protein_coding	-	1/100	-	-	-	-	-	-	-	rs112139327	-	1	-	HGNC	13664	-	-	-	-	0.1214	-	-	-	-	-	-	-	-	2.739	0.007564
HIGH_LD	rs2036463	1:39688075-39688075	A	intron_variant	MODIFIER	MACF1	ENSG00000127603	Transcript	ENST00000317713.7	protein_coding	-	1/92	-	-	-	-	-	-	-	rs2036463	-	1	-	HGNC	13664	-	-	-	-	0.121	-	-	-	-	-	-	-	-	2.589	-0.002266
HIGH_LD	rs2036463	1:39688075-39688075	A	intron_variant	MODIFIER	MACF1	ENSG00000127603	Transcript	ENST00000361689.2	protein_coding	-	1/92	-	-	-	-	-	-	-	rs2036463	-	1	-	HGNC	13664	-	-	-	-	0.121	-	-	-	-	-	-	-	-	2.589	-0.002266
HIGH_LD	rs2036463	1:39688075-39688075	A	intron_variant	MODIFIER	MACF1	ENSG00000127603	Transcript	ENST00000372915.3	protein_coding	-	1/96	-	-	-	-	-	-	-	rs2036463	-	1	-	HGNC	13664	-	-	-	-	0.121	-	-	-	-	-	-	-	-	2.589	-0.002266
HIGH_LD	rs2036463	1:39688075-39688075	A	intron_variant,non_coding_transcript_variant	MODIFIER	MACF1	ENSG00000127603	Transcript	ENST00000467673.1	retained_intron	-	1/3	-	-	-	-	-	-	-	rs2036463	-	1	-	HGNC	13664	-	-	-	-	0.121	-	-	-	-	-	-	-	-	2.589	-0.002266
HIGH_LD	rs2036463	1:39688075-39688075	A	intron_variant,non_coding_transcript_variant	MODIFIER	MACF1	ENSG00000127603	Transcript	ENST00000469366.1	processed_transcript	-	1/3	-	-	-	-	-	-	-	rs2036463	-	1	-	HGNC	13664	-	-	-	-	0.121	-	-	-	-	-	-	-	-	2.589	-0.002266
HIGH_LD	rs2036463	1:39688075-39688075	A	intron_variant,non_coding_transcript_variant	MODIFIER	MACF1	ENSG00000127603	Transcript	ENST00000480624.1	processed_transcript	-	1/5	-	-	-	-	-	-	-	rs2036463	-	1	-	HGNC	13664	-	-	-	-	0.121	-	-	-	-	-	-	-	-	2.589	-0.002266
HIGH_LD	rs2036463	1:39688075-39688075	A	intron_variant	MODIFIER	MACF1	ENSG00000127603	Transcript	ENST00000494012.1	protein_coding	-	1/3	-	-	-	-	-	-	-	rs2036463	-	1	cds_end_NF	HGNC	13664	-	-	-	-	0.121	-	-	-	-	-	-	-	-	2.589	-0.002266
HIGH_LD	rs2036463	1:39688075-39688075	A	intron_variant	MODIFIER	MACF1	ENSG00000127603	Transcript	ENST00000524432.1	protein_coding	-	1/31	-	-	-	-	-	-	-	rs2036463	-	1	cds_end_NF	HGNC	13664	-	-	-	-	0.121	-	-	-	-	-	-	-	-	2.589	-0.002266
HIGH_LD	rs2036463	1:39688075-39688075	A	intron_variant	MODIFIER	MACF1	ENSG00000127603	Transcript	ENST00000536367.1	protein_coding	-	1/5	-	-	-	-	-	-	-	rs2036463	-	1	-	HGNC	13664	-	-	-	-	0.121	-	-	-	-	-	-	-	-	2.589	-0.002266
HIGH_LD	rs2036463	1:39688075-39688075	A	intron_variant	MODIFIER	MACF1	ENSG00000127603	Transcript	ENST00000539005.1	protein_coding	-	1/90	-	-	-	-	-	-	-	rs2036463	-	1	-	HGNC	13664	-	-	-	-	0.121	-	-	-	-	-	-	-	-	2.589	-0.002266
HIGH_LD	rs2036463	1:39688075-39688075	A	intron_variant	MODIFIER	MACF1	ENSG00000127603	Transcript	ENST00000545844.1	protein_coding	-	2/93	-	-	-	-	-	-	-	rs2036463	-	1	-	HGNC	13664	-	-	-	-	0.121	-	-	-	-	-	-	-	-	2.589	-0.002266
HIGH_LD	rs2036463	1:39688075-39688075	A	intron_variant	MODIFIER	MACF1	ENSG00000127603	Transcript	ENST00000564288.1	protein_coding	-	1/100	-	-	-	-	-	-	-	rs2036463	-	1	-	HGNC	13664	-	-	-	-	0.121	-	-	-	-	-	-	-	-	2.589	-0.002266
HIGH_LD	rs2036463	1:39688075-39688075	A	intron_variant	MODIFIER	MACF1	ENSG00000127603	Transcript	ENST00000567887.1	protein_coding	-	1/100	-	-	-	-	-	-	-	rs2036463	-	1	-	HGNC	13664	-	-	-	-	0.121	-	-	-	-	-	-	-	-	2.589	-0.002266
HIGH_LD	rs2036464	1:39688242-39688242	G	intron_variant	MODIFIER	MACF1	ENSG00000127603	Transcript	ENST00000317713.7	protein_coding	-	1/92	-	-	-	-	-	-	-	rs2036464	-	1	-	HGNC	13664	-	-	-	-	0.121	-	-	1	-	-	-	-	-	9.169	0.477221
HIGH_LD	rs2036464	1:39688242-39688242	G	intron_variant	MODIFIER	MACF1	ENSG00000127603	Transcript	ENST00000361689.2	protein_coding	-	1/92	-	-	-	-	-	-	-	rs2036464	-	1	-	HGNC	13664	-	-	-	-	0.121	-	-	1	-	-	-	-	-	9.169	0.477221
HIGH_LD	rs2036464	1:39688242-39688242	G	intron_variant	MODIFIER	MACF1	ENSG00000127603	Transcript	ENST00000372915.3	protein_coding	-	1/96	-	-	-	-	-	-	-	rs2036464	-	1	-	HGNC	13664	-	-	-	-	0.121	-	-	1	-	-	-	-	-	9.169	0.477221
HIGH_LD	rs2036464	1:39688242-39688242	G	intron_variant,non_coding_transcript_variant	MODIFIER	MACF1	ENSG00000127603	Transcript	ENST00000467673.1	retained_intron	-	1/3	-	-	-	-	-	-	-	rs2036464	-	1	-	HGNC	13664	-	-	-	-	0.121	-	-	1	-	-	-	-	-	9.169	0.477221
HIGH_LD	rs2036464	1:39688242-39688242	G	intron_variant,non_coding_transcript_variant	MODIFIER	MACF1	ENSG00000127603	Transcript	ENST00000469366.1	processed_transcript	-	1/3	-	-	-	-	-	-	-	rs2036464	-	1	-	HGNC	13664	-	-	-	-	0.121	-	-	1	-	-	-	-	-	9.169	0.477221
HIGH_LD	rs2036464	1:39688242-39688242	G	intron_variant,non_coding_transcript_variant	MODIFIER	MACF1	ENSG00000127603	Transcript	ENST00000480624.1	processed_transcript	-	1/5	-	-	-	-	-	-	-	rs2036464	-	1	-	HGNC	13664	-	-	-	-	0.121	-	-	1	-	-	-	-	-	9.169	0.477221
HIGH_LD	rs2036464	1:39688242-39688242	G	intron_variant	MODIFIER	MACF1	ENSG00000127603	Transcript	ENST00000494012.1	protein_coding	-	1/3	-	-	-	-	-	-	-	rs2036464	-	1	cds_end_NF	HGNC	13664	-	-	-	-	0.121	-	-	1	-	-	-	-	-	9.169	0.477221
HIGH_LD	rs2036464	1:39688242-39688242	G	intron_variant	MODIFIER	MACF1	ENSG00000127603	Transcript	ENST00000524432.1	protein_coding	-	1/31	-	-	-	-	-	-	-	rs2036464	-	1	cds_end_NF	HGNC	13664	-	-	-	-	0.121	-	-	1	-	-	-	-	-	9.169	0.477221
HIGH_LD	rs2036464	1:39688242-39688242	G	intron_variant	MODIFIER	MACF1	ENSG00000127603	Transcript	ENST00000536367.1	protein_coding	-	1/5	-	-	-	-	-	-	-	rs2036464	-	1	-	HGNC	13664	-	-	-	-	0.121	-	-	1	-	-	-	-	-	9.169	0.477221
HIGH_LD	rs2036464	1:39688242-39688242	G	intron_variant	MODIFIER	MACF1	ENSG00000127603	Transcript	ENST00000539005.1	protein_coding	-	1/90	-	-	-	-	-	-	-	rs2036464	-	1	-	HGNC	13664	-	-	-	-	0.121	-	-	1	-	-	-	-	-	9.169	0.477221
HIGH_LD	rs2036464	1:39688242-39688242	G	intron_variant	MODIFIER	MACF1	ENSG00000127603	Transcript	ENST00000545844.1	protein_coding	-	2/93	-	-	-	-	-	-	-	rs2036464	-	1	-	HGNC	13664	-	-	-	-	0.121	-	-	1	-	-	-	-	-	9.169	0.477221
HIGH_LD	rs2036464	1:39688242-39688242	G	intron_variant	MODIFIER	MACF1	ENSG00000127603	Transcript	ENST00000564288.1	protein_coding	-	1/100	-	-	-	-	-	-	-	rs2036464	-	1	-	HGNC	13664	-	-	-	-	0.121	-	-	1	-	-	-	-	-	9.169	0.477221
HIGH_LD	rs2036464	1:39688242-39688242	G	intron_variant	MODIFIER	MACF1	ENSG00000127603	Transcript	ENST00000567887.1	protein_coding	-	1/100	-	-	-	-	-	-	-	rs2036464	-	1	-	HGNC	13664	-	-	-	-	0.121	-	-	1	-	-	-	-	-	9.169	0.477221
HIGH_LD	rs905381	1:39688552-39688552	G	intron_variant	MODIFIER	MACF1	ENSG00000127603	Transcript	ENST00000317713.7	protein_coding	-	1/92	-	-	-	-	-	-	-	rs905381	-	1	-	HGNC	13664	-	-	-	-	0.1216	-	-	1	-	-	-	-	-	13.49	1.03262
HIGH_LD	rs905381	1:39688552-39688552	G	intron_variant	MODIFIER	MACF1	ENSG00000127603	Transcript	ENST00000361689.2	protein_coding	-	1/92	-	-	-	-	-	-	-	rs905381	-	1	-	HGNC	13664	-	-	-	-	0.1216	-	-	1	-	-	-	-	-	13.49	1.03262
HIGH_LD	rs905381	1:39688552-39688552	G	intron_variant	MODIFIER	MACF1	ENSG00000127603	Transcript	ENST00000372915.3	protein_coding	-	1/96	-	-	-	-	-	-	-	rs905381	-	1	-	HGNC	13664	-	-	-	-	0.1216	-	-	1	-	-	-	-	-	13.49	1.03262
HIGH_LD	rs905381	1:39688552-39688552	G	intron_variant,non_coding_transcript_variant	MODIFIER	MACF1	ENSG00000127603	Transcript	ENST00000467673.1	retained_intron	-	1/3	-	-	-	-	-	-	-	rs905381	-	1	-	HGNC	13664	-	-	-	-	0.1216	-	-	1	-	-	-	-	-	13.49	1.03262
HIGH_LD	rs905381	1:39688552-39688552	G	intron_variant,non_coding_transcript_variant	MODIFIER	MACF1	ENSG00000127603	Transcript	ENST00000469366.1	processed_transcript	-	1/3	-	-	-	-	-	-	-	rs905381	-	1	-	HGNC	13664	-	-	-	-	0.1216	-	-	1	-	-	-	-	-	13.49	1.03262
HIGH_LD	rs905381	1:39688552-39688552	G	intron_variant,non_coding_transcript_variant	MODIFIER	MACF1	ENSG00000127603	Transcript	ENST00000480624.1	processed_transcript	-	1/5	-	-	-	-	-	-	-	rs905381	-	1	-	HGNC	13664	-	-	-	-	0.1216	-	-	1	-	-	-	-	-	13.49	1.03262
HIGH_LD	rs905381	1:39688552-39688552	G	intron_variant	MODIFIER	MACF1	ENSG00000127603	Transcript	ENST00000494012.1	protein_coding	-	1/3	-	-	-	-	-	-	-	rs905381	-	1	cds_end_NF	HGNC	13664	-	-	-	-	0.1216	-	-	1	-	-	-	-	-	13.49	1.03262
HIGH_LD	rs905381	1:39688552-39688552	G	intron_variant	MODIFIER	MACF1	ENSG00000127603	Transcript	ENST00000524432.1	protein_coding	-	1/31	-	-	-	-	-	-	-	rs905381	-	1	cds_end_NF	HGNC	13664	-	-	-	-	0.1216	-	-	1	-	-	-	-	-	13.49	1.03262
HIGH_LD	rs905381	1:39688552-39688552	G	intron_variant	MODIFIER	MACF1	ENSG00000127603	Transcript	ENST00000536367.1	protein_coding	-	1/5	-	-	-	-	-	-	-	rs905381	-	1	-	HGNC	13664	-	-	-	-	0.1216	-	-	1	-	-	-	-	-	13.49	1.03262
HIGH_LD	rs905381	1:39688552-39688552	G	intron_variant	MODIFIER	MACF1	ENSG00000127603	Transcript	ENST00000539005.1	protein_coding	-	1/90	-	-	-	-	-	-	-	rs905381	-	1	-	HGNC	13664	-	-	-	-	0.1216	-	-	1	-	-	-	-	-	13.49	1.03262
HIGH_LD	rs905381	1:39688552-39688552	G	intron_variant	MODIFIER	MACF1	ENSG00000127603	Transcript	ENST00000545844.1	protein_coding	-	2/93	-	-	-	-	-	-	-	rs905381	-	1	-	HGNC	13664	-	-	-	-	0.1216	-	-	1	-	-	-	-	-	13.49	1.03262
HIGH_LD	rs905381	1:39688552-39688552	G	intron_variant	MODIFIER	MACF1	ENSG00000127603	Transcript	ENST00000564288.1	protein_coding	-	1/100	-	-	-	-	-	-	-	rs905381	-	1	-	HGNC	13664	-	-	-	-	0.1216	-	-	1	-	-	-	-	-	13.49	1.03262
HIGH_LD	rs905381	1:39688552-39688552	G	intron_variant	MODIFIER	MACF1	ENSG00000127603	Transcript	ENST00000567887.1	protein_coding	-	1/100	-	-	-	-	-	-	-	rs905381	-	1	-	HGNC	13664	-	-	-	-	0.1216	-	-	1	-	-	-	-	-	13.49	1.03262
HIGH_LD	rs111701080	1:39694518-39694518	T	intron_variant	MODIFIER	MACF1	ENSG00000127603	Transcript	ENST00000317713.7	protein_coding	-	1/92	-	-	-	-	-	-	-	rs111701080	-	1	-	HGNC	13664	-	-	-	-	0.1216	-	-	-	-	-	-	-	-	0.65	-0.214233
HIGH_LD	rs111701080	1:39694518-39694518	T	intron_variant	MODIFIER	MACF1	ENSG00000127603	Transcript	ENST00000361689.2	protein_coding	-	1/92	-	-	-	-	-	-	-	rs111701080	-	1	-	HGNC	13664	-	-	-	-	0.1216	-	-	-	-	-	-	-	-	0.65	-0.214233
HIGH_LD	rs111701080	1:39694518-39694518	T	intron_variant	MODIFIER	MACF1	ENSG00000127603	Transcript	ENST00000372915.3	protein_coding	-	1/96	-	-	-	-	-	-	-	rs111701080	-	1	-	HGNC	13664	-	-	-	-	0.1216	-	-	-	-	-	-	-	-	0.65	-0.214233
HIGH_LD	rs111701080	1:39694518-39694518	T	intron_variant,non_coding_transcript_variant	MODIFIER	MACF1	ENSG00000127603	Transcript	ENST00000467673.1	retained_intron	-	1/3	-	-	-	-	-	-	-	rs111701080	-	1	-	HGNC	13664	-	-	-	-	0.1216	-	-	-	-	-	-	-	-	0.65	-0.214233
HIGH_LD	rs111701080	1:39694518-39694518	T	intron_variant,non_coding_transcript_variant	MODIFIER	MACF1	ENSG00000127603	Transcript	ENST00000469366.1	processed_transcript	-	1/3	-	-	-	-	-	-	-	rs111701080	-	1	-	HGNC	13664	-	-	-	-	0.1216	-	-	-	-	-	-	-	-	0.65	-0.214233
HIGH_LD	rs111701080	1:39694518-39694518	T	intron_variant,non_coding_transcript_variant	MODIFIER	MACF1	ENSG00000127603	Transcript	ENST00000480624.1	processed_transcript	-	1/5	-	-	-	-	-	-	-	rs111701080	-	1	-	HGNC	13664	-	-	-	-	0.1216	-	-	-	-	-	-	-	-	0.65	-0.214233
HIGH_LD	rs111701080	1:39694518-39694518	T	intron_variant	MODIFIER	MACF1	ENSG00000127603	Transcript	ENST00000494012.1	protein_coding	-	1/3	-	-	-	-	-	-	-	rs111701080	-	1	cds_end_NF	HGNC	13664	-	-	-	-	0.1216	-	-	-	-	-	-	-	-	0.65	-0.214233
HIGH_LD	rs111701080	1:39694518-39694518	T	intron_variant	MODIFIER	MACF1	ENSG00000127603	Transcript	ENST00000524432.1	protein_coding	-	1/31	-	-	-	-	-	-	-	rs111701080	-	1	cds_end_NF	HGNC	13664	-	-	-	-	0.1216	-	-	-	-	-	-	-	-	0.65	-0.214233
HIGH_LD	rs111701080	1:39694518-39694518	T	intron_variant	MODIFIER	MACF1	ENSG00000127603	Transcript	ENST00000536367.1	protein_coding	-	1/5	-	-	-	-	-	-	-	rs111701080	-	1	-	HGNC	13664	-	-	-	-	0.1216	-	-	-	-	-	-	-	-	0.65	-0.214233
HIGH_LD	rs111701080	1:39694518-39694518	T	intron_variant	MODIFIER	MACF1	ENSG00000127603	Transcript	ENST00000539005.1	protein_coding	-	1/90	-	-	-	-	-	-	-	rs111701080	-	1	-	HGNC	13664	-	-	-	-	0.1216	-	-	-	-	-	-	-	-	0.65	-0.214233
HIGH_LD	rs111701080	1:39694518-39694518	T	intron_variant	MODIFIER	MACF1	ENSG00000127603	Transcript	ENST00000545844.1	protein_coding	-	2/93	-	-	-	-	-	-	-	rs111701080	-	1	-	HGNC	13664	-	-	-	-	0.1216	-	-	-	-	-	-	-	-	0.65	-0.214233
HIGH_LD	rs111701080	1:39694518-39694518	T	intron_variant	MODIFIER	MACF1	ENSG00000127603	Transcript	ENST00000564288.1	protein_coding	-	1/100	-	-	-	-	-	-	-	rs111701080	-	1	-	HGNC	13664	-	-	-	-	0.1216	-	-	-	-	-	-	-	-	0.65	-0.214233
HIGH_LD	rs111701080	1:39694518-39694518	T	intron_variant	MODIFIER	MACF1	ENSG00000127603	Transcript	ENST00000567887.1	protein_coding	-	1/100	-	-	-	-	-	-	-	rs111701080	-	1	-	HGNC	13664	-	-	-	-	0.1216	-	-	-	-	-	-	-	-	0.65	-0.214233
HIGH_LD	rs10788933	1:39695155-39695155	G	intron_variant	MODIFIER	MACF1	ENSG00000127603	Transcript	ENST00000317713.7	protein_coding	-	1/92	-	-	-	-	-	-	-	rs10788933	-	1	-	HGNC	13664	-	-	-	-	0.6018	-	-	-	27082954	-	-	-	-	7.908	0.356753
HIGH_LD	rs10788933	1:39695155-39695155	G	intron_variant	MODIFIER	MACF1	ENSG00000127603	Transcript	ENST00000361689.2	protein_coding	-	1/92	-	-	-	-	-	-	-	rs10788933	-	1	-	HGNC	13664	-	-	-	-	0.6018	-	-	-	27082954	-	-	-	-	7.908	0.356753
HIGH_LD	rs10788933	1:39695155-39695155	G	intron_variant	MODIFIER	MACF1	ENSG00000127603	Transcript	ENST00000372915.3	protein_coding	-	1/96	-	-	-	-	-	-	-	rs10788933	-	1	-	HGNC	13664	-	-	-	-	0.6018	-	-	-	27082954	-	-	-	-	7.908	0.356753
HIGH_LD	rs10788933	1:39695155-39695155	G	intron_variant,non_coding_transcript_variant	MODIFIER	MACF1	ENSG00000127603	Transcript	ENST00000467673.1	retained_intron	-	1/3	-	-	-	-	-	-	-	rs10788933	-	1	-	HGNC	13664	-	-	-	-	0.6018	-	-	-	27082954	-	-	-	-	7.908	0.356753
HIGH_LD	rs10788933	1:39695155-39695155	G	intron_variant,non_coding_transcript_variant	MODIFIER	MACF1	ENSG00000127603	Transcript	ENST00000469366.1	processed_transcript	-	1/3	-	-	-	-	-	-	-	rs10788933	-	1	-	HGNC	13664	-	-	-	-	0.6018	-	-	-	27082954	-	-	-	-	7.908	0.356753
HIGH_LD	rs10788933	1:39695155-39695155	G	intron_variant,non_coding_transcript_variant	MODIFIER	MACF1	ENSG00000127603	Transcript	ENST00000480624.1	processed_transcript	-	1/5	-	-	-	-	-	-	-	rs10788933	-	1	-	HGNC	13664	-	-	-	-	0.6018	-	-	-	27082954	-	-	-	-	7.908	0.356753
HIGH_LD	rs10788933	1:39695155-39695155	G	intron_variant	MODIFIER	MACF1	ENSG00000127603	Transcript	ENST00000494012.1	protein_coding	-	1/3	-	-	-	-	-	-	-	rs10788933	-	1	cds_end_NF	HGNC	13664	-	-	-	-	0.6018	-	-	-	27082954	-	-	-	-	7.908	0.356753
HIGH_LD	rs10788933	1:39695155-39695155	G	intron_variant	MODIFIER	MACF1	ENSG00000127603	Transcript	ENST00000524432.1	protein_coding	-	1/31	-	-	-	-	-	-	-	rs10788933	-	1	cds_end_NF	HGNC	13664	-	-	-	-	0.6018	-	-	-	27082954	-	-	-	-	7.908	0.356753
HIGH_LD	rs10788933	1:39695155-39695155	G	intron_variant	MODIFIER	MACF1	ENSG00000127603	Transcript	ENST00000536367.1	protein_coding	-	1/5	-	-	-	-	-	-	-	rs10788933	-	1	-	HGNC	13664	-	-	-	-	0.6018	-	-	-	27082954	-	-	-	-	7.908	0.356753
HIGH_LD	rs10788933	1:39695155-39695155	G	intron_variant	MODIFIER	MACF1	ENSG00000127603	Transcript	ENST00000539005.1	protein_coding	-	1/90	-	-	-	-	-	-	-	rs10788933	-	1	-	HGNC	13664	-	-	-	-	0.6018	-	-	-	27082954	-	-	-	-	7.908	0.356753
HIGH_LD	rs10788933	1:39695155-39695155	G	intron_variant	MODIFIER	MACF1	ENSG00000127603	Transcript	ENST00000545844.1	protein_coding	-	2/93	-	-	-	-	-	-	-	rs10788933	-	1	-	HGNC	13664	-	-	-	-	0.6018	-	-	-	27082954	-	-	-	-	7.908	0.356753
HIGH_LD	rs10788933	1:39695155-39695155	G	intron_variant	MODIFIER	MACF1	ENSG00000127603	Transcript	ENST00000564288.1	protein_coding	-	1/100	-	-	-	-	-	-	-	rs10788933	-	1	-	HGNC	13664	-	-	-	-	0.6018	-	-	-	27082954	-	-	-	-	7.908	0.356753
HIGH_LD	rs10788933	1:39695155-39695155	G	intron_variant	MODIFIER	MACF1	ENSG00000127603	Transcript	ENST00000567887.1	protein_coding	-	1/100	-	-	-	-	-	-	-	rs10788933	-	1	-	HGNC	13664	-	-	-	-	0.6018	-	-	-	27082954	-	-	-	-	7.908	0.356753
HIGH_LD	rs547789042	1:39696256-39696256	A	intron_variant	MODIFIER	MACF1	ENSG00000127603	Transcript	ENST00000317713.7	protein_coding	-	1/92	-	-	-	-	-	-	-	rs547789042	-	1	-	HGNC	13664	-	-	-	-	0.1376	-	-	-	-	-	-	-	-	12.25	0.851306
HIGH_LD	rs547789042	1:39696256-39696256	AA	intron_variant	MODIFIER	MACF1	ENSG00000127603	Transcript	ENST00000317713.7	protein_coding	-	1/92	-	-	-	-	-	-	-	rs547789042	-	1	-	HGNC	13664	-	-	-	-	-	-	-	-	-	-	-	-	-	12.22	0.847451
HIGH_LD	rs547789042	1:39696256-39696256	A	intron_variant	MODIFIER	MACF1	ENSG00000127603	Transcript	ENST00000361689.2	protein_coding	-	1/92	-	-	-	-	-	-	-	rs547789042	-	1	-	HGNC	13664	-	-	-	-	0.1376	-	-	-	-	-	-	-	-	12.25	0.851306
HIGH_LD	rs547789042	1:39696256-39696256	AA	intron_variant	MODIFIER	MACF1	ENSG00000127603	Transcript	ENST00000361689.2	protein_coding	-	1/92	-	-	-	-	-	-	-	rs547789042	-	1	-	HGNC	13664	-	-	-	-	-	-	-	-	-	-	-	-	-	12.22	0.847451
HIGH_LD	rs547789042	1:39696256-39696256	A	intron_variant	MODIFIER	MACF1	ENSG00000127603	Transcript	ENST00000372915.3	protein_coding	-	1/96	-	-	-	-	-	-	-	rs547789042	-	1	-	HGNC	13664	-	-	-	-	0.1376	-	-	-	-	-	-	-	-	12.25	0.851306
HIGH_LD	rs547789042	1:39696256-39696256	AA	intron_variant	MODIFIER	MACF1	ENSG00000127603	Transcript	ENST00000372915.3	protein_coding	-	1/96	-	-	-	-	-	-	-	rs547789042	-	1	-	HGNC	13664	-	-	-	-	-	-	-	-	-	-	-	-	-	12.22	0.847451
HIGH_LD	rs547789042	1:39696256-39696256	A	intron_variant,non_coding_transcript_variant	MODIFIER	MACF1	ENSG00000127603	Transcript	ENST00000467673.1	retained_intron	-	1/3	-	-	-	-	-	-	-	rs547789042	-	1	-	HGNC	13664	-	-	-	-	0.1376	-	-	-	-	-	-	-	-	12.25	0.851306
HIGH_LD	rs547789042	1:39696256-39696256	AA	intron_variant,non_coding_transcript_variant	MODIFIER	MACF1	ENSG00000127603	Transcript	ENST00000467673.1	retained_intron	-	1/3	-	-	-	-	-	-	-	rs547789042	-	1	-	HGNC	13664	-	-	-	-	-	-	-	-	-	-	-	-	-	12.22	0.847451
HIGH_LD	rs547789042	1:39696256-39696256	A	intron_variant,non_coding_transcript_variant	MODIFIER	MACF1	ENSG00000127603	Transcript	ENST00000469366.1	processed_transcript	-	1/3	-	-	-	-	-	-	-	rs547789042	-	1	-	HGNC	13664	-	-	-	-	0.1376	-	-	-	-	-	-	-	-	12.25	0.851306
HIGH_LD	rs547789042	1:39696256-39696256	AA	intron_variant,non_coding_transcript_variant	MODIFIER	MACF1	ENSG00000127603	Transcript	ENST00000469366.1	processed_transcript	-	1/3	-	-	-	-	-	-	-	rs547789042	-	1	-	HGNC	13664	-	-	-	-	-	-	-	-	-	-	-	-	-	12.22	0.847451
HIGH_LD	rs547789042	1:39696256-39696256	A	intron_variant,non_coding_transcript_variant	MODIFIER	MACF1	ENSG00000127603	Transcript	ENST00000480624.1	processed_transcript	-	1/5	-	-	-	-	-	-	-	rs547789042	-	1	-	HGNC	13664	-	-	-	-	0.1376	-	-	-	-	-	-	-	-	12.25	0.851306
HIGH_LD	rs547789042	1:39696256-39696256	AA	intron_variant,non_coding_transcript_variant	MODIFIER	MACF1	ENSG00000127603	Transcript	ENST00000480624.1	processed_transcript	-	1/5	-	-	-	-	-	-	-	rs547789042	-	1	-	HGNC	13664	-	-	-	-	-	-	-	-	-	-	-	-	-	12.22	0.847451
HIGH_LD	rs547789042	1:39696256-39696256	A	intron_variant	MODIFIER	MACF1	ENSG00000127603	Transcript	ENST00000494012.1	protein_coding	-	1/3	-	-	-	-	-	-	-	rs547789042	-	1	cds_end_NF	HGNC	13664	-	-	-	-	0.1376	-	-	-	-	-	-	-	-	12.25	0.851306
HIGH_LD	rs547789042	1:39696256-39696256	AA	intron_variant	MODIFIER	MACF1	ENSG00000127603	Transcript	ENST00000494012.1	protein_coding	-	1/3	-	-	-	-	-	-	-	rs547789042	-	1	cds_end_NF	HGNC	13664	-	-	-	-	-	-	-	-	-	-	-	-	-	12.22	0.847451
HIGH_LD	rs547789042	1:39696256-39696256	A	intron_variant	MODIFIER	MACF1	ENSG00000127603	Transcript	ENST00000524432.1	protein_coding	-	1/31	-	-	-	-	-	-	-	rs547789042	-	1	cds_end_NF	HGNC	13664	-	-	-	-	0.1376	-	-	-	-	-	-	-	-	12.25	0.851306
HIGH_LD	rs547789042	1:39696256-39696256	AA	intron_variant	MODIFIER	MACF1	ENSG00000127603	Transcript	ENST00000524432.1	protein_coding	-	1/31	-	-	-	-	-	-	-	rs547789042	-	1	cds_end_NF	HGNC	13664	-	-	-	-	-	-	-	-	-	-	-	-	-	12.22	0.847451
HIGH_LD	rs547789042	1:39696256-39696256	A	intron_variant	MODIFIER	MACF1	ENSG00000127603	Transcript	ENST00000536367.1	protein_coding	-	1/5	-	-	-	-	-	-	-	rs547789042	-	1	-	HGNC	13664	-	-	-	-	0.1376	-	-	-	-	-	-	-	-	12.25	0.851306
HIGH_LD	rs547789042	1:39696256-39696256	AA	intron_variant	MODIFIER	MACF1	ENSG00000127603	Transcript	ENST00000536367.1	protein_coding	-	1/5	-	-	-	-	-	-	-	rs547789042	-	1	-	HGNC	13664	-	-	-	-	-	-	-	-	-	-	-	-	-	12.22	0.847451
HIGH_LD	rs547789042	1:39696256-39696256	A	intron_variant	MODIFIER	MACF1	ENSG00000127603	Transcript	ENST00000539005.1	protein_coding	-	1/90	-	-	-	-	-	-	-	rs547789042	-	1	-	HGNC	13664	-	-	-	-	0.1376	-	-	-	-	-	-	-	-	12.25	0.851306
HIGH_LD	rs547789042	1:39696256-39696256	AA	intron_variant	MODIFIER	MACF1	ENSG00000127603	Transcript	ENST00000539005.1	protein_coding	-	1/90	-	-	-	-	-	-	-	rs547789042	-	1	-	HGNC	13664	-	-	-	-	-	-	-	-	-	-	-	-	-	12.22	0.847451
HIGH_LD	rs547789042	1:39696256-39696256	A	intron_variant	MODIFIER	MACF1	ENSG00000127603	Transcript	ENST00000545844.1	protein_coding	-	2/93	-	-	-	-	-	-	-	rs547789042	-	1	-	HGNC	13664	-	-	-	-	0.1376	-	-	-	-	-	-	-	-	12.25	0.851306
HIGH_LD	rs547789042	1:39696256-39696256	AA	intron_variant	MODIFIER	MACF1	ENSG00000127603	Transcript	ENST00000545844.1	protein_coding	-	2/93	-	-	-	-	-	-	-	rs547789042	-	1	-	HGNC	13664	-	-	-	-	-	-	-	-	-	-	-	-	-	12.22	0.847451
HIGH_LD	rs547789042	1:39696256-39696256	A	intron_variant	MODIFIER	MACF1	ENSG00000127603	Transcript	ENST00000564288.1	protein_coding	-	1/100	-	-	-	-	-	-	-	rs547789042	-	1	-	HGNC	13664	-	-	-	-	0.1376	-	-	-	-	-	-	-	-	12.25	0.851306
HIGH_LD	rs547789042	1:39696256-39696256	AA	intron_variant	MODIFIER	MACF1	ENSG00000127603	Transcript	ENST00000564288.1	protein_coding	-	1/100	-	-	-	-	-	-	-	rs547789042	-	1	-	HGNC	13664	-	-	-	-	-	-	-	-	-	-	-	-	-	12.22	0.847451
HIGH_LD	rs547789042	1:39696256-39696256	A	intron_variant	MODIFIER	MACF1	ENSG00000127603	Transcript	ENST00000567887.1	protein_coding	-	1/100	-	-	-	-	-	-	-	rs547789042	-	1	-	HGNC	13664	-	-	-	-	0.1376	-	-	-	-	-	-	-	-	12.25	0.851306
HIGH_LD	rs547789042	1:39696256-39696256	AA	intron_variant	MODIFIER	MACF1	ENSG00000127603	Transcript	ENST00000567887.1	protein_coding	-	1/100	-	-	-	-	-	-	-	rs547789042	-	1	-	HGNC	13664	-	-	-	-	-	-	-	-	-	-	-	-	-	12.22	0.847451
HIGH_LD	rs16837533	1:39703847-39703847	A	intron_variant	MODIFIER	MACF1	ENSG00000127603	Transcript	ENST00000317713.7	protein_coding	-	2/92	-	-	-	-	-	-	-	rs16837533	-	1	-	HGNC	13664	-	-	-	-	0.1054	-	-	1	-	-	-	-	-	0.401	-0.286072
HIGH_LD	rs16837533	1:39703847-39703847	A	intron_variant	MODIFIER	MACF1	ENSG00000127603	Transcript	ENST00000361689.2	protein_coding	-	2/92	-	-	-	-	-	-	-	rs16837533	-	1	-	HGNC	13664	-	-	-	-	0.1054	-	-	1	-	-	-	-	-	0.401	-0.286072
HIGH_LD	rs16837533	1:39703847-39703847	A	intron_variant	MODIFIER	MACF1	ENSG00000127603	Transcript	ENST00000372915.3	protein_coding	-	2/96	-	-	-	-	-	-	-	rs16837533	-	1	-	HGNC	13664	-	-	-	-	0.1054	-	-	1	-	-	-	-	-	0.401	-0.286072
HIGH_LD	rs16837533	1:39703847-39703847	A	intron_variant,non_coding_transcript_variant	MODIFIER	MACF1	ENSG00000127603	Transcript	ENST00000467673.1	retained_intron	-	2/3	-	-	-	-	-	-	-	rs16837533	-	1	-	HGNC	13664	-	-	-	-	0.1054	-	-	1	-	-	-	-	-	0.401	-0.286072
HIGH_LD	rs16837533	1:39703847-39703847	A	intron_variant,non_coding_transcript_variant	MODIFIER	MACF1	ENSG00000127603	Transcript	ENST00000469366.1	processed_transcript	-	2/3	-	-	-	-	-	-	-	rs16837533	-	1	-	HGNC	13664	-	-	-	-	0.1054	-	-	1	-	-	-	-	-	0.401	-0.286072
HIGH_LD	rs16837533	1:39703847-39703847	A	intron_variant,non_coding_transcript_variant	MODIFIER	MACF1	ENSG00000127603	Transcript	ENST00000480624.1	processed_transcript	-	2/5	-	-	-	-	-	-	-	rs16837533	-	1	-	HGNC	13664	-	-	-	-	0.1054	-	-	1	-	-	-	-	-	0.401	-0.286072
HIGH_LD	rs16837533	1:39703847-39703847	A	intron_variant	MODIFIER	MACF1	ENSG00000127603	Transcript	ENST00000494012.1	protein_coding	-	2/3	-	-	-	-	-	-	-	rs16837533	-	1	cds_end_NF	HGNC	13664	-	-	-	-	0.1054	-	-	1	-	-	-	-	-	0.401	-0.286072
HIGH_LD	rs16837533	1:39703847-39703847	A	intron_variant	MODIFIER	MACF1	ENSG00000127603	Transcript	ENST00000524432.1	protein_coding	-	2/31	-	-	-	-	-	-	-	rs16837533	-	1	cds_end_NF	HGNC	13664	-	-	-	-	0.1054	-	-	1	-	-	-	-	-	0.401	-0.286072
HIGH_LD	rs16837533	1:39703847-39703847	A	intron_variant	MODIFIER	MACF1	ENSG00000127603	Transcript	ENST00000536367.1	protein_coding	-	2/5	-	-	-	-	-	-	-	rs16837533	-	1	-	HGNC	13664	-	-	-	-	0.1054	-	-	1	-	-	-	-	-	0.401	-0.286072
HIGH_LD	rs16837533	1:39703847-39703847	A	intron_variant	MODIFIER	MACF1	ENSG00000127603	Transcript	ENST00000539005.1	protein_coding	-	2/90	-	-	-	-	-	-	-	rs16837533	-	1	-	HGNC	13664	-	-	-	-	0.1054	-	-	1	-	-	-	-	-	0.401	-0.286072
HIGH_LD	rs16837533	1:39703847-39703847	A	intron_variant	MODIFIER	MACF1	ENSG00000127603	Transcript	ENST00000545844.1	protein_coding	-	3/93	-	-	-	-	-	-	-	rs16837533	-	1	-	HGNC	13664	-	-	-	-	0.1054	-	-	1	-	-	-	-	-	0.401	-0.286072
HIGH_LD	rs16837533	1:39703847-39703847	A	intron_variant	MODIFIER	MACF1	ENSG00000127603	Transcript	ENST00000564288.1	protein_coding	-	2/100	-	-	-	-	-	-	-	rs16837533	-	1	-	HGNC	13664	-	-	-	-	0.1054	-	-	1	-	-	-	-	-	0.401	-0.286072
HIGH_LD	rs16837533	1:39703847-39703847	A	intron_variant	MODIFIER	MACF1	ENSG00000127603	Transcript	ENST00000567887.1	protein_coding	-	2/100	-	-	-	-	-	-	-	rs16837533	-	1	-	HGNC	13664	-	-	-	-	0.1054	-	-	1	-	-	-	-	-	0.401	-0.286072
HIGH_LD	rs16837533	1:39703847-39703847	A	regulatory_region_variant	MODIFIER	-	-	RegulatoryFeature	ENSR00000928286	promoter_flanking_region	-	-	-	-	-	-	-	-	-	rs16837533	-	-	-	-	-	-	-	-	-	0.1054	-	-	1	-	-	-	-	-	0.401	-0.286072
HIGH_LD	rs72637906	1:39708302-39708302	A	intron_variant	MODIFIER	MACF1	ENSG00000127603	Transcript	ENST00000317713.7	protein_coding	-	2/92	-	-	-	-	-	-	-	rs72637906	-	1	-	HGNC	13664	-	-	-	-	0.1212	-	-	-	-	-	-	-	-	11.07	0.697065
HIGH_LD	rs72637906	1:39708302-39708302	A	intron_variant	MODIFIER	MACF1	ENSG00000127603	Transcript	ENST00000361689.2	protein_coding	-	2/92	-	-	-	-	-	-	-	rs72637906	-	1	-	HGNC	13664	-	-	-	-	0.1212	-	-	-	-	-	-	-	-	11.07	0.697065
HIGH_LD	rs72637906	1:39708302-39708302	A	intron_variant	MODIFIER	MACF1	ENSG00000127603	Transcript	ENST00000372915.3	protein_coding	-	2/96	-	-	-	-	-	-	-	rs72637906	-	1	-	HGNC	13664	-	-	-	-	0.1212	-	-	-	-	-	-	-	-	11.07	0.697065
HIGH_LD	rs72637906	1:39708302-39708302	A	intron_variant,non_coding_transcript_variant	MODIFIER	MACF1	ENSG00000127603	Transcript	ENST00000467673.1	retained_intron	-	2/3	-	-	-	-	-	-	-	rs72637906	-	1	-	HGNC	13664	-	-	-	-	0.1212	-	-	-	-	-	-	-	-	11.07	0.697065
HIGH_LD	rs72637906	1:39708302-39708302	A	intron_variant,non_coding_transcript_variant	MODIFIER	MACF1	ENSG00000127603	Transcript	ENST00000469366.1	processed_transcript	-	2/3	-	-	-	-	-	-	-	rs72637906	-	1	-	HGNC	13664	-	-	-	-	0.1212	-	-	-	-	-	-	-	-	11.07	0.697065
HIGH_LD	rs72637906	1:39708302-39708302	A	intron_variant,non_coding_transcript_variant	MODIFIER	MACF1	ENSG00000127603	Transcript	ENST00000480624.1	processed_transcript	-	2/5	-	-	-	-	-	-	-	rs72637906	-	1	-	HGNC	13664	-	-	-	-	0.1212	-	-	-	-	-	-	-	-	11.07	0.697065
HIGH_LD	rs72637906	1:39708302-39708302	A	intron_variant	MODIFIER	MACF1	ENSG00000127603	Transcript	ENST00000494012.1	protein_coding	-	2/3	-	-	-	-	-	-	-	rs72637906	-	1	cds_end_NF	HGNC	13664	-	-	-	-	0.1212	-	-	-	-	-	-	-	-	11.07	0.697065
HIGH_LD	rs72637906	1:39708302-39708302	A	intron_variant	MODIFIER	MACF1	ENSG00000127603	Transcript	ENST00000524432.1	protein_coding	-	2/31	-	-	-	-	-	-	-	rs72637906	-	1	cds_end_NF	HGNC	13664	-	-	-	-	0.1212	-	-	-	-	-	-	-	-	11.07	0.697065
HIGH_LD	rs72637906	1:39708302-39708302	A	intron_variant	MODIFIER	MACF1	ENSG00000127603	Transcript	ENST00000536367.1	protein_coding	-	2/5	-	-	-	-	-	-	-	rs72637906	-	1	-	HGNC	13664	-	-	-	-	0.1212	-	-	-	-	-	-	-	-	11.07	0.697065
HIGH_LD	rs72637906	1:39708302-39708302	A	intron_variant	MODIFIER	MACF1	ENSG00000127603	Transcript	ENST00000539005.1	protein_coding	-	2/90	-	-	-	-	-	-	-	rs72637906	-	1	-	HGNC	13664	-	-	-	-	0.1212	-	-	-	-	-	-	-	-	11.07	0.697065
HIGH_LD	rs72637906	1:39708302-39708302	A	intron_variant	MODIFIER	MACF1	ENSG00000127603	Transcript	ENST00000545844.1	protein_coding	-	3/93	-	-	-	-	-	-	-	rs72637906	-	1	-	HGNC	13664	-	-	-	-	0.1212	-	-	-	-	-	-	-	-	11.07	0.697065
HIGH_LD	rs72637906	1:39708302-39708302	A	intron_variant	MODIFIER	MACF1	ENSG00000127603	Transcript	ENST00000564288.1	protein_coding	-	2/100	-	-	-	-	-	-	-	rs72637906	-	1	-	HGNC	13664	-	-	-	-	0.1212	-	-	-	-	-	-	-	-	11.07	0.697065
HIGH_LD	rs72637906	1:39708302-39708302	A	intron_variant	MODIFIER	MACF1	ENSG00000127603	Transcript	ENST00000567887.1	protein_coding	-	2/100	-	-	-	-	-	-	-	rs72637906	-	1	-	HGNC	13664	-	-	-	-	0.1212	-	-	-	-	-	-	-	-	11.07	0.697065
HIGH_LD	rs67886352	1:39708703-39708703	A	intron_variant	MODIFIER	MACF1	ENSG00000127603	Transcript	ENST00000317713.7	protein_coding	-	2/92	-	-	-	-	-	-	-	rs67886352	-	1	-	HGNC	13664	-	-	-	-	0.121	-	-	-	-	-	-	-	-	0.418	-0.279735
HIGH_LD	rs67886352	1:39708703-39708703	T	intron_variant	MODIFIER	MACF1	ENSG00000127603	Transcript	ENST00000317713.7	protein_coding	-	2/92	-	-	-	-	-	-	-	rs67886352	-	1	-	HGNC	13664	-	-	-	-	-	-	-	-	-	-	-	-	-	0.301	-0.327734
HIGH_LD	rs67886352	1:39708703-39708703	A	intron_variant	MODIFIER	MACF1	ENSG00000127603	Transcript	ENST00000361689.2	protein_coding	-	2/92	-	-	-	-	-	-	-	rs67886352	-	1	-	HGNC	13664	-	-	-	-	0.121	-	-	-	-	-	-	-	-	0.418	-0.279735
HIGH_LD	rs67886352	1:39708703-39708703	T	intron_variant	MODIFIER	MACF1	ENSG00000127603	Transcript	ENST00000361689.2	protein_coding	-	2/92	-	-	-	-	-	-	-	rs67886352	-	1	-	HGNC	13664	-	-	-	-	-	-	-	-	-	-	-	-	-	0.301	-0.327734
HIGH_LD	rs67886352	1:39708703-39708703	A	intron_variant	MODIFIER	MACF1	ENSG00000127603	Transcript	ENST00000372915.3	protein_coding	-	2/96	-	-	-	-	-	-	-	rs67886352	-	1	-	HGNC	13664	-	-	-	-	0.121	-	-	-	-	-	-	-	-	0.418	-0.279735
HIGH_LD	rs67886352	1:39708703-39708703	T	intron_variant	MODIFIER	MACF1	ENSG00000127603	Transcript	ENST00000372915.3	protein_coding	-	2/96	-	-	-	-	-	-	-	rs67886352	-	1	-	HGNC	13664	-	-	-	-	-	-	-	-	-	-	-	-	-	0.301	-0.327734
HIGH_LD	rs67886352	1:39708703-39708703	A	intron_variant,non_coding_transcript_variant	MODIFIER	MACF1	ENSG00000127603	Transcript	ENST00000467673.1	retained_intron	-	2/3	-	-	-	-	-	-	-	rs67886352	-	1	-	HGNC	13664	-	-	-	-	0.121	-	-	-	-	-	-	-	-	0.418	-0.279735
HIGH_LD	rs67886352	1:39708703-39708703	T	intron_variant,non_coding_transcript_variant	MODIFIER	MACF1	ENSG00000127603	Transcript	ENST00000467673.1	retained_intron	-	2/3	-	-	-	-	-	-	-	rs67886352	-	1	-	HGNC	13664	-	-	-	-	-	-	-	-	-	-	-	-	-	0.301	-0.327734
HIGH_LD	rs67886352	1:39708703-39708703	A	intron_variant,non_coding_transcript_variant	MODIFIER	MACF1	ENSG00000127603	Transcript	ENST00000469366.1	processed_transcript	-	2/3	-	-	-	-	-	-	-	rs67886352	-	1	-	HGNC	13664	-	-	-	-	0.121	-	-	-	-	-	-	-	-	0.418	-0.279735
HIGH_LD	rs67886352	1:39708703-39708703	T	intron_variant,non_coding_transcript_variant	MODIFIER	MACF1	ENSG00000127603	Transcript	ENST00000469366.1	processed_transcript	-	2/3	-	-	-	-	-	-	-	rs67886352	-	1	-	HGNC	13664	-	-	-	-	-	-	-	-	-	-	-	-	-	0.301	-0.327734
HIGH_LD	rs67886352	1:39708703-39708703	A	intron_variant,non_coding_transcript_variant	MODIFIER	MACF1	ENSG00000127603	Transcript	ENST00000480624.1	processed_transcript	-	2/5	-	-	-	-	-	-	-	rs67886352	-	1	-	HGNC	13664	-	-	-	-	0.121	-	-	-	-	-	-	-	-	0.418	-0.279735
HIGH_LD	rs67886352	1:39708703-39708703	T	intron_variant,non_coding_transcript_variant	MODIFIER	MACF1	ENSG00000127603	Transcript	ENST00000480624.1	processed_transcript	-	2/5	-	-	-	-	-	-	-	rs67886352	-	1	-	HGNC	13664	-	-	-	-	-	-	-	-	-	-	-	-	-	0.301	-0.327734
HIGH_LD	rs67886352	1:39708703-39708703	A	intron_variant	MODIFIER	MACF1	ENSG00000127603	Transcript	ENST00000494012.1	protein_coding	-	2/3	-	-	-	-	-	-	-	rs67886352	-	1	cds_end_NF	HGNC	13664	-	-	-	-	0.121	-	-	-	-	-	-	-	-	0.418	-0.279735
HIGH_LD	rs67886352	1:39708703-39708703	T	intron_variant	MODIFIER	MACF1	ENSG00000127603	Transcript	ENST00000494012.1	protein_coding	-	2/3	-	-	-	-	-	-	-	rs67886352	-	1	cds_end_NF	HGNC	13664	-	-	-	-	-	-	-	-	-	-	-	-	-	0.301	-0.327734
HIGH_LD	rs67886352	1:39708703-39708703	A	intron_variant	MODIFIER	MACF1	ENSG00000127603	Transcript	ENST00000524432.1	protein_coding	-	2/31	-	-	-	-	-	-	-	rs67886352	-	1	cds_end_NF	HGNC	13664	-	-	-	-	0.121	-	-	-	-	-	-	-	-	0.418	-0.279735
HIGH_LD	rs67886352	1:39708703-39708703	T	intron_variant	MODIFIER	MACF1	ENSG00000127603	Transcript	ENST00000524432.1	protein_coding	-	2/31	-	-	-	-	-	-	-	rs67886352	-	1	cds_end_NF	HGNC	13664	-	-	-	-	-	-	-	-	-	-	-	-	-	0.301	-0.327734
HIGH_LD	rs67886352	1:39708703-39708703	A	intron_variant	MODIFIER	MACF1	ENSG00000127603	Transcript	ENST00000536367.1	protein_coding	-	2/5	-	-	-	-	-	-	-	rs67886352	-	1	-	HGNC	13664	-	-	-	-	0.121	-	-	-	-	-	-	-	-	0.418	-0.279735
HIGH_LD	rs67886352	1:39708703-39708703	T	intron_variant	MODIFIER	MACF1	ENSG00000127603	Transcript	ENST00000536367.1	protein_coding	-	2/5	-	-	-	-	-	-	-	rs67886352	-	1	-	HGNC	13664	-	-	-	-	-	-	-	-	-	-	-	-	-	0.301	-0.327734
HIGH_LD	rs67886352	1:39708703-39708703	A	intron_variant	MODIFIER	MACF1	ENSG00000127603	Transcript	ENST00000539005.1	protein_coding	-	2/90	-	-	-	-	-	-	-	rs67886352	-	1	-	HGNC	13664	-	-	-	-	0.121	-	-	-	-	-	-	-	-	0.418	-0.279735
HIGH_LD	rs67886352	1:39708703-39708703	T	intron_variant	MODIFIER	MACF1	ENSG00000127603	Transcript	ENST00000539005.1	protein_coding	-	2/90	-	-	-	-	-	-	-	rs67886352	-	1	-	HGNC	13664	-	-	-	-	-	-	-	-	-	-	-	-	-	0.301	-0.327734
HIGH_LD	rs67886352	1:39708703-39708703	A	intron_variant	MODIFIER	MACF1	ENSG00000127603	Transcript	ENST00000545844.1	protein_coding	-	3/93	-	-	-	-	-	-	-	rs67886352	-	1	-	HGNC	13664	-	-	-	-	0.121	-	-	-	-	-	-	-	-	0.418	-0.279735
HIGH_LD	rs67886352	1:39708703-39708703	T	intron_variant	MODIFIER	MACF1	ENSG00000127603	Transcript	ENST00000545844.1	protein_coding	-	3/93	-	-	-	-	-	-	-	rs67886352	-	1	-	HGNC	13664	-	-	-	-	-	-	-	-	-	-	-	-	-	0.301	-0.327734
HIGH_LD	rs67886352	1:39708703-39708703	A	intron_variant	MODIFIER	MACF1	ENSG00000127603	Transcript	ENST00000564288.1	protein_coding	-	2/100	-	-	-	-	-	-	-	rs67886352	-	1	-	HGNC	13664	-	-	-	-	0.121	-	-	-	-	-	-	-	-	0.418	-0.279735
HIGH_LD	rs67886352	1:39708703-39708703	T	intron_variant	MODIFIER	MACF1	ENSG00000127603	Transcript	ENST00000564288.1	protein_coding	-	2/100	-	-	-	-	-	-	-	rs67886352	-	1	-	HGNC	13664	-	-	-	-	-	-	-	-	-	-	-	-	-	0.301	-0.327734
HIGH_LD	rs67886352	1:39708703-39708703	A	intron_variant	MODIFIER	MACF1	ENSG00000127603	Transcript	ENST00000567887.1	protein_coding	-	2/100	-	-	-	-	-	-	-	rs67886352	-	1	-	HGNC	13664	-	-	-	-	0.121	-	-	-	-	-	-	-	-	0.418	-0.279735
HIGH_LD	rs67886352	1:39708703-39708703	T	intron_variant	MODIFIER	MACF1	ENSG00000127603	Transcript	ENST00000567887.1	protein_coding	-	2/100	-	-	-	-	-	-	-	rs67886352	-	1	-	HGNC	13664	-	-	-	-	-	-	-	-	-	-	-	-	-	0.301	-0.327734
HIGH_LD	rs60323161	1:39710459-39710459	C	intron_variant	MODIFIER	MACF1	ENSG00000127603	Transcript	ENST00000317713.7	protein_coding	-	2/92	-	-	-	-	-	-	-	rs60323161	-	1	-	HGNC	13664	-	-	-	-	0.1212	-	-	-	-	-	-	-	-	0.396	-0.287599
HIGH_LD	rs60323161	1:39710459-39710459	C	intron_variant	MODIFIER	MACF1	ENSG00000127603	Transcript	ENST00000361689.2	protein_coding	-	2/92	-	-	-	-	-	-	-	rs60323161	-	1	-	HGNC	13664	-	-	-	-	0.1212	-	-	-	-	-	-	-	-	0.396	-0.287599
HIGH_LD	rs60323161	1:39710459-39710459	C	intron_variant	MODIFIER	MACF1	ENSG00000127603	Transcript	ENST00000372915.3	protein_coding	-	2/96	-	-	-	-	-	-	-	rs60323161	-	1	-	HGNC	13664	-	-	-	-	0.1212	-	-	-	-	-	-	-	-	0.396	-0.287599
HIGH_LD	rs60323161	1:39710459-39710459	C	intron_variant,non_coding_transcript_variant	MODIFIER	MACF1	ENSG00000127603	Transcript	ENST00000467673.1	retained_intron	-	2/3	-	-	-	-	-	-	-	rs60323161	-	1	-	HGNC	13664	-	-	-	-	0.1212	-	-	-	-	-	-	-	-	0.396	-0.287599
HIGH_LD	rs60323161	1:39710459-39710459	C	intron_variant,non_coding_transcript_variant	MODIFIER	MACF1	ENSG00000127603	Transcript	ENST00000469366.1	processed_transcript	-	2/3	-	-	-	-	-	-	-	rs60323161	-	1	-	HGNC	13664	-	-	-	-	0.1212	-	-	-	-	-	-	-	-	0.396	-0.287599
HIGH_LD	rs60323161	1:39710459-39710459	C	intron_variant,non_coding_transcript_variant	MODIFIER	MACF1	ENSG00000127603	Transcript	ENST00000480624.1	processed_transcript	-	2/5	-	-	-	-	-	-	-	rs60323161	-	1	-	HGNC	13664	-	-	-	-	0.1212	-	-	-	-	-	-	-	-	0.396	-0.287599
HIGH_LD	rs60323161	1:39710459-39710459	C	intron_variant	MODIFIER	MACF1	ENSG00000127603	Transcript	ENST00000494012.1	protein_coding	-	2/3	-	-	-	-	-	-	-	rs60323161	-	1	cds_end_NF	HGNC	13664	-	-	-	-	0.1212	-	-	-	-	-	-	-	-	0.396	-0.287599
HIGH_LD	rs60323161	1:39710459-39710459	C	intron_variant	MODIFIER	MACF1	ENSG00000127603	Transcript	ENST00000524432.1	protein_coding	-	2/31	-	-	-	-	-	-	-	rs60323161	-	1	cds_end_NF	HGNC	13664	-	-	-	-	0.1212	-	-	-	-	-	-	-	-	0.396	-0.287599
HIGH_LD	rs60323161	1:39710459-39710459	C	intron_variant	MODIFIER	MACF1	ENSG00000127603	Transcript	ENST00000536367.1	protein_coding	-	2/5	-	-	-	-	-	-	-	rs60323161	-	1	-	HGNC	13664	-	-	-	-	0.1212	-	-	-	-	-	-	-	-	0.396	-0.287599
HIGH_LD	rs60323161	1:39710459-39710459	C	intron_variant	MODIFIER	MACF1	ENSG00000127603	Transcript	ENST00000539005.1	protein_coding	-	2/90	-	-	-	-	-	-	-	rs60323161	-	1	-	HGNC	13664	-	-	-	-	0.1212	-	-	-	-	-	-	-	-	0.396	-0.287599
HIGH_LD	rs60323161	1:39710459-39710459	C	intron_variant	MODIFIER	MACF1	ENSG00000127603	Transcript	ENST00000545844.1	protein_coding	-	3/93	-	-	-	-	-	-	-	rs60323161	-	1	-	HGNC	13664	-	-	-	-	0.1212	-	-	-	-	-	-	-	-	0.396	-0.287599
HIGH_LD	rs60323161	1:39710459-39710459	C	intron_variant	MODIFIER	MACF1	ENSG00000127603	Transcript	ENST00000564288.1	protein_coding	-	2/100	-	-	-	-	-	-	-	rs60323161	-	1	-	HGNC	13664	-	-	-	-	0.1212	-	-	-	-	-	-	-	-	0.396	-0.287599
HIGH_LD	rs60323161	1:39710459-39710459	C	intron_variant	MODIFIER	MACF1	ENSG00000127603	Transcript	ENST00000567887.1	protein_coding	-	2/100	-	-	-	-	-	-	-	rs60323161	-	1	-	HGNC	13664	-	-	-	-	0.1212	-	-	-	-	-	-	-	-	0.396	-0.287599
HIGH_LD	rs66727439	1:39711930-39711930	T	intron_variant	MODIFIER	MACF1	ENSG00000127603	Transcript	ENST00000317713.7	protein_coding	-	2/92	-	-	-	-	-	-	-	rs66727439	-	1	-	HGNC	13664	-	-	-	-	0.121	-	-	-	-	-	-	-	-	14.77	1.26832
HIGH_LD	rs66727439	1:39711930-39711930	T	intron_variant	MODIFIER	MACF1	ENSG00000127603	Transcript	ENST00000361689.2	protein_coding	-	2/92	-	-	-	-	-	-	-	rs66727439	-	1	-	HGNC	13664	-	-	-	-	0.121	-	-	-	-	-	-	-	-	14.77	1.26832
HIGH_LD	rs66727439	1:39711930-39711930	T	intron_variant	MODIFIER	MACF1	ENSG00000127603	Transcript	ENST00000372915.3	protein_coding	-	2/96	-	-	-	-	-	-	-	rs66727439	-	1	-	HGNC	13664	-	-	-	-	0.121	-	-	-	-	-	-	-	-	14.77	1.26832
HIGH_LD	rs66727439	1:39711930-39711930	T	intron_variant,non_coding_transcript_variant	MODIFIER	MACF1	ENSG00000127603	Transcript	ENST00000467673.1	retained_intron	-	2/3	-	-	-	-	-	-	-	rs66727439	-	1	-	HGNC	13664	-	-	-	-	0.121	-	-	-	-	-	-	-	-	14.77	1.26832
HIGH_LD	rs66727439	1:39711930-39711930	T	intron_variant,non_coding_transcript_variant	MODIFIER	MACF1	ENSG00000127603	Transcript	ENST00000469366.1	processed_transcript	-	2/3	-	-	-	-	-	-	-	rs66727439	-	1	-	HGNC	13664	-	-	-	-	0.121	-	-	-	-	-	-	-	-	14.77	1.26832
HIGH_LD	rs66727439	1:39711930-39711930	T	intron_variant,non_coding_transcript_variant	MODIFIER	MACF1	ENSG00000127603	Transcript	ENST00000480624.1	processed_transcript	-	2/5	-	-	-	-	-	-	-	rs66727439	-	1	-	HGNC	13664	-	-	-	-	0.121	-	-	-	-	-	-	-	-	14.77	1.26832
HIGH_LD	rs66727439	1:39711930-39711930	T	intron_variant	MODIFIER	MACF1	ENSG00000127603	Transcript	ENST00000494012.1	protein_coding	-	2/3	-	-	-	-	-	-	-	rs66727439	-	1	cds_end_NF	HGNC	13664	-	-	-	-	0.121	-	-	-	-	-	-	-	-	14.77	1.26832
HIGH_LD	rs66727439	1:39711930-39711930	T	intron_variant	MODIFIER	MACF1	ENSG00000127603	Transcript	ENST00000524432.1	protein_coding	-	2/31	-	-	-	-	-	-	-	rs66727439	-	1	cds_end_NF	HGNC	13664	-	-	-	-	0.121	-	-	-	-	-	-	-	-	14.77	1.26832
HIGH_LD	rs66727439	1:39711930-39711930	T	intron_variant	MODIFIER	MACF1	ENSG00000127603	Transcript	ENST00000536367.1	protein_coding	-	2/5	-	-	-	-	-	-	-	rs66727439	-	1	-	HGNC	13664	-	-	-	-	0.121	-	-	-	-	-	-	-	-	14.77	1.26832
HIGH_LD	rs66727439	1:39711930-39711930	T	intron_variant	MODIFIER	MACF1	ENSG00000127603	Transcript	ENST00000539005.1	protein_coding	-	2/90	-	-	-	-	-	-	-	rs66727439	-	1	-	HGNC	13664	-	-	-	-	0.121	-	-	-	-	-	-	-	-	14.77	1.26832
HIGH_LD	rs66727439	1:39711930-39711930	T	intron_variant	MODIFIER	MACF1	ENSG00000127603	Transcript	ENST00000545844.1	protein_coding	-	3/93	-	-	-	-	-	-	-	rs66727439	-	1	-	HGNC	13664	-	-	-	-	0.121	-	-	-	-	-	-	-	-	14.77	1.26832
HIGH_LD	rs66727439	1:39711930-39711930	T	intron_variant	MODIFIER	MACF1	ENSG00000127603	Transcript	ENST00000564288.1	protein_coding	-	2/100	-	-	-	-	-	-	-	rs66727439	-	1	-	HGNC	13664	-	-	-	-	0.121	-	-	-	-	-	-	-	-	14.77	1.26832
HIGH_LD	rs66727439	1:39711930-39711930	T	intron_variant	MODIFIER	MACF1	ENSG00000127603	Transcript	ENST00000567887.1	protein_coding	-	2/100	-	-	-	-	-	-	-	rs66727439	-	1	-	HGNC	13664	-	-	-	-	0.121	-	-	-	-	-	-	-	-	14.77	1.26832
HIGH_LD	rs66727439	1:39711930-39711930	T	regulatory_region_variant	MODIFIER	-	-	RegulatoryFeature	ENSR00000928287	enhancer	-	-	-	-	-	-	-	-	-	rs66727439	-	-	-	-	-	-	-	-	-	0.121	-	-	-	-	-	-	-	-	14.77	1.26832
HIGH_LD	rs111254532	1:39713648-39713648	C	intron_variant	MODIFIER	MACF1	ENSG00000127603	Transcript	ENST00000317713.7	protein_coding	-	2/92	-	-	-	-	-	-	-	rs111254532	-	1	-	HGNC	13664	-	-	-	-	0.121	-	-	-	-	-	-	-	-	1.989	-0.045722
HIGH_LD	rs111254532	1:39713648-39713648	C	intron_variant	MODIFIER	MACF1	ENSG00000127603	Transcript	ENST00000361689.2	protein_coding	-	2/92	-	-	-	-	-	-	-	rs111254532	-	1	-	HGNC	13664	-	-	-	-	0.121	-	-	-	-	-	-	-	-	1.989	-0.045722
HIGH_LD	rs111254532	1:39713648-39713648	C	intron_variant	MODIFIER	MACF1	ENSG00000127603	Transcript	ENST00000372915.3	protein_coding	-	2/96	-	-	-	-	-	-	-	rs111254532	-	1	-	HGNC	13664	-	-	-	-	0.121	-	-	-	-	-	-	-	-	1.989	-0.045722
HIGH_LD	rs111254532	1:39713648-39713648	C	intron_variant,non_coding_transcript_variant	MODIFIER	MACF1	ENSG00000127603	Transcript	ENST00000467673.1	retained_intron	-	2/3	-	-	-	-	-	-	-	rs111254532	-	1	-	HGNC	13664	-	-	-	-	0.121	-	-	-	-	-	-	-	-	1.989	-0.045722
HIGH_LD	rs111254532	1:39713648-39713648	C	intron_variant,non_coding_transcript_variant	MODIFIER	MACF1	ENSG00000127603	Transcript	ENST00000469366.1	processed_transcript	-	2/3	-	-	-	-	-	-	-	rs111254532	-	1	-	HGNC	13664	-	-	-	-	0.121	-	-	-	-	-	-	-	-	1.989	-0.045722
HIGH_LD	rs111254532	1:39713648-39713648	C	intron_variant,non_coding_transcript_variant	MODIFIER	MACF1	ENSG00000127603	Transcript	ENST00000480624.1	processed_transcript	-	2/5	-	-	-	-	-	-	-	rs111254532	-	1	-	HGNC	13664	-	-	-	-	0.121	-	-	-	-	-	-	-	-	1.989	-0.045722
HIGH_LD	rs111254532	1:39713648-39713648	C	intron_variant	MODIFIER	MACF1	ENSG00000127603	Transcript	ENST00000494012.1	protein_coding	-	2/3	-	-	-	-	-	-	-	rs111254532	-	1	cds_end_NF	HGNC	13664	-	-	-	-	0.121	-	-	-	-	-	-	-	-	1.989	-0.045722
HIGH_LD	rs111254532	1:39713648-39713648	C	intron_variant	MODIFIER	MACF1	ENSG00000127603	Transcript	ENST00000524432.1	protein_coding	-	2/31	-	-	-	-	-	-	-	rs111254532	-	1	cds_end_NF	HGNC	13664	-	-	-	-	0.121	-	-	-	-	-	-	-	-	1.989	-0.045722
HIGH_LD	rs111254532	1:39713648-39713648	C	intron_variant	MODIFIER	MACF1	ENSG00000127603	Transcript	ENST00000536367.1	protein_coding	-	2/5	-	-	-	-	-	-	-	rs111254532	-	1	-	HGNC	13664	-	-	-	-	0.121	-	-	-	-	-	-	-	-	1.989	-0.045722
HIGH_LD	rs111254532	1:39713648-39713648	C	intron_variant	MODIFIER	MACF1	ENSG00000127603	Transcript	ENST00000539005.1	protein_coding	-	2/90	-	-	-	-	-	-	-	rs111254532	-	1	-	HGNC	13664	-	-	-	-	0.121	-	-	-	-	-	-	-	-	1.989	-0.045722
HIGH_LD	rs111254532	1:39713648-39713648	C	intron_variant	MODIFIER	MACF1	ENSG00000127603	Transcript	ENST00000545844.1	protein_coding	-	3/93	-	-	-	-	-	-	-	rs111254532	-	1	-	HGNC	13664	-	-	-	-	0.121	-	-	-	-	-	-	-	-	1.989	-0.045722
HIGH_LD	rs111254532	1:39713648-39713648	C	intron_variant	MODIFIER	MACF1	ENSG00000127603	Transcript	ENST00000564288.1	protein_coding	-	2/100	-	-	-	-	-	-	-	rs111254532	-	1	-	HGNC	13664	-	-	-	-	0.121	-	-	-	-	-	-	-	-	1.989	-0.045722
HIGH_LD	rs111254532	1:39713648-39713648	C	intron_variant	MODIFIER	MACF1	ENSG00000127603	Transcript	ENST00000567887.1	protein_coding	-	2/100	-	-	-	-	-	-	-	rs111254532	-	1	-	HGNC	13664	-	-	-	-	0.121	-	-	-	-	-	-	-	-	1.989	-0.045722
HIGH_LD	rs16826000	1:39713860-39713860	A	intron_variant	MODIFIER	MACF1	ENSG00000127603	Transcript	ENST00000317713.7	protein_coding	-	2/92	-	-	-	-	-	-	-	rs16826000	-	1	-	HGNC	13664	-	-	-	-	-	-	-	-	-	-	-	-	-	2.498	-0.008383
HIGH_LD	rs16826000	1:39713860-39713860	T	intron_variant	MODIFIER	MACF1	ENSG00000127603	Transcript	ENST00000317713.7	protein_coding	-	2/92	-	-	-	-	-	-	-	rs16826000	-	1	-	HGNC	13664	-	-	-	-	0.121	-	-	-	-	-	-	-	-	1.882	-0.054558
HIGH_LD	rs16826000	1:39713860-39713860	A	intron_variant	MODIFIER	MACF1	ENSG00000127603	Transcript	ENST00000361689.2	protein_coding	-	2/92	-	-	-	-	-	-	-	rs16826000	-	1	-	HGNC	13664	-	-	-	-	-	-	-	-	-	-	-	-	-	2.498	-0.008383
HIGH_LD	rs16826000	1:39713860-39713860	T	intron_variant	MODIFIER	MACF1	ENSG00000127603	Transcript	ENST00000361689.2	protein_coding	-	2/92	-	-	-	-	-	-	-	rs16826000	-	1	-	HGNC	13664	-	-	-	-	0.121	-	-	-	-	-	-	-	-	1.882	-0.054558
HIGH_LD	rs16826000	1:39713860-39713860	A	intron_variant	MODIFIER	MACF1	ENSG00000127603	Transcript	ENST00000372915.3	protein_coding	-	2/96	-	-	-	-	-	-	-	rs16826000	-	1	-	HGNC	13664	-	-	-	-	-	-	-	-	-	-	-	-	-	2.498	-0.008383
HIGH_LD	rs16826000	1:39713860-39713860	T	intron_variant	MODIFIER	MACF1	ENSG00000127603	Transcript	ENST00000372915.3	protein_coding	-	2/96	-	-	-	-	-	-	-	rs16826000	-	1	-	HGNC	13664	-	-	-	-	0.121	-	-	-	-	-	-	-	-	1.882	-0.054558
HIGH_LD	rs16826000	1:39713860-39713860	A	intron_variant,non_coding_transcript_variant	MODIFIER	MACF1	ENSG00000127603	Transcript	ENST00000467673.1	retained_intron	-	2/3	-	-	-	-	-	-	-	rs16826000	-	1	-	HGNC	13664	-	-	-	-	-	-	-	-	-	-	-	-	-	2.498	-0.008383
HIGH_LD	rs16826000	1:39713860-39713860	T	intron_variant,non_coding_transcript_variant	MODIFIER	MACF1	ENSG00000127603	Transcript	ENST00000467673.1	retained_intron	-	2/3	-	-	-	-	-	-	-	rs16826000	-	1	-	HGNC	13664	-	-	-	-	0.121	-	-	-	-	-	-	-	-	1.882	-0.054558
HIGH_LD	rs16826000	1:39713860-39713860	A	intron_variant,non_coding_transcript_variant	MODIFIER	MACF1	ENSG00000127603	Transcript	ENST00000469366.1	processed_transcript	-	2/3	-	-	-	-	-	-	-	rs16826000	-	1	-	HGNC	13664	-	-	-	-	-	-	-	-	-	-	-	-	-	2.498	-0.008383
HIGH_LD	rs16826000	1:39713860-39713860	T	intron_variant,non_coding_transcript_variant	MODIFIER	MACF1	ENSG00000127603	Transcript	ENST00000469366.1	processed_transcript	-	2/3	-	-	-	-	-	-	-	rs16826000	-	1	-	HGNC	13664	-	-	-	-	0.121	-	-	-	-	-	-	-	-	1.882	-0.054558
HIGH_LD	rs16826000	1:39713860-39713860	A	intron_variant,non_coding_transcript_variant	MODIFIER	MACF1	ENSG00000127603	Transcript	ENST00000480624.1	processed_transcript	-	2/5	-	-	-	-	-	-	-	rs16826000	-	1	-	HGNC	13664	-	-	-	-	-	-	-	-	-	-	-	-	-	2.498	-0.008383
HIGH_LD	rs16826000	1:39713860-39713860	T	intron_variant,non_coding_transcript_variant	MODIFIER	MACF1	ENSG00000127603	Transcript	ENST00000480624.1	processed_transcript	-	2/5	-	-	-	-	-	-	-	rs16826000	-	1	-	HGNC	13664	-	-	-	-	0.121	-	-	-	-	-	-	-	-	1.882	-0.054558
HIGH_LD	rs16826000	1:39713860-39713860	A	intron_variant	MODIFIER	MACF1	ENSG00000127603	Transcript	ENST00000494012.1	protein_coding	-	2/3	-	-	-	-	-	-	-	rs16826000	-	1	cds_end_NF	HGNC	13664	-	-	-	-	-	-	-	-	-	-	-	-	-	2.498	-0.008383
HIGH_LD	rs16826000	1:39713860-39713860	T	intron_variant	MODIFIER	MACF1	ENSG00000127603	Transcript	ENST00000494012.1	protein_coding	-	2/3	-	-	-	-	-	-	-	rs16826000	-	1	cds_end_NF	HGNC	13664	-	-	-	-	0.121	-	-	-	-	-	-	-	-	1.882	-0.054558
HIGH_LD	rs16826000	1:39713860-39713860	A	intron_variant	MODIFIER	MACF1	ENSG00000127603	Transcript	ENST00000524432.1	protein_coding	-	2/31	-	-	-	-	-	-	-	rs16826000	-	1	cds_end_NF	HGNC	13664	-	-	-	-	-	-	-	-	-	-	-	-	-	2.498	-0.008383
HIGH_LD	rs16826000	1:39713860-39713860	T	intron_variant	MODIFIER	MACF1	ENSG00000127603	Transcript	ENST00000524432.1	protein_coding	-	2/31	-	-	-	-	-	-	-	rs16826000	-	1	cds_end_NF	HGNC	13664	-	-	-	-	0.121	-	-	-	-	-	-	-	-	1.882	-0.054558
HIGH_LD	rs16826000	1:39713860-39713860	A	intron_variant	MODIFIER	MACF1	ENSG00000127603	Transcript	ENST00000536367.1	protein_coding	-	2/5	-	-	-	-	-	-	-	rs16826000	-	1	-	HGNC	13664	-	-	-	-	-	-	-	-	-	-	-	-	-	2.498	-0.008383
HIGH_LD	rs16826000	1:39713860-39713860	T	intron_variant	MODIFIER	MACF1	ENSG00000127603	Transcript	ENST00000536367.1	protein_coding	-	2/5	-	-	-	-	-	-	-	rs16826000	-	1	-	HGNC	13664	-	-	-	-	0.121	-	-	-	-	-	-	-	-	1.882	-0.054558
HIGH_LD	rs16826000	1:39713860-39713860	A	intron_variant	MODIFIER	MACF1	ENSG00000127603	Transcript	ENST00000539005.1	protein_coding	-	2/90	-	-	-	-	-	-	-	rs16826000	-	1	-	HGNC	13664	-	-	-	-	-	-	-	-	-	-	-	-	-	2.498	-0.008383
HIGH_LD	rs16826000	1:39713860-39713860	T	intron_variant	MODIFIER	MACF1	ENSG00000127603	Transcript	ENST00000539005.1	protein_coding	-	2/90	-	-	-	-	-	-	-	rs16826000	-	1	-	HGNC	13664	-	-	-	-	0.121	-	-	-	-	-	-	-	-	1.882	-0.054558
HIGH_LD	rs16826000	1:39713860-39713860	A	intron_variant	MODIFIER	MACF1	ENSG00000127603	Transcript	ENST00000545844.1	protein_coding	-	3/93	-	-	-	-	-	-	-	rs16826000	-	1	-	HGNC	13664	-	-	-	-	-	-	-	-	-	-	-	-	-	2.498	-0.008383
HIGH_LD	rs16826000	1:39713860-39713860	T	intron_variant	MODIFIER	MACF1	ENSG00000127603	Transcript	ENST00000545844.1	protein_coding	-	3/93	-	-	-	-	-	-	-	rs16826000	-	1	-	HGNC	13664	-	-	-	-	0.121	-	-	-	-	-	-	-	-	1.882	-0.054558
HIGH_LD	rs16826000	1:39713860-39713860	A	intron_variant	MODIFIER	MACF1	ENSG00000127603	Transcript	ENST00000564288.1	protein_coding	-	2/100	-	-	-	-	-	-	-	rs16826000	-	1	-	HGNC	13664	-	-	-	-	-	-	-	-	-	-	-	-	-	2.498	-0.008383
HIGH_LD	rs16826000	1:39713860-39713860	T	intron_variant	MODIFIER	MACF1	ENSG00000127603	Transcript	ENST00000564288.1	protein_coding	-	2/100	-	-	-	-	-	-	-	rs16826000	-	1	-	HGNC	13664	-	-	-	-	0.121	-	-	-	-	-	-	-	-	1.882	-0.054558
HIGH_LD	rs16826000	1:39713860-39713860	A	intron_variant	MODIFIER	MACF1	ENSG00000127603	Transcript	ENST00000567887.1	protein_coding	-	2/100	-	-	-	-	-	-	-	rs16826000	-	1	-	HGNC	13664	-	-	-	-	-	-	-	-	-	-	-	-	-	2.498	-0.008383
HIGH_LD	rs16826000	1:39713860-39713860	T	intron_variant	MODIFIER	MACF1	ENSG00000127603	Transcript	ENST00000567887.1	protein_coding	-	2/100	-	-	-	-	-	-	-	rs16826000	-	1	-	HGNC	13664	-	-	-	-	0.121	-	-	-	-	-	-	-	-	1.882	-0.054558
HIGH_LD	rs11205823	1:39714238-39714238	A	intron_variant	MODIFIER	MACF1	ENSG00000127603	Transcript	ENST00000317713.7	protein_coding	-	2/92	-	-	-	-	-	-	-	rs11205823	-	1	-	HGNC	13664	-	-	-	-	0.6619	-	-	1	-	-	-	-	-	11.31	0.727551
HIGH_LD	rs11205823	1:39714238-39714238	A	intron_variant	MODIFIER	MACF1	ENSG00000127603	Transcript	ENST00000361689.2	protein_coding	-	2/92	-	-	-	-	-	-	-	rs11205823	-	1	-	HGNC	13664	-	-	-	-	0.6619	-	-	1	-	-	-	-	-	11.31	0.727551
HIGH_LD	rs11205823	1:39714238-39714238	A	intron_variant	MODIFIER	MACF1	ENSG00000127603	Transcript	ENST00000372915.3	protein_coding	-	2/96	-	-	-	-	-	-	-	rs11205823	-	1	-	HGNC	13664	-	-	-	-	0.6619	-	-	1	-	-	-	-	-	11.31	0.727551
HIGH_LD	rs11205823	1:39714238-39714238	A	intron_variant,non_coding_transcript_variant	MODIFIER	MACF1	ENSG00000127603	Transcript	ENST00000467673.1	retained_intron	-	2/3	-	-	-	-	-	-	-	rs11205823	-	1	-	HGNC	13664	-	-	-	-	0.6619	-	-	1	-	-	-	-	-	11.31	0.727551
HIGH_LD	rs11205823	1:39714238-39714238	A	intron_variant,non_coding_transcript_variant	MODIFIER	MACF1	ENSG00000127603	Transcript	ENST00000469366.1	processed_transcript	-	2/3	-	-	-	-	-	-	-	rs11205823	-	1	-	HGNC	13664	-	-	-	-	0.6619	-	-	1	-	-	-	-	-	11.31	0.727551
HIGH_LD	rs11205823	1:39714238-39714238	A	intron_variant,non_coding_transcript_variant	MODIFIER	MACF1	ENSG00000127603	Transcript	ENST00000480624.1	processed_transcript	-	2/5	-	-	-	-	-	-	-	rs11205823	-	1	-	HGNC	13664	-	-	-	-	0.6619	-	-	1	-	-	-	-	-	11.31	0.727551
HIGH_LD	rs11205823	1:39714238-39714238	A	intron_variant	MODIFIER	MACF1	ENSG00000127603	Transcript	ENST00000494012.1	protein_coding	-	2/3	-	-	-	-	-	-	-	rs11205823	-	1	cds_end_NF	HGNC	13664	-	-	-	-	0.6619	-	-	1	-	-	-	-	-	11.31	0.727551
HIGH_LD	rs11205823	1:39714238-39714238	A	intron_variant	MODIFIER	MACF1	ENSG00000127603	Transcript	ENST00000524432.1	protein_coding	-	2/31	-	-	-	-	-	-	-	rs11205823	-	1	cds_end_NF	HGNC	13664	-	-	-	-	0.6619	-	-	1	-	-	-	-	-	11.31	0.727551
HIGH_LD	rs11205823	1:39714238-39714238	A	intron_variant	MODIFIER	MACF1	ENSG00000127603	Transcript	ENST00000536367.1	protein_coding	-	2/5	-	-	-	-	-	-	-	rs11205823	-	1	-	HGNC	13664	-	-	-	-	0.6619	-	-	1	-	-	-	-	-	11.31	0.727551
HIGH_LD	rs11205823	1:39714238-39714238	A	intron_variant	MODIFIER	MACF1	ENSG00000127603	Transcript	ENST00000539005.1	protein_coding	-	2/90	-	-	-	-	-	-	-	rs11205823	-	1	-	HGNC	13664	-	-	-	-	0.6619	-	-	1	-	-	-	-	-	11.31	0.727551
HIGH_LD	rs11205823	1:39714238-39714238	A	intron_variant	MODIFIER	MACF1	ENSG00000127603	Transcript	ENST00000545844.1	protein_coding	-	3/93	-	-	-	-	-	-	-	rs11205823	-	1	-	HGNC	13664	-	-	-	-	0.6619	-	-	1	-	-	-	-	-	11.31	0.727551
HIGH_LD	rs11205823	1:39714238-39714238	A	intron_variant	MODIFIER	MACF1	ENSG00000127603	Transcript	ENST00000564288.1	protein_coding	-	2/100	-	-	-	-	-	-	-	rs11205823	-	1	-	HGNC	13664	-	-	-	-	0.6619	-	-	1	-	-	-	-	-	11.31	0.727551
HIGH_LD	rs11205823	1:39714238-39714238	A	intron_variant	MODIFIER	MACF1	ENSG00000127603	Transcript	ENST00000567887.1	protein_coding	-	2/100	-	-	-	-	-	-	-	rs11205823	-	1	-	HGNC	13664	-	-	-	-	0.6619	-	-	1	-	-	-	-	-	11.31	0.727551
HIGH_LD	rs144209197	1:39716844-39716844	T	intron_variant,non_coding_transcript_variant	MODIFIER	RP11-420K8.1	ENSG00000226438	Transcript	ENST00000289890.7	antisense	-	2/2	-	-	-	-	-	-	-	rs144209197	-	-1	-	Clone_based_vega_gene	-	-	-	-	-	0.1212	-	-	-	-	-	-	-	-	2.537	-0.00572
HIGH_LD	rs144209197	1:39716844-39716844	TT	intron_variant,non_coding_transcript_variant	MODIFIER	RP11-420K8.1	ENSG00000226438	Transcript	ENST00000289890.7	antisense	-	2/2	-	-	-	-	-	-	-	rs144209197	-	-1	-	Clone_based_vega_gene	-	-	-	-	-	-	-	-	-	-	-	-	-	-	2.48	-0.009575
HIGH_LD	rs144209197	1:39716844-39716844	T	intron_variant	MODIFIER	MACF1	ENSG00000127603	Transcript	ENST00000317713.7	protein_coding	-	3/92	-	-	-	-	-	-	-	rs144209197	-	1	-	HGNC	13664	-	-	-	-	0.1212	-	-	-	-	-	-	-	-	2.537	-0.00572
HIGH_LD	rs144209197	1:39716844-39716844	TT	intron_variant	MODIFIER	MACF1	ENSG00000127603	Transcript	ENST00000317713.7	protein_coding	-	3/92	-	-	-	-	-	-	-	rs144209197	-	1	-	HGNC	13664	-	-	-	-	-	-	-	-	-	-	-	-	-	2.48	-0.009575
HIGH_LD	rs144209197	1:39716844-39716844	T	intron_variant	MODIFIER	MACF1	ENSG00000127603	Transcript	ENST00000361689.2	protein_coding	-	3/92	-	-	-	-	-	-	-	rs144209197	-	1	-	HGNC	13664	-	-	-	-	0.1212	-	-	-	-	-	-	-	-	2.537	-0.00572
HIGH_LD	rs144209197	1:39716844-39716844	TT	intron_variant	MODIFIER	MACF1	ENSG00000127603	Transcript	ENST00000361689.2	protein_coding	-	3/92	-	-	-	-	-	-	-	rs144209197	-	1	-	HGNC	13664	-	-	-	-	-	-	-	-	-	-	-	-	-	2.48	-0.009575
HIGH_LD	rs144209197	1:39716844-39716844	T	intron_variant	MODIFIER	MACF1	ENSG00000127603	Transcript	ENST00000372915.3	protein_coding	-	3/96	-	-	-	-	-	-	-	rs144209197	-	1	-	HGNC	13664	-	-	-	-	0.1212	-	-	-	-	-	-	-	-	2.537	-0.00572
HIGH_LD	rs144209197	1:39716844-39716844	TT	intron_variant	MODIFIER	MACF1	ENSG00000127603	Transcript	ENST00000372915.3	protein_coding	-	3/96	-	-	-	-	-	-	-	rs144209197	-	1	-	HGNC	13664	-	-	-	-	-	-	-	-	-	-	-	-	-	2.48	-0.009575
HIGH_LD	rs144209197	1:39716844-39716844	T	intron_variant,non_coding_transcript_variant	MODIFIER	MACF1	ENSG00000127603	Transcript	ENST00000467673.1	retained_intron	-	3/3	-	-	-	-	-	-	-	rs144209197	-	1	-	HGNC	13664	-	-	-	-	0.1212	-	-	-	-	-	-	-	-	2.537	-0.00572
HIGH_LD	rs144209197	1:39716844-39716844	TT	intron_variant,non_coding_transcript_variant	MODIFIER	MACF1	ENSG00000127603	Transcript	ENST00000467673.1	retained_intron	-	3/3	-	-	-	-	-	-	-	rs144209197	-	1	-	HGNC	13664	-	-	-	-	-	-	-	-	-	-	-	-	-	2.48	-0.009575
HIGH_LD	rs144209197	1:39716844-39716844	T	intron_variant,non_coding_transcript_variant	MODIFIER	MACF1	ENSG00000127603	Transcript	ENST00000469366.1	processed_transcript	-	3/3	-	-	-	-	-	-	-	rs144209197	-	1	-	HGNC	13664	-	-	-	-	0.1212	-	-	-	-	-	-	-	-	2.537	-0.00572
HIGH_LD	rs144209197	1:39716844-39716844	TT	intron_variant,non_coding_transcript_variant	MODIFIER	MACF1	ENSG00000127603	Transcript	ENST00000469366.1	processed_transcript	-	3/3	-	-	-	-	-	-	-	rs144209197	-	1	-	HGNC	13664	-	-	-	-	-	-	-	-	-	-	-	-	-	2.48	-0.009575
HIGH_LD	rs144209197	1:39716844-39716844	T	intron_variant,non_coding_transcript_variant	MODIFIER	MACF1	ENSG00000127603	Transcript	ENST00000480624.1	processed_transcript	-	3/5	-	-	-	-	-	-	-	rs144209197	-	1	-	HGNC	13664	-	-	-	-	0.1212	-	-	-	-	-	-	-	-	2.537	-0.00572
HIGH_LD	rs144209197	1:39716844-39716844	TT	intron_variant,non_coding_transcript_variant	MODIFIER	MACF1	ENSG00000127603	Transcript	ENST00000480624.1	processed_transcript	-	3/5	-	-	-	-	-	-	-	rs144209197	-	1	-	HGNC	13664	-	-	-	-	-	-	-	-	-	-	-	-	-	2.48	-0.009575
HIGH_LD	rs144209197	1:39716844-39716844	T	intron_variant	MODIFIER	MACF1	ENSG00000127603	Transcript	ENST00000494012.1	protein_coding	-	3/3	-	-	-	-	-	-	-	rs144209197	-	1	cds_end_NF	HGNC	13664	-	-	-	-	0.1212	-	-	-	-	-	-	-	-	2.537	-0.00572
HIGH_LD	rs144209197	1:39716844-39716844	TT	intron_variant	MODIFIER	MACF1	ENSG00000127603	Transcript	ENST00000494012.1	protein_coding	-	3/3	-	-	-	-	-	-	-	rs144209197	-	1	cds_end_NF	HGNC	13664	-	-	-	-	-	-	-	-	-	-	-	-	-	2.48	-0.009575
HIGH_LD	rs144209197	1:39716844-39716844	T	intron_variant	MODIFIER	MACF1	ENSG00000127603	Transcript	ENST00000524432.1	protein_coding	-	3/31	-	-	-	-	-	-	-	rs144209197	-	1	cds_end_NF	HGNC	13664	-	-	-	-	0.1212	-	-	-	-	-	-	-	-	2.537	-0.00572
HIGH_LD	rs144209197	1:39716844-39716844	TT	intron_variant	MODIFIER	MACF1	ENSG00000127603	Transcript	ENST00000524432.1	protein_coding	-	3/31	-	-	-	-	-	-	-	rs144209197	-	1	cds_end_NF	HGNC	13664	-	-	-	-	-	-	-	-	-	-	-	-	-	2.48	-0.009575
HIGH_LD	rs144209197	1:39716844-39716844	T	intron_variant	MODIFIER	MACF1	ENSG00000127603	Transcript	ENST00000536367.1	protein_coding	-	3/5	-	-	-	-	-	-	-	rs144209197	-	1	-	HGNC	13664	-	-	-	-	0.1212	-	-	-	-	-	-	-	-	2.537	-0.00572
HIGH_LD	rs144209197	1:39716844-39716844	TT	intron_variant	MODIFIER	MACF1	ENSG00000127603	Transcript	ENST00000536367.1	protein_coding	-	3/5	-	-	-	-	-	-	-	rs144209197	-	1	-	HGNC	13664	-	-	-	-	-	-	-	-	-	-	-	-	-	2.48	-0.009575
HIGH_LD	rs144209197	1:39716844-39716844	T	intron_variant	MODIFIER	MACF1	ENSG00000127603	Transcript	ENST00000539005.1	protein_coding	-	3/90	-	-	-	-	-	-	-	rs144209197	-	1	-	HGNC	13664	-	-	-	-	0.1212	-	-	-	-	-	-	-	-	2.537	-0.00572
HIGH_LD	rs144209197	1:39716844-39716844	TT	intron_variant	MODIFIER	MACF1	ENSG00000127603	Transcript	ENST00000539005.1	protein_coding	-	3/90	-	-	-	-	-	-	-	rs144209197	-	1	-	HGNC	13664	-	-	-	-	-	-	-	-	-	-	-	-	-	2.48	-0.009575
HIGH_LD	rs144209197	1:39716844-39716844	T	intron_variant	MODIFIER	MACF1	ENSG00000127603	Transcript	ENST00000545844.1	protein_coding	-	4/93	-	-	-	-	-	-	-	rs144209197	-	1	-	HGNC	13664	-	-	-	-	0.1212	-	-	-	-	-	-	-	-	2.537	-0.00572
HIGH_LD	rs144209197	1:39716844-39716844	TT	intron_variant	MODIFIER	MACF1	ENSG00000127603	Transcript	ENST00000545844.1	protein_coding	-	4/93	-	-	-	-	-	-	-	rs144209197	-	1	-	HGNC	13664	-	-	-	-	-	-	-	-	-	-	-	-	-	2.48	-0.009575
HIGH_LD	rs144209197	1:39716844-39716844	T	intron_variant	MODIFIER	MACF1	ENSG00000127603	Transcript	ENST00000564288.1	protein_coding	-	3/100	-	-	-	-	-	-	-	rs144209197	-	1	-	HGNC	13664	-	-	-	-	0.1212	-	-	-	-	-	-	-	-	2.537	-0.00572
HIGH_LD	rs144209197	1:39716844-39716844	TT	intron_variant	MODIFIER	MACF1	ENSG00000127603	Transcript	ENST00000564288.1	protein_coding	-	3/100	-	-	-	-	-	-	-	rs144209197	-	1	-	HGNC	13664	-	-	-	-	-	-	-	-	-	-	-	-	-	2.48	-0.009575
HIGH_LD	rs144209197	1:39716844-39716844	T	intron_variant	MODIFIER	MACF1	ENSG00000127603	Transcript	ENST00000567887.1	protein_coding	-	3/100	-	-	-	-	-	-	-	rs144209197	-	1	-	HGNC	13664	-	-	-	-	0.1212	-	-	-	-	-	-	-	-	2.537	-0.00572
HIGH_LD	rs144209197	1:39716844-39716844	TT	intron_variant	MODIFIER	MACF1	ENSG00000127603	Transcript	ENST00000567887.1	protein_coding	-	3/100	-	-	-	-	-	-	-	rs144209197	-	1	-	HGNC	13664	-	-	-	-	-	-	-	-	-	-	-	-	-	2.48	-0.009575
HIGH_LD	rs144209197	1:39716844-39716844	T	regulatory_region_variant	MODIFIER	-	-	RegulatoryFeature	ENSR00000928289	enhancer	-	-	-	-	-	-	-	-	-	rs144209197	-	-	-	-	-	-	-	-	-	0.1212	-	-	-	-	-	-	-	-	2.537	-0.00572
HIGH_LD	rs144209197	1:39716844-39716844	TT	regulatory_region_variant	MODIFIER	-	-	RegulatoryFeature	ENSR00000928289	enhancer	-	-	-	-	-	-	-	-	-	rs144209197	-	-	-	-	-	-	-	-	-	-	-	-	-	-	-	-	-	-	2.48	-0.009575
HIGH_LD	rs16826009	1:39716902-39716902	G	intron_variant,non_coding_transcript_variant	MODIFIER	RP11-420K8.1	ENSG00000226438	Transcript	ENST00000289890.7	antisense	-	2/2	-	-	-	-	-	-	-	rs16826009	-	-1	-	Clone_based_vega_gene	-	-	-	-	-	0.121	-	-	-	-	-	-	-	-	10.9	0.676196
HIGH_LD	rs16826009	1:39716902-39716902	G	intron_variant	MODIFIER	MACF1	ENSG00000127603	Transcript	ENST00000317713.7	protein_coding	-	3/92	-	-	-	-	-	-	-	rs16826009	-	1	-	HGNC	13664	-	-	-	-	0.121	-	-	-	-	-	-	-	-	10.9	0.676196
HIGH_LD	rs16826009	1:39716902-39716902	G	intron_variant	MODIFIER	MACF1	ENSG00000127603	Transcript	ENST00000361689.2	protein_coding	-	3/92	-	-	-	-	-	-	-	rs16826009	-	1	-	HGNC	13664	-	-	-	-	0.121	-	-	-	-	-	-	-	-	10.9	0.676196
HIGH_LD	rs16826009	1:39716902-39716902	G	intron_variant	MODIFIER	MACF1	ENSG00000127603	Transcript	ENST00000372915.3	protein_coding	-	3/96	-	-	-	-	-	-	-	rs16826009	-	1	-	HGNC	13664	-	-	-	-	0.121	-	-	-	-	-	-	-	-	10.9	0.676196
HIGH_LD	rs16826009	1:39716902-39716902	G	intron_variant,non_coding_transcript_variant	MODIFIER	MACF1	ENSG00000127603	Transcript	ENST00000467673.1	retained_intron	-	3/3	-	-	-	-	-	-	-	rs16826009	-	1	-	HGNC	13664	-	-	-	-	0.121	-	-	-	-	-	-	-	-	10.9	0.676196
HIGH_LD	rs16826009	1:39716902-39716902	G	intron_variant,non_coding_transcript_variant	MODIFIER	MACF1	ENSG00000127603	Transcript	ENST00000469366.1	processed_transcript	-	3/3	-	-	-	-	-	-	-	rs16826009	-	1	-	HGNC	13664	-	-	-	-	0.121	-	-	-	-	-	-	-	-	10.9	0.676196
HIGH_LD	rs16826009	1:39716902-39716902	G	intron_variant,non_coding_transcript_variant	MODIFIER	MACF1	ENSG00000127603	Transcript	ENST00000480624.1	processed_transcript	-	3/5	-	-	-	-	-	-	-	rs16826009	-	1	-	HGNC	13664	-	-	-	-	0.121	-	-	-	-	-	-	-	-	10.9	0.676196
HIGH_LD	rs16826009	1:39716902-39716902	G	intron_variant	MODIFIER	MACF1	ENSG00000127603	Transcript	ENST00000494012.1	protein_coding	-	3/3	-	-	-	-	-	-	-	rs16826009	-	1	cds_end_NF	HGNC	13664	-	-	-	-	0.121	-	-	-	-	-	-	-	-	10.9	0.676196
HIGH_LD	rs16826009	1:39716902-39716902	G	intron_variant	MODIFIER	MACF1	ENSG00000127603	Transcript	ENST00000524432.1	protein_coding	-	3/31	-	-	-	-	-	-	-	rs16826009	-	1	cds_end_NF	HGNC	13664	-	-	-	-	0.121	-	-	-	-	-	-	-	-	10.9	0.676196
HIGH_LD	rs16826009	1:39716902-39716902	G	intron_variant	MODIFIER	MACF1	ENSG00000127603	Transcript	ENST00000536367.1	protein_coding	-	3/5	-	-	-	-	-	-	-	rs16826009	-	1	-	HGNC	13664	-	-	-	-	0.121	-	-	-	-	-	-	-	-	10.9	0.676196
HIGH_LD	rs16826009	1:39716902-39716902	G	intron_variant	MODIFIER	MACF1	ENSG00000127603	Transcript	ENST00000539005.1	protein_coding	-	3/90	-	-	-	-	-	-	-	rs16826009	-	1	-	HGNC	13664	-	-	-	-	0.121	-	-	-	-	-	-	-	-	10.9	0.676196
HIGH_LD	rs16826009	1:39716902-39716902	G	intron_variant	MODIFIER	MACF1	ENSG00000127603	Transcript	ENST00000545844.1	protein_coding	-	4/93	-	-	-	-	-	-	-	rs16826009	-	1	-	HGNC	13664	-	-	-	-	0.121	-	-	-	-	-	-	-	-	10.9	0.676196
HIGH_LD	rs16826009	1:39716902-39716902	G	intron_variant	MODIFIER	MACF1	ENSG00000127603	Transcript	ENST00000564288.1	protein_coding	-	3/100	-	-	-	-	-	-	-	rs16826009	-	1	-	HGNC	13664	-	-	-	-	0.121	-	-	-	-	-	-	-	-	10.9	0.676196
HIGH_LD	rs16826009	1:39716902-39716902	G	intron_variant	MODIFIER	MACF1	ENSG00000127603	Transcript	ENST00000567887.1	protein_coding	-	3/100	-	-	-	-	-	-	-	rs16826009	-	1	-	HGNC	13664	-	-	-	-	0.121	-	-	-	-	-	-	-	-	10.9	0.676196
HIGH_LD	rs16826009	1:39716902-39716902	G	regulatory_region_variant	MODIFIER	-	-	RegulatoryFeature	ENSR00000928289	enhancer	-	-	-	-	-	-	-	-	-	rs16826009	-	-	-	-	-	-	-	-	-	0.121	-	-	-	-	-	-	-	-	10.9	0.676196
HIGH_LD	rs16826012	1:39719519-39719519	C	intron_variant,non_coding_transcript_variant	MODIFIER	RP11-420K8.1	ENSG00000226438	Transcript	ENST00000289890.7	antisense	-	2/2	-	-	-	-	-	-	-	rs16826012	-	-1	-	Clone_based_vega_gene	-	-	-	-	-	0.1054	-	-	1	-	-	-	-	-	5.356	0.167918
HIGH_LD	rs16826012	1:39719519-39719519	C	intron_variant	MODIFIER	MACF1	ENSG00000127603	Transcript	ENST00000317713.7	protein_coding	-	3/92	-	-	-	-	-	-	-	rs16826012	-	1	-	HGNC	13664	-	-	-	-	0.1054	-	-	1	-	-	-	-	-	5.356	0.167918
HIGH_LD	rs16826012	1:39719519-39719519	C	intron_variant	MODIFIER	MACF1	ENSG00000127603	Transcript	ENST00000361689.2	protein_coding	-	3/92	-	-	-	-	-	-	-	rs16826012	-	1	-	HGNC	13664	-	-	-	-	0.1054	-	-	1	-	-	-	-	-	5.356	0.167918
HIGH_LD	rs16826012	1:39719519-39719519	C	intron_variant	MODIFIER	MACF1	ENSG00000127603	Transcript	ENST00000372915.3	protein_coding	-	3/96	-	-	-	-	-	-	-	rs16826012	-	1	-	HGNC	13664	-	-	-	-	0.1054	-	-	1	-	-	-	-	-	5.356	0.167918
HIGH_LD	rs16826012	1:39719519-39719519	C	intron_variant,non_coding_transcript_variant	MODIFIER	MACF1	ENSG00000127603	Transcript	ENST00000467673.1	retained_intron	-	3/3	-	-	-	-	-	-	-	rs16826012	-	1	-	HGNC	13664	-	-	-	-	0.1054	-	-	1	-	-	-	-	-	5.356	0.167918
HIGH_LD	rs16826012	1:39719519-39719519	C	intron_variant,non_coding_transcript_variant	MODIFIER	MACF1	ENSG00000127603	Transcript	ENST00000469366.1	processed_transcript	-	3/3	-	-	-	-	-	-	-	rs16826012	-	1	-	HGNC	13664	-	-	-	-	0.1054	-	-	1	-	-	-	-	-	5.356	0.167918
HIGH_LD	rs16826012	1:39719519-39719519	C	intron_variant,non_coding_transcript_variant	MODIFIER	MACF1	ENSG00000127603	Transcript	ENST00000480624.1	processed_transcript	-	3/5	-	-	-	-	-	-	-	rs16826012	-	1	-	HGNC	13664	-	-	-	-	0.1054	-	-	1	-	-	-	-	-	5.356	0.167918
HIGH_LD	rs16826012	1:39719519-39719519	C	intron_variant	MODIFIER	MACF1	ENSG00000127603	Transcript	ENST00000494012.1	protein_coding	-	3/3	-	-	-	-	-	-	-	rs16826012	-	1	cds_end_NF	HGNC	13664	-	-	-	-	0.1054	-	-	1	-	-	-	-	-	5.356	0.167918
HIGH_LD	rs16826012	1:39719519-39719519	C	intron_variant	MODIFIER	MACF1	ENSG00000127603	Transcript	ENST00000524432.1	protein_coding	-	3/31	-	-	-	-	-	-	-	rs16826012	-	1	cds_end_NF	HGNC	13664	-	-	-	-	0.1054	-	-	1	-	-	-	-	-	5.356	0.167918
HIGH_LD	rs16826012	1:39719519-39719519	C	intron_variant	MODIFIER	MACF1	ENSG00000127603	Transcript	ENST00000536367.1	protein_coding	-	3/5	-	-	-	-	-	-	-	rs16826012	-	1	-	HGNC	13664	-	-	-	-	0.1054	-	-	1	-	-	-	-	-	5.356	0.167918
HIGH_LD	rs16826012	1:39719519-39719519	C	intron_variant	MODIFIER	MACF1	ENSG00000127603	Transcript	ENST00000539005.1	protein_coding	-	3/90	-	-	-	-	-	-	-	rs16826012	-	1	-	HGNC	13664	-	-	-	-	0.1054	-	-	1	-	-	-	-	-	5.356	0.167918
HIGH_LD	rs16826012	1:39719519-39719519	C	intron_variant	MODIFIER	MACF1	ENSG00000127603	Transcript	ENST00000545844.1	protein_coding	-	4/93	-	-	-	-	-	-	-	rs16826012	-	1	-	HGNC	13664	-	-	-	-	0.1054	-	-	1	-	-	-	-	-	5.356	0.167918
HIGH_LD	rs16826012	1:39719519-39719519	C	intron_variant	MODIFIER	MACF1	ENSG00000127603	Transcript	ENST00000564288.1	protein_coding	-	4/100	-	-	-	-	-	-	-	rs16826012	-	1	-	HGNC	13664	-	-	-	-	0.1054	-	-	1	-	-	-	-	-	5.356	0.167918
HIGH_LD	rs16826012	1:39719519-39719519	C	intron_variant	MODIFIER	MACF1	ENSG00000127603	Transcript	ENST00000567887.1	protein_coding	-	4/100	-	-	-	-	-	-	-	rs16826012	-	1	-	HGNC	13664	-	-	-	-	0.1054	-	-	1	-	-	-	-	-	5.356	0.167918
HIGH_LD	rs66880209	1:39719812-39719812	A	intron_variant	MODIFIER	MACF1	ENSG00000127603	Transcript	ENST00000317713.7	protein_coding	-	3/92	-	-	-	-	-	-	-	rs66880209	-	1	-	HGNC	13664	-	-	-	-	0.1052	-	-	-	-	-	-	-	-	12.89	0.941329
HIGH_LD	rs66880209	1:39719812-39719812	A	intron_variant	MODIFIER	MACF1	ENSG00000127603	Transcript	ENST00000361689.2	protein_coding	-	3/92	-	-	-	-	-	-	-	rs66880209	-	1	-	HGNC	13664	-	-	-	-	0.1052	-	-	-	-	-	-	-	-	12.89	0.941329
HIGH_LD	rs66880209	1:39719812-39719812	A	intron_variant	MODIFIER	MACF1	ENSG00000127603	Transcript	ENST00000372915.3	protein_coding	-	3/96	-	-	-	-	-	-	-	rs66880209	-	1	-	HGNC	13664	-	-	-	-	0.1052	-	-	-	-	-	-	-	-	12.89	0.941329
HIGH_LD	rs66880209	1:39719812-39719812	A	intron_variant,non_coding_transcript_variant	MODIFIER	MACF1	ENSG00000127603	Transcript	ENST00000467673.1	retained_intron	-	3/3	-	-	-	-	-	-	-	rs66880209	-	1	-	HGNC	13664	-	-	-	-	0.1052	-	-	-	-	-	-	-	-	12.89	0.941329
HIGH_LD	rs66880209	1:39719812-39719812	A	intron_variant,non_coding_transcript_variant	MODIFIER	MACF1	ENSG00000127603	Transcript	ENST00000469366.1	processed_transcript	-	3/3	-	-	-	-	-	-	-	rs66880209	-	1	-	HGNC	13664	-	-	-	-	0.1052	-	-	-	-	-	-	-	-	12.89	0.941329
HIGH_LD	rs66880209	1:39719812-39719812	A	intron_variant,non_coding_transcript_variant	MODIFIER	MACF1	ENSG00000127603	Transcript	ENST00000480624.1	processed_transcript	-	3/5	-	-	-	-	-	-	-	rs66880209	-	1	-	HGNC	13664	-	-	-	-	0.1052	-	-	-	-	-	-	-	-	12.89	0.941329
HIGH_LD	rs66880209	1:39719812-39719812	A	intron_variant	MODIFIER	MACF1	ENSG00000127603	Transcript	ENST00000494012.1	protein_coding	-	3/3	-	-	-	-	-	-	-	rs66880209	-	1	cds_end_NF	HGNC	13664	-	-	-	-	0.1052	-	-	-	-	-	-	-	-	12.89	0.941329
HIGH_LD	rs66880209	1:39719812-39719812	A	intron_variant	MODIFIER	MACF1	ENSG00000127603	Transcript	ENST00000524432.1	protein_coding	-	3/31	-	-	-	-	-	-	-	rs66880209	-	1	cds_end_NF	HGNC	13664	-	-	-	-	0.1052	-	-	-	-	-	-	-	-	12.89	0.941329
HIGH_LD	rs66880209	1:39719812-39719812	A	intron_variant	MODIFIER	MACF1	ENSG00000127603	Transcript	ENST00000536367.1	protein_coding	-	3/5	-	-	-	-	-	-	-	rs66880209	-	1	-	HGNC	13664	-	-	-	-	0.1052	-	-	-	-	-	-	-	-	12.89	0.941329
HIGH_LD	rs66880209	1:39719812-39719812	A	intron_variant	MODIFIER	MACF1	ENSG00000127603	Transcript	ENST00000539005.1	protein_coding	-	3/90	-	-	-	-	-	-	-	rs66880209	-	1	-	HGNC	13664	-	-	-	-	0.1052	-	-	-	-	-	-	-	-	12.89	0.941329
HIGH_LD	rs66880209	1:39719812-39719812	A	intron_variant	MODIFIER	MACF1	ENSG00000127603	Transcript	ENST00000545844.1	protein_coding	-	4/93	-	-	-	-	-	-	-	rs66880209	-	1	-	HGNC	13664	-	-	-	-	0.1052	-	-	-	-	-	-	-	-	12.89	0.941329
HIGH_LD	rs66880209	1:39719812-39719812	A	intron_variant	MODIFIER	MACF1	ENSG00000127603	Transcript	ENST00000564288.1	protein_coding	-	4/100	-	-	-	-	-	-	-	rs66880209	-	1	-	HGNC	13664	-	-	-	-	0.1052	-	-	-	-	-	-	-	-	12.89	0.941329
HIGH_LD	rs66880209	1:39719812-39719812	A	intron_variant	MODIFIER	MACF1	ENSG00000127603	Transcript	ENST00000567887.1	protein_coding	-	4/100	-	-	-	-	-	-	-	rs66880209	-	1	-	HGNC	13664	-	-	-	-	0.1052	-	-	-	-	-	-	-	-	12.89	0.941329
HIGH_LD	rs4660208	1:39722214-39722214	G	intron_variant,non_coding_transcript_variant	MODIFIER	RP11-420K8.1	ENSG00000226438	Transcript	ENST00000289890.7	antisense	-	1/2	-	-	-	-	-	-	-	rs4660208	-	-1	-	Clone_based_vega_gene	-	-	-	-	-	0.1218	-	-	1	-	-	-	-	-	5.352	0.167686
HIGH_LD	rs4660208	1:39722214-39722214	G	intron_variant	MODIFIER	MACF1	ENSG00000127603	Transcript	ENST00000317713.7	protein_coding	-	4/92	-	-	-	-	-	-	-	rs4660208	-	1	-	HGNC	13664	-	-	-	-	0.1218	-	-	1	-	-	-	-	-	5.352	0.167686
HIGH_LD	rs4660208	1:39722214-39722214	G	intron_variant	MODIFIER	MACF1	ENSG00000127603	Transcript	ENST00000361689.2	protein_coding	-	4/92	-	-	-	-	-	-	-	rs4660208	-	1	-	HGNC	13664	-	-	-	-	0.1218	-	-	1	-	-	-	-	-	5.352	0.167686
HIGH_LD	rs4660208	1:39722214-39722214	G	intron_variant	MODIFIER	MACF1	ENSG00000127603	Transcript	ENST00000372915.3	protein_coding	-	4/96	-	-	-	-	-	-	-	rs4660208	-	1	-	HGNC	13664	-	-	-	-	0.1218	-	-	1	-	-	-	-	-	5.352	0.167686
HIGH_LD	rs4660208	1:39722214-39722214	G	intron_variant,non_coding_transcript_variant	MODIFIER	MACF1	ENSG00000127603	Transcript	ENST00000480624.1	processed_transcript	-	4/5	-	-	-	-	-	-	-	rs4660208	-	1	-	HGNC	13664	-	-	-	-	0.1218	-	-	1	-	-	-	-	-	5.352	0.167686
HIGH_LD	rs4660208	1:39722214-39722214	G	intron_variant	MODIFIER	MACF1	ENSG00000127603	Transcript	ENST00000524432.1	protein_coding	-	4/31	-	-	-	-	-	-	-	rs4660208	-	1	cds_end_NF	HGNC	13664	-	-	-	-	0.1218	-	-	1	-	-	-	-	-	5.352	0.167686
HIGH_LD	rs4660208	1:39722214-39722214	G	intron_variant	MODIFIER	MACF1	ENSG00000127603	Transcript	ENST00000536367.1	protein_coding	-	4/5	-	-	-	-	-	-	-	rs4660208	-	1	-	HGNC	13664	-	-	-	-	0.1218	-	-	1	-	-	-	-	-	5.352	0.167686
HIGH_LD	rs4660208	1:39722214-39722214	G	intron_variant	MODIFIER	MACF1	ENSG00000127603	Transcript	ENST00000539005.1	protein_coding	-	4/90	-	-	-	-	-	-	-	rs4660208	-	1	-	HGNC	13664	-	-	-	-	0.1218	-	-	1	-	-	-	-	-	5.352	0.167686
HIGH_LD	rs4660208	1:39722214-39722214	G	intron_variant	MODIFIER	MACF1	ENSG00000127603	Transcript	ENST00000545844.1	protein_coding	-	5/93	-	-	-	-	-	-	-	rs4660208	-	1	-	HGNC	13664	-	-	-	-	0.1218	-	-	1	-	-	-	-	-	5.352	0.167686
HIGH_LD	rs4660208	1:39722214-39722214	G	intron_variant	MODIFIER	MACF1	ENSG00000127603	Transcript	ENST00000564288.1	protein_coding	-	5/100	-	-	-	-	-	-	-	rs4660208	-	1	-	HGNC	13664	-	-	-	-	0.1218	-	-	1	-	-	-	-	-	5.352	0.167686
HIGH_LD	rs4660208	1:39722214-39722214	G	intron_variant	MODIFIER	MACF1	ENSG00000127603	Transcript	ENST00000567887.1	protein_coding	-	5/100	-	-	-	-	-	-	-	rs4660208	-	1	-	HGNC	13664	-	-	-	-	0.1218	-	-	1	-	-	-	-	-	5.352	0.167686
HIGH_LD	rs2265408	1:39723075-39723075	G	intron_variant,non_coding_transcript_variant	MODIFIER	RP11-420K8.1	ENSG00000226438	Transcript	ENST00000289890.7	antisense	-	1/2	-	-	-	-	-	-	-	rs2265408	-	-1	-	Clone_based_vega_gene	-	-	-	-	-	-	-	-	-	-	-	-	-	-	0.216	-0.375307
HIGH_LD	rs2265408	1:39723075-39723075	T	intron_variant,non_coding_transcript_variant	MODIFIER	RP11-420K8.1	ENSG00000226438	Transcript	ENST00000289890.7	antisense	-	1/2	-	-	-	-	-	-	-	rs2265408	-	-1	-	Clone_based_vega_gene	-	-	-	-	-	-	-	-	-	-	-	-	-	-	0.319	-0.319465
HIGH_LD	rs2265408	1:39723075-39723075	G	intron_variant	MODIFIER	MACF1	ENSG00000127603	Transcript	ENST00000317713.7	protein_coding	-	4/92	-	-	-	-	-	-	-	rs2265408	-	1	-	HGNC	13664	-	-	-	-	-	-	-	-	-	-	-	-	-	0.216	-0.375307
HIGH_LD	rs2265408	1:39723075-39723075	T	intron_variant	MODIFIER	MACF1	ENSG00000127603	Transcript	ENST00000317713.7	protein_coding	-	4/92	-	-	-	-	-	-	-	rs2265408	-	1	-	HGNC	13664	-	-	-	-	-	-	-	-	-	-	-	-	-	0.319	-0.319465
HIGH_LD	rs2265408	1:39723075-39723075	G	intron_variant	MODIFIER	MACF1	ENSG00000127603	Transcript	ENST00000361689.2	protein_coding	-	4/92	-	-	-	-	-	-	-	rs2265408	-	1	-	HGNC	13664	-	-	-	-	-	-	-	-	-	-	-	-	-	0.216	-0.375307
HIGH_LD	rs2265408	1:39723075-39723075	T	intron_variant	MODIFIER	MACF1	ENSG00000127603	Transcript	ENST00000361689.2	protein_coding	-	4/92	-	-	-	-	-	-	-	rs2265408	-	1	-	HGNC	13664	-	-	-	-	-	-	-	-	-	-	-	-	-	0.319	-0.319465
HIGH_LD	rs2265408	1:39723075-39723075	G	intron_variant	MODIFIER	MACF1	ENSG00000127603	Transcript	ENST00000372915.3	protein_coding	-	4/96	-	-	-	-	-	-	-	rs2265408	-	1	-	HGNC	13664	-	-	-	-	-	-	-	-	-	-	-	-	-	0.216	-0.375307
HIGH_LD	rs2265408	1:39723075-39723075	T	intron_variant	MODIFIER	MACF1	ENSG00000127603	Transcript	ENST00000372915.3	protein_coding	-	4/96	-	-	-	-	-	-	-	rs2265408	-	1	-	HGNC	13664	-	-	-	-	-	-	-	-	-	-	-	-	-	0.319	-0.319465
HIGH_LD	rs2265408	1:39723075-39723075	G	intron_variant,non_coding_transcript_variant	MODIFIER	MACF1	ENSG00000127603	Transcript	ENST00000480624.1	processed_transcript	-	4/5	-	-	-	-	-	-	-	rs2265408	-	1	-	HGNC	13664	-	-	-	-	-	-	-	-	-	-	-	-	-	0.216	-0.375307
HIGH_LD	rs2265408	1:39723075-39723075	T	intron_variant,non_coding_transcript_variant	MODIFIER	MACF1	ENSG00000127603	Transcript	ENST00000480624.1	processed_transcript	-	4/5	-	-	-	-	-	-	-	rs2265408	-	1	-	HGNC	13664	-	-	-	-	-	-	-	-	-	-	-	-	-	0.319	-0.319465
HIGH_LD	rs2265408	1:39723075-39723075	G	intron_variant	MODIFIER	MACF1	ENSG00000127603	Transcript	ENST00000524432.1	protein_coding	-	4/31	-	-	-	-	-	-	-	rs2265408	-	1	cds_end_NF	HGNC	13664	-	-	-	-	-	-	-	-	-	-	-	-	-	0.216	-0.375307
HIGH_LD	rs2265408	1:39723075-39723075	T	intron_variant	MODIFIER	MACF1	ENSG00000127603	Transcript	ENST00000524432.1	protein_coding	-	4/31	-	-	-	-	-	-	-	rs2265408	-	1	cds_end_NF	HGNC	13664	-	-	-	-	-	-	-	-	-	-	-	-	-	0.319	-0.319465
HIGH_LD	rs2265408	1:39723075-39723075	G	intron_variant	MODIFIER	MACF1	ENSG00000127603	Transcript	ENST00000536367.1	protein_coding	-	4/5	-	-	-	-	-	-	-	rs2265408	-	1	-	HGNC	13664	-	-	-	-	-	-	-	-	-	-	-	-	-	0.216	-0.375307
HIGH_LD	rs2265408	1:39723075-39723075	T	intron_variant	MODIFIER	MACF1	ENSG00000127603	Transcript	ENST00000536367.1	protein_coding	-	4/5	-	-	-	-	-	-	-	rs2265408	-	1	-	HGNC	13664	-	-	-	-	-	-	-	-	-	-	-	-	-	0.319	-0.319465
HIGH_LD	rs2265408	1:39723075-39723075	G	intron_variant	MODIFIER	MACF1	ENSG00000127603	Transcript	ENST00000539005.1	protein_coding	-	4/90	-	-	-	-	-	-	-	rs2265408	-	1	-	HGNC	13664	-	-	-	-	-	-	-	-	-	-	-	-	-	0.216	-0.375307
HIGH_LD	rs2265408	1:39723075-39723075	T	intron_variant	MODIFIER	MACF1	ENSG00000127603	Transcript	ENST00000539005.1	protein_coding	-	4/90	-	-	-	-	-	-	-	rs2265408	-	1	-	HGNC	13664	-	-	-	-	-	-	-	-	-	-	-	-	-	0.319	-0.319465
HIGH_LD	rs2265408	1:39723075-39723075	G	intron_variant	MODIFIER	MACF1	ENSG00000127603	Transcript	ENST00000545844.1	protein_coding	-	5/93	-	-	-	-	-	-	-	rs2265408	-	1	-	HGNC	13664	-	-	-	-	-	-	-	-	-	-	-	-	-	0.216	-0.375307
HIGH_LD	rs2265408	1:39723075-39723075	T	intron_variant	MODIFIER	MACF1	ENSG00000127603	Transcript	ENST00000545844.1	protein_coding	-	5/93	-	-	-	-	-	-	-	rs2265408	-	1	-	HGNC	13664	-	-	-	-	-	-	-	-	-	-	-	-	-	0.319	-0.319465
HIGH_LD	rs2265408	1:39723075-39723075	G	intron_variant	MODIFIER	MACF1	ENSG00000127603	Transcript	ENST00000564288.1	protein_coding	-	5/100	-	-	-	-	-	-	-	rs2265408	-	1	-	HGNC	13664	-	-	-	-	-	-	-	-	-	-	-	-	-	0.216	-0.375307
HIGH_LD	rs2265408	1:39723075-39723075	T	intron_variant	MODIFIER	MACF1	ENSG00000127603	Transcript	ENST00000564288.1	protein_coding	-	5/100	-	-	-	-	-	-	-	rs2265408	-	1	-	HGNC	13664	-	-	-	-	-	-	-	-	-	-	-	-	-	0.319	-0.319465
HIGH_LD	rs2265408	1:39723075-39723075	G	intron_variant	MODIFIER	MACF1	ENSG00000127603	Transcript	ENST00000567887.1	protein_coding	-	5/100	-	-	-	-	-	-	-	rs2265408	-	1	-	HGNC	13664	-	-	-	-	-	-	-	-	-	-	-	-	-	0.216	-0.375307
HIGH_LD	rs2265408	1:39723075-39723075	T	intron_variant	MODIFIER	MACF1	ENSG00000127603	Transcript	ENST00000567887.1	protein_coding	-	5/100	-	-	-	-	-	-	-	rs2265408	-	1	-	HGNC	13664	-	-	-	-	-	-	-	-	-	-	-	-	-	0.319	-0.319465
HIGH_LD	rs2246257	1:39726182-39726182	A	intron_variant	MODIFIER	MACF1	ENSG00000127603	Transcript	ENST00000317713.7	protein_coding	-	5/92	-	-	-	-	-	-	-	rs2246257	-	1	-	HGNC	13664	-	-	-	-	-	-	-	-	-	-	-	-	-	7.868	0.353301
HIGH_LD	rs2246257	1:39726182-39726182	T	intron_variant	MODIFIER	MACF1	ENSG00000127603	Transcript	ENST00000317713.7	protein_coding	-	5/92	-	-	-	-	-	-	-	rs2246257	-	1	-	HGNC	13664	-	-	-	-	-	-	-	-	-	-	-	-	-	7.283	0.305302
HIGH_LD	rs2246257	1:39726182-39726182	A	intron_variant	MODIFIER	MACF1	ENSG00000127603	Transcript	ENST00000361689.2	protein_coding	-	5/92	-	-	-	-	-	-	-	rs2246257	-	1	-	HGNC	13664	-	-	-	-	-	-	-	-	-	-	-	-	-	7.868	0.353301
HIGH_LD	rs2246257	1:39726182-39726182	T	intron_variant	MODIFIER	MACF1	ENSG00000127603	Transcript	ENST00000361689.2	protein_coding	-	5/92	-	-	-	-	-	-	-	rs2246257	-	1	-	HGNC	13664	-	-	-	-	-	-	-	-	-	-	-	-	-	7.283	0.305302
HIGH_LD	rs2246257	1:39726182-39726182	A	intron_variant	MODIFIER	MACF1	ENSG00000127603	Transcript	ENST00000372915.3	protein_coding	-	5/96	-	-	-	-	-	-	-	rs2246257	-	1	-	HGNC	13664	-	-	-	-	-	-	-	-	-	-	-	-	-	7.868	0.353301
HIGH_LD	rs2246257	1:39726182-39726182	T	intron_variant	MODIFIER	MACF1	ENSG00000127603	Transcript	ENST00000372915.3	protein_coding	-	5/96	-	-	-	-	-	-	-	rs2246257	-	1	-	HGNC	13664	-	-	-	-	-	-	-	-	-	-	-	-	-	7.283	0.305302
HIGH_LD	rs2246257	1:39726182-39726182	A	non_coding_transcript_exon_variant	MODIFIER	MACF1	ENSG00000127603	Transcript	ENST00000480624.1	processed_transcript	6/6	-	-	-	612	-	-	-	-	rs2246257	-	1	-	HGNC	13664	-	-	-	-	-	-	-	-	-	-	-	-	-	7.868	0.353301
HIGH_LD	rs2246257	1:39726182-39726182	T	non_coding_transcript_exon_variant	MODIFIER	MACF1	ENSG00000127603	Transcript	ENST00000480624.1	processed_transcript	6/6	-	-	-	612	-	-	-	-	rs2246257	-	1	-	HGNC	13664	-	-	-	-	-	-	-	-	-	-	-	-	-	7.283	0.305302
HIGH_LD	rs2246257	1:39726182-39726182	A	intron_variant	MODIFIER	MACF1	ENSG00000127603	Transcript	ENST00000524432.1	protein_coding	-	5/31	-	-	-	-	-	-	-	rs2246257	-	1	cds_end_NF	HGNC	13664	-	-	-	-	-	-	-	-	-	-	-	-	-	7.868	0.353301
HIGH_LD	rs2246257	1:39726182-39726182	T	intron_variant	MODIFIER	MACF1	ENSG00000127603	Transcript	ENST00000524432.1	protein_coding	-	5/31	-	-	-	-	-	-	-	rs2246257	-	1	cds_end_NF	HGNC	13664	-	-	-	-	-	-	-	-	-	-	-	-	-	7.283	0.305302
HIGH_LD	rs2246257	1:39726182-39726182	A	intron_variant	MODIFIER	MACF1	ENSG00000127603	Transcript	ENST00000536367.1	protein_coding	-	5/5	-	-	-	-	-	-	-	rs2246257	-	1	-	HGNC	13664	-	-	-	-	-	-	-	-	-	-	-	-	-	7.868	0.353301
HIGH_LD	rs2246257	1:39726182-39726182	T	intron_variant	MODIFIER	MACF1	ENSG00000127603	Transcript	ENST00000536367.1	protein_coding	-	5/5	-	-	-	-	-	-	-	rs2246257	-	1	-	HGNC	13664	-	-	-	-	-	-	-	-	-	-	-	-	-	7.283	0.305302
HIGH_LD	rs2246257	1:39726182-39726182	A	intron_variant	MODIFIER	MACF1	ENSG00000127603	Transcript	ENST00000539005.1	protein_coding	-	5/90	-	-	-	-	-	-	-	rs2246257	-	1	-	HGNC	13664	-	-	-	-	-	-	-	-	-	-	-	-	-	7.868	0.353301
HIGH_LD	rs2246257	1:39726182-39726182	T	intron_variant	MODIFIER	MACF1	ENSG00000127603	Transcript	ENST00000539005.1	protein_coding	-	5/90	-	-	-	-	-	-	-	rs2246257	-	1	-	HGNC	13664	-	-	-	-	-	-	-	-	-	-	-	-	-	7.283	0.305302
HIGH_LD	rs2246257	1:39726182-39726182	A	intron_variant	MODIFIER	MACF1	ENSG00000127603	Transcript	ENST00000545844.1	protein_coding	-	6/93	-	-	-	-	-	-	-	rs2246257	-	1	-	HGNC	13664	-	-	-	-	-	-	-	-	-	-	-	-	-	7.868	0.353301
HIGH_LD	rs2246257	1:39726182-39726182	T	intron_variant	MODIFIER	MACF1	ENSG00000127603	Transcript	ENST00000545844.1	protein_coding	-	6/93	-	-	-	-	-	-	-	rs2246257	-	1	-	HGNC	13664	-	-	-	-	-	-	-	-	-	-	-	-	-	7.283	0.305302
HIGH_LD	rs2246257	1:39726182-39726182	A	intron_variant	MODIFIER	MACF1	ENSG00000127603	Transcript	ENST00000564288.1	protein_coding	-	6/100	-	-	-	-	-	-	-	rs2246257	-	1	-	HGNC	13664	-	-	-	-	-	-	-	-	-	-	-	-	-	7.868	0.353301
HIGH_LD	rs2246257	1:39726182-39726182	T	intron_variant	MODIFIER	MACF1	ENSG00000127603	Transcript	ENST00000564288.1	protein_coding	-	6/100	-	-	-	-	-	-	-	rs2246257	-	1	-	HGNC	13664	-	-	-	-	-	-	-	-	-	-	-	-	-	7.283	0.305302
HIGH_LD	rs2246257	1:39726182-39726182	A	intron_variant	MODIFIER	MACF1	ENSG00000127603	Transcript	ENST00000567887.1	protein_coding	-	6/100	-	-	-	-	-	-	-	rs2246257	-	1	-	HGNC	13664	-	-	-	-	-	-	-	-	-	-	-	-	-	7.868	0.353301
HIGH_LD	rs2246257	1:39726182-39726182	T	intron_variant	MODIFIER	MACF1	ENSG00000127603	Transcript	ENST00000567887.1	protein_coding	-	6/100	-	-	-	-	-	-	-	rs2246257	-	1	-	HGNC	13664	-	-	-	-	-	-	-	-	-	-	-	-	-	7.283	0.305302
HIGH_LD	rs72661940	1:39728647-39728647	A	intron_variant	MODIFIER	MACF1	ENSG00000127603	Transcript	ENST00000317713.7	protein_coding	-	5/92	-	-	-	-	-	-	-	rs72661940	-	1	-	HGNC	13664	-	-	-	-	-	-	-	-	-	-	-	-	-	0.423	-0.278103
HIGH_LD	rs72661940	1:39728647-39728647	G	intron_variant	MODIFIER	MACF1	ENSG00000127603	Transcript	ENST00000317713.7	protein_coding	-	5/92	-	-	-	-	-	-	-	rs72661940	-	1	-	HGNC	13664	-	-	-	-	0.1246	-	-	-	-	-	-	-	-	0.385	-0.291955
HIGH_LD	rs72661940	1:39728647-39728647	T	intron_variant	MODIFIER	MACF1	ENSG00000127603	Transcript	ENST00000317713.7	protein_coding	-	5/92	-	-	-	-	-	-	-	rs72661940	-	1	-	HGNC	13664	-	-	-	-	-	-	-	-	-	-	-	-	-	0.58	-0.231453
HIGH_LD	rs72661940	1:39728647-39728647	A	intron_variant	MODIFIER	MACF1	ENSG00000127603	Transcript	ENST00000361689.2	protein_coding	-	5/92	-	-	-	-	-	-	-	rs72661940	-	1	-	HGNC	13664	-	-	-	-	-	-	-	-	-	-	-	-	-	0.423	-0.278103
HIGH_LD	rs72661940	1:39728647-39728647	G	intron_variant	MODIFIER	MACF1	ENSG00000127603	Transcript	ENST00000361689.2	protein_coding	-	5/92	-	-	-	-	-	-	-	rs72661940	-	1	-	HGNC	13664	-	-	-	-	0.1246	-	-	-	-	-	-	-	-	0.385	-0.291955
HIGH_LD	rs72661940	1:39728647-39728647	T	intron_variant	MODIFIER	MACF1	ENSG00000127603	Transcript	ENST00000361689.2	protein_coding	-	5/92	-	-	-	-	-	-	-	rs72661940	-	1	-	HGNC	13664	-	-	-	-	-	-	-	-	-	-	-	-	-	0.58	-0.231453
HIGH_LD	rs72661940	1:39728647-39728647	A	intron_variant	MODIFIER	MACF1	ENSG00000127603	Transcript	ENST00000372915.3	protein_coding	-	5/96	-	-	-	-	-	-	-	rs72661940	-	1	-	HGNC	13664	-	-	-	-	-	-	-	-	-	-	-	-	-	0.423	-0.278103
HIGH_LD	rs72661940	1:39728647-39728647	G	intron_variant	MODIFIER	MACF1	ENSG00000127603	Transcript	ENST00000372915.3	protein_coding	-	5/96	-	-	-	-	-	-	-	rs72661940	-	1	-	HGNC	13664	-	-	-	-	0.1246	-	-	-	-	-	-	-	-	0.385	-0.291955
HIGH_LD	rs72661940	1:39728647-39728647	T	intron_variant	MODIFIER	MACF1	ENSG00000127603	Transcript	ENST00000372915.3	protein_coding	-	5/96	-	-	-	-	-	-	-	rs72661940	-	1	-	HGNC	13664	-	-	-	-	-	-	-	-	-	-	-	-	-	0.58	-0.231453
HIGH_LD	rs72661940	1:39728647-39728647	A	intron_variant	MODIFIER	MACF1	ENSG00000127603	Transcript	ENST00000524432.1	protein_coding	-	5/31	-	-	-	-	-	-	-	rs72661940	-	1	cds_end_NF	HGNC	13664	-	-	-	-	-	-	-	-	-	-	-	-	-	0.423	-0.278103
HIGH_LD	rs72661940	1:39728647-39728647	G	intron_variant	MODIFIER	MACF1	ENSG00000127603	Transcript	ENST00000524432.1	protein_coding	-	5/31	-	-	-	-	-	-	-	rs72661940	-	1	cds_end_NF	HGNC	13664	-	-	-	-	0.1246	-	-	-	-	-	-	-	-	0.385	-0.291955
HIGH_LD	rs72661940	1:39728647-39728647	T	intron_variant	MODIFIER	MACF1	ENSG00000127603	Transcript	ENST00000524432.1	protein_coding	-	5/31	-	-	-	-	-	-	-	rs72661940	-	1	cds_end_NF	HGNC	13664	-	-	-	-	-	-	-	-	-	-	-	-	-	0.58	-0.231453
HIGH_LD	rs72661940	1:39728647-39728647	A	intron_variant	MODIFIER	MACF1	ENSG00000127603	Transcript	ENST00000536367.1	protein_coding	-	5/5	-	-	-	-	-	-	-	rs72661940	-	1	-	HGNC	13664	-	-	-	-	-	-	-	-	-	-	-	-	-	0.423	-0.278103
HIGH_LD	rs72661940	1:39728647-39728647	G	intron_variant	MODIFIER	MACF1	ENSG00000127603	Transcript	ENST00000536367.1	protein_coding	-	5/5	-	-	-	-	-	-	-	rs72661940	-	1	-	HGNC	13664	-	-	-	-	0.1246	-	-	-	-	-	-	-	-	0.385	-0.291955
HIGH_LD	rs72661940	1:39728647-39728647	T	intron_variant	MODIFIER	MACF1	ENSG00000127603	Transcript	ENST00000536367.1	protein_coding	-	5/5	-	-	-	-	-	-	-	rs72661940	-	1	-	HGNC	13664	-	-	-	-	-	-	-	-	-	-	-	-	-	0.58	-0.231453
HIGH_LD	rs72661940	1:39728647-39728647	A	intron_variant	MODIFIER	MACF1	ENSG00000127603	Transcript	ENST00000539005.1	protein_coding	-	5/90	-	-	-	-	-	-	-	rs72661940	-	1	-	HGNC	13664	-	-	-	-	-	-	-	-	-	-	-	-	-	0.423	-0.278103
HIGH_LD	rs72661940	1:39728647-39728647	G	intron_variant	MODIFIER	MACF1	ENSG00000127603	Transcript	ENST00000539005.1	protein_coding	-	5/90	-	-	-	-	-	-	-	rs72661940	-	1	-	HGNC	13664	-	-	-	-	0.1246	-	-	-	-	-	-	-	-	0.385	-0.291955
HIGH_LD	rs72661940	1:39728647-39728647	T	intron_variant	MODIFIER	MACF1	ENSG00000127603	Transcript	ENST00000539005.1	protein_coding	-	5/90	-	-	-	-	-	-	-	rs72661940	-	1	-	HGNC	13664	-	-	-	-	-	-	-	-	-	-	-	-	-	0.58	-0.231453
HIGH_LD	rs72661940	1:39728647-39728647	A	intron_variant	MODIFIER	MACF1	ENSG00000127603	Transcript	ENST00000545844.1	protein_coding	-	6/93	-	-	-	-	-	-	-	rs72661940	-	1	-	HGNC	13664	-	-	-	-	-	-	-	-	-	-	-	-	-	0.423	-0.278103
HIGH_LD	rs72661940	1:39728647-39728647	G	intron_variant	MODIFIER	MACF1	ENSG00000127603	Transcript	ENST00000545844.1	protein_coding	-	6/93	-	-	-	-	-	-	-	rs72661940	-	1	-	HGNC	13664	-	-	-	-	0.1246	-	-	-	-	-	-	-	-	0.385	-0.291955
HIGH_LD	rs72661940	1:39728647-39728647	T	intron_variant	MODIFIER	MACF1	ENSG00000127603	Transcript	ENST00000545844.1	protein_coding	-	6/93	-	-	-	-	-	-	-	rs72661940	-	1	-	HGNC	13664	-	-	-	-	-	-	-	-	-	-	-	-	-	0.58	-0.231453
HIGH_LD	rs72661940	1:39728647-39728647	A	intron_variant	MODIFIER	MACF1	ENSG00000127603	Transcript	ENST00000564288.1	protein_coding	-	6/100	-	-	-	-	-	-	-	rs72661940	-	1	-	HGNC	13664	-	-	-	-	-	-	-	-	-	-	-	-	-	0.423	-0.278103
HIGH_LD	rs72661940	1:39728647-39728647	G	intron_variant	MODIFIER	MACF1	ENSG00000127603	Transcript	ENST00000564288.1	protein_coding	-	6/100	-	-	-	-	-	-	-	rs72661940	-	1	-	HGNC	13664	-	-	-	-	0.1246	-	-	-	-	-	-	-	-	0.385	-0.291955
HIGH_LD	rs72661940	1:39728647-39728647	T	intron_variant	MODIFIER	MACF1	ENSG00000127603	Transcript	ENST00000564288.1	protein_coding	-	6/100	-	-	-	-	-	-	-	rs72661940	-	1	-	HGNC	13664	-	-	-	-	-	-	-	-	-	-	-	-	-	0.58	-0.231453
HIGH_LD	rs72661940	1:39728647-39728647	A	intron_variant	MODIFIER	MACF1	ENSG00000127603	Transcript	ENST00000567887.1	protein_coding	-	6/100	-	-	-	-	-	-	-	rs72661940	-	1	-	HGNC	13664	-	-	-	-	-	-	-	-	-	-	-	-	-	0.423	-0.278103
HIGH_LD	rs72661940	1:39728647-39728647	G	intron_variant	MODIFIER	MACF1	ENSG00000127603	Transcript	ENST00000567887.1	protein_coding	-	6/100	-	-	-	-	-	-	-	rs72661940	-	1	-	HGNC	13664	-	-	-	-	0.1246	-	-	-	-	-	-	-	-	0.385	-0.291955
HIGH_LD	rs72661940	1:39728647-39728647	T	intron_variant	MODIFIER	MACF1	ENSG00000127603	Transcript	ENST00000567887.1	protein_coding	-	6/100	-	-	-	-	-	-	-	rs72661940	-	1	-	HGNC	13664	-	-	-	-	-	-	-	-	-	-	-	-	-	0.58	-0.231453
HIGH_LD	rs72661940	1:39728647-39728647	A	regulatory_region_variant	MODIFIER	-	-	RegulatoryFeature	ENSR00000928293	promoter_flanking_region	-	-	-	-	-	-	-	-	-	rs72661940	-	-	-	-	-	-	-	-	-	-	-	-	-	-	-	-	-	-	0.423	-0.278103
HIGH_LD	rs72661940	1:39728647-39728647	G	regulatory_region_variant	MODIFIER	-	-	RegulatoryFeature	ENSR00000928293	promoter_flanking_region	-	-	-	-	-	-	-	-	-	rs72661940	-	-	-	-	-	-	-	-	-	0.1246	-	-	-	-	-	-	-	-	0.385	-0.291955
HIGH_LD	rs72661940	1:39728647-39728647	T	regulatory_region_variant	MODIFIER	-	-	RegulatoryFeature	ENSR00000928293	promoter_flanking_region	-	-	-	-	-	-	-	-	-	rs72661940	-	-	-	-	-	-	-	-	-	-	-	-	-	-	-	-	-	-	0.58	-0.231453
HIGH_LD	rs1889830	1:39730172-39730172	C	intron_variant	MODIFIER	MACF1	ENSG00000127603	Transcript	ENST00000317713.7	protein_coding	-	5/92	-	-	-	-	-	-	-	rs1889830	-	1	-	HGNC	13664	-	-	-	-	-	-	-	-	-	-	-	-	-	2.3	-0.022226
HIGH_LD	rs1889830	1:39730172-39730172	G	intron_variant	MODIFIER	MACF1	ENSG00000127603	Transcript	ENST00000317713.7	protein_coding	-	5/92	-	-	-	-	-	-	-	rs1889830	-	1	-	HGNC	13664	-	-	-	-	-	-	-	-	-	-	-	-	-	2.618	-0.000321
HIGH_LD	rs1889830	1:39730172-39730172	T	intron_variant	MODIFIER	MACF1	ENSG00000127603	Transcript	ENST00000317713.7	protein_coding	-	5/92	-	-	-	-	-	-	-	rs1889830	-	1	-	HGNC	13664	-	-	-	-	-	-	-	-	-	-	-	-	-	2.382	-0.016397
HIGH_LD	rs1889830	1:39730172-39730172	C	intron_variant	MODIFIER	MACF1	ENSG00000127603	Transcript	ENST00000361689.2	protein_coding	-	5/92	-	-	-	-	-	-	-	rs1889830	-	1	-	HGNC	13664	-	-	-	-	-	-	-	-	-	-	-	-	-	2.3	-0.022226
HIGH_LD	rs1889830	1:39730172-39730172	G	intron_variant	MODIFIER	MACF1	ENSG00000127603	Transcript	ENST00000361689.2	protein_coding	-	5/92	-	-	-	-	-	-	-	rs1889830	-	1	-	HGNC	13664	-	-	-	-	-	-	-	-	-	-	-	-	-	2.618	-0.000321
HIGH_LD	rs1889830	1:39730172-39730172	T	intron_variant	MODIFIER	MACF1	ENSG00000127603	Transcript	ENST00000361689.2	protein_coding	-	5/92	-	-	-	-	-	-	-	rs1889830	-	1	-	HGNC	13664	-	-	-	-	-	-	-	-	-	-	-	-	-	2.382	-0.016397
HIGH_LD	rs1889830	1:39730172-39730172	C	intron_variant	MODIFIER	MACF1	ENSG00000127603	Transcript	ENST00000372915.3	protein_coding	-	5/96	-	-	-	-	-	-	-	rs1889830	-	1	-	HGNC	13664	-	-	-	-	-	-	-	-	-	-	-	-	-	2.3	-0.022226
HIGH_LD	rs1889830	1:39730172-39730172	G	intron_variant	MODIFIER	MACF1	ENSG00000127603	Transcript	ENST00000372915.3	protein_coding	-	5/96	-	-	-	-	-	-	-	rs1889830	-	1	-	HGNC	13664	-	-	-	-	-	-	-	-	-	-	-	-	-	2.618	-0.000321
HIGH_LD	rs1889830	1:39730172-39730172	T	intron_variant	MODIFIER	MACF1	ENSG00000127603	Transcript	ENST00000372915.3	protein_coding	-	5/96	-	-	-	-	-	-	-	rs1889830	-	1	-	HGNC	13664	-	-	-	-	-	-	-	-	-	-	-	-	-	2.382	-0.016397
HIGH_LD	rs1889830	1:39730172-39730172	C	intron_variant	MODIFIER	MACF1	ENSG00000127603	Transcript	ENST00000524432.1	protein_coding	-	5/31	-	-	-	-	-	-	-	rs1889830	-	1	cds_end_NF	HGNC	13664	-	-	-	-	-	-	-	-	-	-	-	-	-	2.3	-0.022226
HIGH_LD	rs1889830	1:39730172-39730172	G	intron_variant	MODIFIER	MACF1	ENSG00000127603	Transcript	ENST00000524432.1	protein_coding	-	5/31	-	-	-	-	-	-	-	rs1889830	-	1	cds_end_NF	HGNC	13664	-	-	-	-	-	-	-	-	-	-	-	-	-	2.618	-0.000321
HIGH_LD	rs1889830	1:39730172-39730172	T	intron_variant	MODIFIER	MACF1	ENSG00000127603	Transcript	ENST00000524432.1	protein_coding	-	5/31	-	-	-	-	-	-	-	rs1889830	-	1	cds_end_NF	HGNC	13664	-	-	-	-	-	-	-	-	-	-	-	-	-	2.382	-0.016397
HIGH_LD	rs1889830	1:39730172-39730172	C	intron_variant	MODIFIER	MACF1	ENSG00000127603	Transcript	ENST00000536367.1	protein_coding	-	5/5	-	-	-	-	-	-	-	rs1889830	-	1	-	HGNC	13664	-	-	-	-	-	-	-	-	-	-	-	-	-	2.3	-0.022226
HIGH_LD	rs1889830	1:39730172-39730172	G	intron_variant	MODIFIER	MACF1	ENSG00000127603	Transcript	ENST00000536367.1	protein_coding	-	5/5	-	-	-	-	-	-	-	rs1889830	-	1	-	HGNC	13664	-	-	-	-	-	-	-	-	-	-	-	-	-	2.618	-0.000321
HIGH_LD	rs1889830	1:39730172-39730172	T	intron_variant	MODIFIER	MACF1	ENSG00000127603	Transcript	ENST00000536367.1	protein_coding	-	5/5	-	-	-	-	-	-	-	rs1889830	-	1	-	HGNC	13664	-	-	-	-	-	-	-	-	-	-	-	-	-	2.382	-0.016397
HIGH_LD	rs1889830	1:39730172-39730172	C	intron_variant	MODIFIER	MACF1	ENSG00000127603	Transcript	ENST00000539005.1	protein_coding	-	5/90	-	-	-	-	-	-	-	rs1889830	-	1	-	HGNC	13664	-	-	-	-	-	-	-	-	-	-	-	-	-	2.3	-0.022226
HIGH_LD	rs1889830	1:39730172-39730172	G	intron_variant	MODIFIER	MACF1	ENSG00000127603	Transcript	ENST00000539005.1	protein_coding	-	5/90	-	-	-	-	-	-	-	rs1889830	-	1	-	HGNC	13664	-	-	-	-	-	-	-	-	-	-	-	-	-	2.618	-0.000321
HIGH_LD	rs1889830	1:39730172-39730172	T	intron_variant	MODIFIER	MACF1	ENSG00000127603	Transcript	ENST00000539005.1	protein_coding	-	5/90	-	-	-	-	-	-	-	rs1889830	-	1	-	HGNC	13664	-	-	-	-	-	-	-	-	-	-	-	-	-	2.382	-0.016397
HIGH_LD	rs1889830	1:39730172-39730172	C	intron_variant	MODIFIER	MACF1	ENSG00000127603	Transcript	ENST00000545844.1	protein_coding	-	6/93	-	-	-	-	-	-	-	rs1889830	-	1	-	HGNC	13664	-	-	-	-	-	-	-	-	-	-	-	-	-	2.3	-0.022226
HIGH_LD	rs1889830	1:39730172-39730172	G	intron_variant	MODIFIER	MACF1	ENSG00000127603	Transcript	ENST00000545844.1	protein_coding	-	6/93	-	-	-	-	-	-	-	rs1889830	-	1	-	HGNC	13664	-	-	-	-	-	-	-	-	-	-	-	-	-	2.618	-0.000321
HIGH_LD	rs1889830	1:39730172-39730172	T	intron_variant	MODIFIER	MACF1	ENSG00000127603	Transcript	ENST00000545844.1	protein_coding	-	6/93	-	-	-	-	-	-	-	rs1889830	-	1	-	HGNC	13664	-	-	-	-	-	-	-	-	-	-	-	-	-	2.382	-0.016397
HIGH_LD	rs1889830	1:39730172-39730172	C	intron_variant	MODIFIER	MACF1	ENSG00000127603	Transcript	ENST00000564288.1	protein_coding	-	6/100	-	-	-	-	-	-	-	rs1889830	-	1	-	HGNC	13664	-	-	-	-	-	-	-	-	-	-	-	-	-	2.3	-0.022226
HIGH_LD	rs1889830	1:39730172-39730172	G	intron_variant	MODIFIER	MACF1	ENSG00000127603	Transcript	ENST00000564288.1	protein_coding	-	6/100	-	-	-	-	-	-	-	rs1889830	-	1	-	HGNC	13664	-	-	-	-	-	-	-	-	-	-	-	-	-	2.618	-0.000321
HIGH_LD	rs1889830	1:39730172-39730172	T	intron_variant	MODIFIER	MACF1	ENSG00000127603	Transcript	ENST00000564288.1	protein_coding	-	6/100	-	-	-	-	-	-	-	rs1889830	-	1	-	HGNC	13664	-	-	-	-	-	-	-	-	-	-	-	-	-	2.382	-0.016397
HIGH_LD	rs1889830	1:39730172-39730172	C	intron_variant	MODIFIER	MACF1	ENSG00000127603	Transcript	ENST00000567887.1	protein_coding	-	6/100	-	-	-	-	-	-	-	rs1889830	-	1	-	HGNC	13664	-	-	-	-	-	-	-	-	-	-	-	-	-	2.3	-0.022226
HIGH_LD	rs1889830	1:39730172-39730172	G	intron_variant	MODIFIER	MACF1	ENSG00000127603	Transcript	ENST00000567887.1	protein_coding	-	6/100	-	-	-	-	-	-	-	rs1889830	-	1	-	HGNC	13664	-	-	-	-	-	-	-	-	-	-	-	-	-	2.618	-0.000321
HIGH_LD	rs1889830	1:39730172-39730172	T	intron_variant	MODIFIER	MACF1	ENSG00000127603	Transcript	ENST00000567887.1	protein_coding	-	6/100	-	-	-	-	-	-	-	rs1889830	-	1	-	HGNC	13664	-	-	-	-	-	-	-	-	-	-	-	-	-	2.382	-0.016397
HIGH_LD	rs4660214	1:39731550-39731550	A	intron_variant	MODIFIER	MACF1	ENSG00000127603	Transcript	ENST00000317713.7	protein_coding	-	5/92	-	-	-	-	-	-	-	rs4660214	-	1	-	HGNC	13664	-	-	-	-	-	-	-	1	27082954	-	-	-	-	11.24	0.719345
HIGH_LD	rs4660214	1:39731550-39731550	C	intron_variant	MODIFIER	MACF1	ENSG00000127603	Transcript	ENST00000317713.7	protein_coding	-	5/92	-	-	-	-	-	-	-	rs4660214	-	1	-	HGNC	13664	-	-	-	-	0.1234	-	-	1	27082954	-	-	-	-	11.37	0.736254
HIGH_LD	rs4660214	1:39731550-39731550	A	intron_variant	MODIFIER	MACF1	ENSG00000127603	Transcript	ENST00000361689.2	protein_coding	-	5/92	-	-	-	-	-	-	-	rs4660214	-	1	-	HGNC	13664	-	-	-	-	-	-	-	1	27082954	-	-	-	-	11.24	0.719345
HIGH_LD	rs4660214	1:39731550-39731550	C	intron_variant	MODIFIER	MACF1	ENSG00000127603	Transcript	ENST00000361689.2	protein_coding	-	5/92	-	-	-	-	-	-	-	rs4660214	-	1	-	HGNC	13664	-	-	-	-	0.1234	-	-	1	27082954	-	-	-	-	11.37	0.736254
HIGH_LD	rs4660214	1:39731550-39731550	A	intron_variant	MODIFIER	MACF1	ENSG00000127603	Transcript	ENST00000372915.3	protein_coding	-	5/96	-	-	-	-	-	-	-	rs4660214	-	1	-	HGNC	13664	-	-	-	-	-	-	-	1	27082954	-	-	-	-	11.24	0.719345
HIGH_LD	rs4660214	1:39731550-39731550	C	intron_variant	MODIFIER	MACF1	ENSG00000127603	Transcript	ENST00000372915.3	protein_coding	-	5/96	-	-	-	-	-	-	-	rs4660214	-	1	-	HGNC	13664	-	-	-	-	0.1234	-	-	1	27082954	-	-	-	-	11.37	0.736254
HIGH_LD	rs4660214	1:39731550-39731550	A	intron_variant	MODIFIER	MACF1	ENSG00000127603	Transcript	ENST00000524432.1	protein_coding	-	5/31	-	-	-	-	-	-	-	rs4660214	-	1	cds_end_NF	HGNC	13664	-	-	-	-	-	-	-	1	27082954	-	-	-	-	11.24	0.719345
HIGH_LD	rs4660214	1:39731550-39731550	C	intron_variant	MODIFIER	MACF1	ENSG00000127603	Transcript	ENST00000524432.1	protein_coding	-	5/31	-	-	-	-	-	-	-	rs4660214	-	1	cds_end_NF	HGNC	13664	-	-	-	-	0.1234	-	-	1	27082954	-	-	-	-	11.37	0.736254
HIGH_LD	rs4660214	1:39731550-39731550	A	intron_variant	MODIFIER	MACF1	ENSG00000127603	Transcript	ENST00000536367.1	protein_coding	-	5/5	-	-	-	-	-	-	-	rs4660214	-	1	-	HGNC	13664	-	-	-	-	-	-	-	1	27082954	-	-	-	-	11.24	0.719345
HIGH_LD	rs4660214	1:39731550-39731550	C	intron_variant	MODIFIER	MACF1	ENSG00000127603	Transcript	ENST00000536367.1	protein_coding	-	5/5	-	-	-	-	-	-	-	rs4660214	-	1	-	HGNC	13664	-	-	-	-	0.1234	-	-	1	27082954	-	-	-	-	11.37	0.736254
HIGH_LD	rs4660214	1:39731550-39731550	A	intron_variant	MODIFIER	MACF1	ENSG00000127603	Transcript	ENST00000539005.1	protein_coding	-	5/90	-	-	-	-	-	-	-	rs4660214	-	1	-	HGNC	13664	-	-	-	-	-	-	-	1	27082954	-	-	-	-	11.24	0.719345
HIGH_LD	rs4660214	1:39731550-39731550	C	intron_variant	MODIFIER	MACF1	ENSG00000127603	Transcript	ENST00000539005.1	protein_coding	-	5/90	-	-	-	-	-	-	-	rs4660214	-	1	-	HGNC	13664	-	-	-	-	0.1234	-	-	1	27082954	-	-	-	-	11.37	0.736254
HIGH_LD	rs4660214	1:39731550-39731550	A	intron_variant	MODIFIER	MACF1	ENSG00000127603	Transcript	ENST00000545844.1	protein_coding	-	6/93	-	-	-	-	-	-	-	rs4660214	-	1	-	HGNC	13664	-	-	-	-	-	-	-	1	27082954	-	-	-	-	11.24	0.719345
HIGH_LD	rs4660214	1:39731550-39731550	C	intron_variant	MODIFIER	MACF1	ENSG00000127603	Transcript	ENST00000545844.1	protein_coding	-	6/93	-	-	-	-	-	-	-	rs4660214	-	1	-	HGNC	13664	-	-	-	-	0.1234	-	-	1	27082954	-	-	-	-	11.37	0.736254
HIGH_LD	rs4660214	1:39731550-39731550	A	intron_variant	MODIFIER	MACF1	ENSG00000127603	Transcript	ENST00000564288.1	protein_coding	-	6/100	-	-	-	-	-	-	-	rs4660214	-	1	-	HGNC	13664	-	-	-	-	-	-	-	1	27082954	-	-	-	-	11.24	0.719345
HIGH_LD	rs4660214	1:39731550-39731550	C	intron_variant	MODIFIER	MACF1	ENSG00000127603	Transcript	ENST00000564288.1	protein_coding	-	6/100	-	-	-	-	-	-	-	rs4660214	-	1	-	HGNC	13664	-	-	-	-	0.1234	-	-	1	27082954	-	-	-	-	11.37	0.736254
HIGH_LD	rs4660214	1:39731550-39731550	A	intron_variant	MODIFIER	MACF1	ENSG00000127603	Transcript	ENST00000567887.1	protein_coding	-	6/100	-	-	-	-	-	-	-	rs4660214	-	1	-	HGNC	13664	-	-	-	-	-	-	-	1	27082954	-	-	-	-	11.24	0.719345
HIGH_LD	rs4660214	1:39731550-39731550	C	intron_variant	MODIFIER	MACF1	ENSG00000127603	Transcript	ENST00000567887.1	protein_coding	-	6/100	-	-	-	-	-	-	-	rs4660214	-	1	-	HGNC	13664	-	-	-	-	0.1234	-	-	1	27082954	-	-	-	-	11.37	0.736254
HIGH_LD	rs4660603	1:39736334-39736334	G	intron_variant	MODIFIER	MACF1	ENSG00000127603	Transcript	ENST00000317713.7	protein_coding	-	5/92	-	-	-	-	-	-	-	rs4660603	-	1	-	HGNC	13664	-	-	-	-	0.1218	-	-	1	-	-	-	-	-	8.815	0.44113
HIGH_LD	rs4660603	1:39736334-39736334	G	intron_variant	MODIFIER	MACF1	ENSG00000127603	Transcript	ENST00000361689.2	protein_coding	-	5/92	-	-	-	-	-	-	-	rs4660603	-	1	-	HGNC	13664	-	-	-	-	0.1218	-	-	1	-	-	-	-	-	8.815	0.44113
HIGH_LD	rs4660603	1:39736334-39736334	G	intron_variant	MODIFIER	MACF1	ENSG00000127603	Transcript	ENST00000372915.3	protein_coding	-	5/96	-	-	-	-	-	-	-	rs4660603	-	1	-	HGNC	13664	-	-	-	-	0.1218	-	-	1	-	-	-	-	-	8.815	0.44113
HIGH_LD	rs4660603	1:39736334-39736334	G	intron_variant,NMD_transcript_variant	MODIFIER	MACF1	ENSG00000127603	Transcript	ENST00000496804.1	nonsense_mediated_decay	-	1/30	-	-	-	-	-	-	-	rs4660603	-	1	-	HGNC	13664	-	-	-	-	0.1218	-	-	1	-	-	-	-	-	8.815	0.44113
HIGH_LD	rs4660603	1:39736334-39736334	G	intron_variant	MODIFIER	MACF1	ENSG00000127603	Transcript	ENST00000524432.1	protein_coding	-	5/31	-	-	-	-	-	-	-	rs4660603	-	1	cds_end_NF	HGNC	13664	-	-	-	-	0.1218	-	-	1	-	-	-	-	-	8.815	0.44113
HIGH_LD	rs4660603	1:39736334-39736334	G	intron_variant	MODIFIER	MACF1	ENSG00000127603	Transcript	ENST00000530262.1	protein_coding	-	1/34	-	-	-	-	-	-	-	rs4660603	-	1	cds_end_NF	HGNC	13664	-	-	-	-	0.1218	-	-	1	-	-	-	-	-	8.815	0.44113
HIGH_LD	rs4660603	1:39736334-39736334	G	intron_variant	MODIFIER	MACF1	ENSG00000127603	Transcript	ENST00000536367.1	protein_coding	-	5/5	-	-	-	-	-	-	-	rs4660603	-	1	-	HGNC	13664	-	-	-	-	0.1218	-	-	1	-	-	-	-	-	8.815	0.44113
HIGH_LD	rs4660603	1:39736334-39736334	G	intron_variant	MODIFIER	MACF1	ENSG00000127603	Transcript	ENST00000539005.1	protein_coding	-	5/90	-	-	-	-	-	-	-	rs4660603	-	1	-	HGNC	13664	-	-	-	-	0.1218	-	-	1	-	-	-	-	-	8.815	0.44113
HIGH_LD	rs4660603	1:39736334-39736334	G	intron_variant	MODIFIER	MACF1	ENSG00000127603	Transcript	ENST00000545844.1	protein_coding	-	6/93	-	-	-	-	-	-	-	rs4660603	-	1	-	HGNC	13664	-	-	-	-	0.1218	-	-	1	-	-	-	-	-	8.815	0.44113
HIGH_LD	rs4660603	1:39736334-39736334	G	intron_variant	MODIFIER	MACF1	ENSG00000127603	Transcript	ENST00000564288.1	protein_coding	-	6/100	-	-	-	-	-	-	-	rs4660603	-	1	-	HGNC	13664	-	-	-	-	0.1218	-	-	1	-	-	-	-	-	8.815	0.44113
HIGH_LD	rs4660603	1:39736334-39736334	G	intron_variant	MODIFIER	MACF1	ENSG00000127603	Transcript	ENST00000567887.1	protein_coding	-	6/100	-	-	-	-	-	-	-	rs4660603	-	1	-	HGNC	13664	-	-	-	-	0.1218	-	-	1	-	-	-	-	-	8.815	0.44113
HIGH_LD	rs4660603	1:39736334-39736334	G	regulatory_region_variant	MODIFIER	-	-	RegulatoryFeature	ENSR00000928295	promoter	-	-	-	-	-	-	-	-	-	rs4660603	-	-	-	-	-	-	-	-	-	0.1218	-	-	1	-	-	-	-	-	8.815	0.44113
HIGH_LD	rs56658816	1:39736463-39736463	ATAT	intron_variant	MODIFIER	MACF1	ENSG00000127603	Transcript	ENST00000317713.7	protein_coding	-	5/92	-	-	-	-	-	-	-	rs56658816	-	1	-	HGNC	13664	-	-	-	-	0.1214	-	-	-	-	-	-	-	-	1.225	-0.119962
HIGH_LD	rs56658816	1:39736463-39736463	ATAT	intron_variant	MODIFIER	MACF1	ENSG00000127603	Transcript	ENST00000361689.2	protein_coding	-	5/92	-	-	-	-	-	-	-	rs56658816	-	1	-	HGNC	13664	-	-	-	-	0.1214	-	-	-	-	-	-	-	-	1.225	-0.119962
HIGH_LD	rs56658816	1:39736463-39736463	ATAT	intron_variant	MODIFIER	MACF1	ENSG00000127603	Transcript	ENST00000372915.3	protein_coding	-	5/96	-	-	-	-	-	-	-	rs56658816	-	1	-	HGNC	13664	-	-	-	-	0.1214	-	-	-	-	-	-	-	-	1.225	-0.119962
HIGH_LD	rs56658816	1:39736463-39736463	ATAT	intron_variant,NMD_transcript_variant	MODIFIER	MACF1	ENSG00000127603	Transcript	ENST00000496804.1	nonsense_mediated_decay	-	1/30	-	-	-	-	-	-	-	rs56658816	-	1	-	HGNC	13664	-	-	-	-	0.1214	-	-	-	-	-	-	-	-	1.225	-0.119962
HIGH_LD	rs56658816	1:39736463-39736463	ATAT	intron_variant	MODIFIER	MACF1	ENSG00000127603	Transcript	ENST00000524432.1	protein_coding	-	5/31	-	-	-	-	-	-	-	rs56658816	-	1	cds_end_NF	HGNC	13664	-	-	-	-	0.1214	-	-	-	-	-	-	-	-	1.225	-0.119962
HIGH_LD	rs56658816	1:39736463-39736463	ATAT	intron_variant	MODIFIER	MACF1	ENSG00000127603	Transcript	ENST00000530262.1	protein_coding	-	1/34	-	-	-	-	-	-	-	rs56658816	-	1	cds_end_NF	HGNC	13664	-	-	-	-	0.1214	-	-	-	-	-	-	-	-	1.225	-0.119962
HIGH_LD	rs56658816	1:39736463-39736463	ATAT	intron_variant	MODIFIER	MACF1	ENSG00000127603	Transcript	ENST00000536367.1	protein_coding	-	5/5	-	-	-	-	-	-	-	rs56658816	-	1	-	HGNC	13664	-	-	-	-	0.1214	-	-	-	-	-	-	-	-	1.225	-0.119962
HIGH_LD	rs56658816	1:39736463-39736463	ATAT	intron_variant	MODIFIER	MACF1	ENSG00000127603	Transcript	ENST00000539005.1	protein_coding	-	5/90	-	-	-	-	-	-	-	rs56658816	-	1	-	HGNC	13664	-	-	-	-	0.1214	-	-	-	-	-	-	-	-	1.225	-0.119962
HIGH_LD	rs56658816	1:39736463-39736463	ATAT	intron_variant	MODIFIER	MACF1	ENSG00000127603	Transcript	ENST00000545844.1	protein_coding	-	6/93	-	-	-	-	-	-	-	rs56658816	-	1	-	HGNC	13664	-	-	-	-	0.1214	-	-	-	-	-	-	-	-	1.225	-0.119962
HIGH_LD	rs56658816	1:39736463-39736463	ATAT	intron_variant	MODIFIER	MACF1	ENSG00000127603	Transcript	ENST00000564288.1	protein_coding	-	6/100	-	-	-	-	-	-	-	rs56658816	-	1	-	HGNC	13664	-	-	-	-	0.1214	-	-	-	-	-	-	-	-	1.225	-0.119962
HIGH_LD	rs56658816	1:39736463-39736463	ATAT	intron_variant	MODIFIER	MACF1	ENSG00000127603	Transcript	ENST00000567887.1	protein_coding	-	6/100	-	-	-	-	-	-	-	rs56658816	-	1	-	HGNC	13664	-	-	-	-	0.1214	-	-	-	-	-	-	-	-	1.225	-0.119962
HIGH_LD	rs3818806	1:39748271-39748271	A	intron_variant	MODIFIER	MACF1	ENSG00000127603	Transcript	ENST00000317713.7	protein_coding	-	6/92	-	-	-	-	-	-	-	rs3818806	-	1	-	HGNC	13664	-	-	-	-	0.1216	-	-	1	-	-	-	-	-	4.314	0.102802
HIGH_LD	rs3818806	1:39748271-39748271	A	intron_variant	MODIFIER	MACF1	ENSG00000127603	Transcript	ENST00000361689.2	protein_coding	-	6/92	-	-	-	-	-	-	-	rs3818806	-	1	-	HGNC	13664	-	-	-	-	0.1216	-	-	1	-	-	-	-	-	4.314	0.102802
HIGH_LD	rs3818806	1:39748271-39748271	A	intron_variant	MODIFIER	MACF1	ENSG00000127603	Transcript	ENST00000372915.3	protein_coding	-	6/96	-	-	-	-	-	-	-	rs3818806	-	1	-	HGNC	13664	-	-	-	-	0.1216	-	-	1	-	-	-	-	-	4.314	0.102802
HIGH_LD	rs3818806	1:39748271-39748271	A	intron_variant,NMD_transcript_variant	MODIFIER	MACF1	ENSG00000127603	Transcript	ENST00000496804.1	nonsense_mediated_decay	-	2/30	-	-	-	-	-	-	-	rs3818806	-	1	-	HGNC	13664	-	-	-	-	0.1216	-	-	1	-	-	-	-	-	4.314	0.102802
HIGH_LD	rs3818806	1:39748271-39748271	A	intron_variant	MODIFIER	MACF1	ENSG00000127603	Transcript	ENST00000524432.1	protein_coding	-	6/31	-	-	-	-	-	-	-	rs3818806	-	1	cds_end_NF	HGNC	13664	-	-	-	-	0.1216	-	-	1	-	-	-	-	-	4.314	0.102802
HIGH_LD	rs3818806	1:39748271-39748271	A	intron_variant	MODIFIER	MACF1	ENSG00000127603	Transcript	ENST00000530262.1	protein_coding	-	2/34	-	-	-	-	-	-	-	rs3818806	-	1	cds_end_NF	HGNC	13664	-	-	-	-	0.1216	-	-	1	-	-	-	-	-	4.314	0.102802
HIGH_LD	rs3818806	1:39748271-39748271	A	3_prime_UTR_variant	MODIFIER	MACF1	ENSG00000127603	Transcript	ENST00000536367.1	protein_coding	6/6	-	-	-	1096	-	-	-	-	rs3818806	-	1	-	HGNC	13664	-	-	-	-	0.1216	-	-	1	-	-	-	-	-	4.314	0.102802
HIGH_LD	rs3818806	1:39748271-39748271	A	intron_variant	MODIFIER	MACF1	ENSG00000127603	Transcript	ENST00000539005.1	protein_coding	-	6/90	-	-	-	-	-	-	-	rs3818806	-	1	-	HGNC	13664	-	-	-	-	0.1216	-	-	1	-	-	-	-	-	4.314	0.102802
HIGH_LD	rs3818806	1:39748271-39748271	A	intron_variant	MODIFIER	MACF1	ENSG00000127603	Transcript	ENST00000545844.1	protein_coding	-	7/93	-	-	-	-	-	-	-	rs3818806	-	1	-	HGNC	13664	-	-	-	-	0.1216	-	-	1	-	-	-	-	-	4.314	0.102802
HIGH_LD	rs3818806	1:39748271-39748271	A	intron_variant	MODIFIER	MACF1	ENSG00000127603	Transcript	ENST00000564288.1	protein_coding	-	7/100	-	-	-	-	-	-	-	rs3818806	-	1	-	HGNC	13664	-	-	-	-	0.1216	-	-	1	-	-	-	-	-	4.314	0.102802
HIGH_LD	rs3818806	1:39748271-39748271	A	intron_variant	MODIFIER	MACF1	ENSG00000127603	Transcript	ENST00000567887.1	protein_coding	-	7/100	-	-	-	-	-	-	-	rs3818806	-	1	-	HGNC	13664	-	-	-	-	0.1216	-	-	1	-	-	-	-	-	4.314	0.102802
HIGH_LD	rs3818806	1:39748271-39748271	A	regulatory_region_variant	MODIFIER	-	-	RegulatoryFeature	ENSR00000928299	promoter_flanking_region	-	-	-	-	-	-	-	-	-	rs3818806	-	-	-	-	-	-	-	-	-	0.1216	-	-	1	-	-	-	-	-	4.314	0.102802
HIGH_LD	rs2484751	1:39748539-39748539	A	intron_variant	MODIFIER	MACF1	ENSG00000127603	Transcript	ENST00000317713.7	protein_coding	-	6/92	-	-	-	-	-	-	-	rs2484751	-	1	-	HGNC	13664	-	-	-	-	0.7041	-	-	-	-	-	-	-	-	7.404	0.314813
HIGH_LD	rs2484751	1:39748539-39748539	A	intron_variant	MODIFIER	MACF1	ENSG00000127603	Transcript	ENST00000361689.2	protein_coding	-	6/92	-	-	-	-	-	-	-	rs2484751	-	1	-	HGNC	13664	-	-	-	-	0.7041	-	-	-	-	-	-	-	-	7.404	0.314813
HIGH_LD	rs2484751	1:39748539-39748539	A	intron_variant	MODIFIER	MACF1	ENSG00000127603	Transcript	ENST00000372915.3	protein_coding	-	6/96	-	-	-	-	-	-	-	rs2484751	-	1	-	HGNC	13664	-	-	-	-	0.7041	-	-	-	-	-	-	-	-	7.404	0.314813
HIGH_LD	rs2484751	1:39748539-39748539	A	intron_variant,NMD_transcript_variant	MODIFIER	MACF1	ENSG00000127603	Transcript	ENST00000496804.1	nonsense_mediated_decay	-	2/30	-	-	-	-	-	-	-	rs2484751	-	1	-	HGNC	13664	-	-	-	-	0.7041	-	-	-	-	-	-	-	-	7.404	0.314813
HIGH_LD	rs2484751	1:39748539-39748539	A	intron_variant	MODIFIER	MACF1	ENSG00000127603	Transcript	ENST00000524432.1	protein_coding	-	6/31	-	-	-	-	-	-	-	rs2484751	-	1	cds_end_NF	HGNC	13664	-	-	-	-	0.7041	-	-	-	-	-	-	-	-	7.404	0.314813
HIGH_LD	rs2484751	1:39748539-39748539	A	intron_variant	MODIFIER	MACF1	ENSG00000127603	Transcript	ENST00000530262.1	protein_coding	-	2/34	-	-	-	-	-	-	-	rs2484751	-	1	cds_end_NF	HGNC	13664	-	-	-	-	0.7041	-	-	-	-	-	-	-	-	7.404	0.314813
HIGH_LD	rs2484751	1:39748539-39748539	A	3_prime_UTR_variant	MODIFIER	MACF1	ENSG00000127603	Transcript	ENST00000536367.1	protein_coding	6/6	-	-	-	1364	-	-	-	-	rs2484751	-	1	-	HGNC	13664	-	-	-	-	0.7041	-	-	-	-	-	-	-	-	7.404	0.314813
HIGH_LD	rs2484751	1:39748539-39748539	A	intron_variant	MODIFIER	MACF1	ENSG00000127603	Transcript	ENST00000539005.1	protein_coding	-	6/90	-	-	-	-	-	-	-	rs2484751	-	1	-	HGNC	13664	-	-	-	-	0.7041	-	-	-	-	-	-	-	-	7.404	0.314813
HIGH_LD	rs2484751	1:39748539-39748539	A	intron_variant	MODIFIER	MACF1	ENSG00000127603	Transcript	ENST00000545844.1	protein_coding	-	7/93	-	-	-	-	-	-	-	rs2484751	-	1	-	HGNC	13664	-	-	-	-	0.7041	-	-	-	-	-	-	-	-	7.404	0.314813
HIGH_LD	rs2484751	1:39748539-39748539	A	intron_variant	MODIFIER	MACF1	ENSG00000127603	Transcript	ENST00000564288.1	protein_coding	-	7/100	-	-	-	-	-	-	-	rs2484751	-	1	-	HGNC	13664	-	-	-	-	0.7041	-	-	-	-	-	-	-	-	7.404	0.314813
HIGH_LD	rs2484751	1:39748539-39748539	A	intron_variant	MODIFIER	MACF1	ENSG00000127603	Transcript	ENST00000567887.1	protein_coding	-	7/100	-	-	-	-	-	-	-	rs2484751	-	1	-	HGNC	13664	-	-	-	-	0.7041	-	-	-	-	-	-	-	-	7.404	0.314813
HIGH_LD	rs2484751	1:39748539-39748539	A	regulatory_region_variant	MODIFIER	-	-	RegulatoryFeature	ENSR00000928299	promoter_flanking_region	-	-	-	-	-	-	-	-	-	rs2484751	-	-	-	-	-	-	-	-	-	0.7041	-	-	-	-	-	-	-	-	7.404	0.314813
HIGH_LD	rs41270799	1:39748662-39748662	A	intron_variant	MODIFIER	MACF1	ENSG00000127603	Transcript	ENST00000317713.7	protein_coding	-	6/92	-	-	-	-	-	-	-	rs41270799	-	1	-	HGNC	13664	-	-	-	-	0.1212	-	-	-	-	-	-	-	-	2.01	-0.044107
HIGH_LD	rs41270799	1:39748662-39748662	A	intron_variant	MODIFIER	MACF1	ENSG00000127603	Transcript	ENST00000361689.2	protein_coding	-	6/92	-	-	-	-	-	-	-	rs41270799	-	1	-	HGNC	13664	-	-	-	-	0.1212	-	-	-	-	-	-	-	-	2.01	-0.044107
HIGH_LD	rs41270799	1:39748662-39748662	A	intron_variant	MODIFIER	MACF1	ENSG00000127603	Transcript	ENST00000372915.3	protein_coding	-	6/96	-	-	-	-	-	-	-	rs41270799	-	1	-	HGNC	13664	-	-	-	-	0.1212	-	-	-	-	-	-	-	-	2.01	-0.044107
HIGH_LD	rs41270799	1:39748662-39748662	A	intron_variant,NMD_transcript_variant	MODIFIER	MACF1	ENSG00000127603	Transcript	ENST00000496804.1	nonsense_mediated_decay	-	2/30	-	-	-	-	-	-	-	rs41270799	-	1	-	HGNC	13664	-	-	-	-	0.1212	-	-	-	-	-	-	-	-	2.01	-0.044107
HIGH_LD	rs41270799	1:39748662-39748662	A	intron_variant	MODIFIER	MACF1	ENSG00000127603	Transcript	ENST00000524432.1	protein_coding	-	6/31	-	-	-	-	-	-	-	rs41270799	-	1	cds_end_NF	HGNC	13664	-	-	-	-	0.1212	-	-	-	-	-	-	-	-	2.01	-0.044107
HIGH_LD	rs41270799	1:39748662-39748662	A	intron_variant	MODIFIER	MACF1	ENSG00000127603	Transcript	ENST00000530262.1	protein_coding	-	2/34	-	-	-	-	-	-	-	rs41270799	-	1	cds_end_NF	HGNC	13664	-	-	-	-	0.1212	-	-	-	-	-	-	-	-	2.01	-0.044107
HIGH_LD	rs41270799	1:39748662-39748662	A	3_prime_UTR_variant	MODIFIER	MACF1	ENSG00000127603	Transcript	ENST00000536367.1	protein_coding	6/6	-	-	-	1487	-	-	-	-	rs41270799	-	1	-	HGNC	13664	-	-	-	-	0.1212	-	-	-	-	-	-	-	-	2.01	-0.044107
HIGH_LD	rs41270799	1:39748662-39748662	A	intron_variant	MODIFIER	MACF1	ENSG00000127603	Transcript	ENST00000539005.1	protein_coding	-	6/90	-	-	-	-	-	-	-	rs41270799	-	1	-	HGNC	13664	-	-	-	-	0.1212	-	-	-	-	-	-	-	-	2.01	-0.044107
HIGH_LD	rs41270799	1:39748662-39748662	A	intron_variant	MODIFIER	MACF1	ENSG00000127603	Transcript	ENST00000545844.1	protein_coding	-	7/93	-	-	-	-	-	-	-	rs41270799	-	1	-	HGNC	13664	-	-	-	-	0.1212	-	-	-	-	-	-	-	-	2.01	-0.044107
HIGH_LD	rs41270799	1:39748662-39748662	A	intron_variant	MODIFIER	MACF1	ENSG00000127603	Transcript	ENST00000564288.1	protein_coding	-	7/100	-	-	-	-	-	-	-	rs41270799	-	1	-	HGNC	13664	-	-	-	-	0.1212	-	-	-	-	-	-	-	-	2.01	-0.044107
HIGH_LD	rs41270799	1:39748662-39748662	A	intron_variant	MODIFIER	MACF1	ENSG00000127603	Transcript	ENST00000567887.1	protein_coding	-	7/100	-	-	-	-	-	-	-	rs41270799	-	1	-	HGNC	13664	-	-	-	-	0.1212	-	-	-	-	-	-	-	-	2.01	-0.044107
HIGH_LD	rs41270799	1:39748662-39748662	A	regulatory_region_variant	MODIFIER	-	-	RegulatoryFeature	ENSR00000928299	promoter_flanking_region	-	-	-	-	-	-	-	-	-	rs41270799	-	-	-	-	-	-	-	-	-	0.1212	-	-	-	-	-	-	-	-	2.01	-0.044107
HIGH_LD	rs16826036	1:39757799-39757799	C	intron_variant	MODIFIER	MACF1	ENSG00000127603	Transcript	ENST00000317713.7	protein_coding	-	15/92	-	-	-	-	-	-	-	rs16826036	-	1	-	HGNC	13664	-	-	-	-	0.1212	-	-	-	-	-	-	-	-	0.205	-0.382615
HIGH_LD	rs16826036	1:39757799-39757799	C	intron_variant	MODIFIER	MACF1	ENSG00000127603	Transcript	ENST00000361689.2	protein_coding	-	15/92	-	-	-	-	-	-	-	rs16826036	-	1	-	HGNC	13664	-	-	-	-	0.1212	-	-	-	-	-	-	-	-	0.205	-0.382615
HIGH_LD	rs16826036	1:39757799-39757799	C	intron_variant	MODIFIER	MACF1	ENSG00000127603	Transcript	ENST00000372915.3	protein_coding	-	15/96	-	-	-	-	-	-	-	rs16826036	-	1	-	HGNC	13664	-	-	-	-	0.1212	-	-	-	-	-	-	-	-	0.205	-0.382615
HIGH_LD	rs16826036	1:39757799-39757799	C	intron_variant,NMD_transcript_variant	MODIFIER	MACF1	ENSG00000127603	Transcript	ENST00000496804.1	nonsense_mediated_decay	-	11/30	-	-	-	-	-	-	-	rs16826036	-	1	-	HGNC	13664	-	-	-	-	0.1212	-	-	-	-	-	-	-	-	0.205	-0.382615
HIGH_LD	rs16826036	1:39757799-39757799	C	intron_variant	MODIFIER	MACF1	ENSG00000127603	Transcript	ENST00000524432.1	protein_coding	-	15/31	-	-	-	-	-	-	-	rs16826036	-	1	cds_end_NF	HGNC	13664	-	-	-	-	0.1212	-	-	-	-	-	-	-	-	0.205	-0.382615
HIGH_LD	rs16826036	1:39757799-39757799	C	intron_variant	MODIFIER	MACF1	ENSG00000127603	Transcript	ENST00000530262.1	protein_coding	-	11/34	-	-	-	-	-	-	-	rs16826036	-	1	cds_end_NF	HGNC	13664	-	-	-	-	0.1212	-	-	-	-	-	-	-	-	0.205	-0.382615
HIGH_LD	rs16826036	1:39757799-39757799	C	intron_variant	MODIFIER	MACF1	ENSG00000127603	Transcript	ENST00000539005.1	protein_coding	-	15/90	-	-	-	-	-	-	-	rs16826036	-	1	-	HGNC	13664	-	-	-	-	0.1212	-	-	-	-	-	-	-	-	0.205	-0.382615
HIGH_LD	rs16826036	1:39757799-39757799	C	intron_variant	MODIFIER	MACF1	ENSG00000127603	Transcript	ENST00000545844.1	protein_coding	-	16/93	-	-	-	-	-	-	-	rs16826036	-	1	-	HGNC	13664	-	-	-	-	0.1212	-	-	-	-	-	-	-	-	0.205	-0.382615
HIGH_LD	rs16826036	1:39757799-39757799	C	intron_variant	MODIFIER	MACF1	ENSG00000127603	Transcript	ENST00000564288.1	protein_coding	-	16/100	-	-	-	-	-	-	-	rs16826036	-	1	-	HGNC	13664	-	-	-	-	0.1212	-	-	-	-	-	-	-	-	0.205	-0.382615
HIGH_LD	rs16826036	1:39757799-39757799	C	intron_variant	MODIFIER	MACF1	ENSG00000127603	Transcript	ENST00000567887.1	protein_coding	-	16/100	-	-	-	-	-	-	-	rs16826036	-	1	-	HGNC	13664	-	-	-	-	0.1212	-	-	-	-	-	-	-	-	0.205	-0.382615
HIGH_LD	rs16826038	1:39758634-39758634	A	intron_variant	MODIFIER	MACF1	ENSG00000127603	Transcript	ENST00000317713.7	protein_coding	-	16/92	-	-	-	-	-	-	-	rs16826038	-	1	-	HGNC	13664	-	-	-	-	0.1208	-	-	1	-	-	-	-	-	3.143	0.032808
HIGH_LD	rs16826038	1:39758634-39758634	A	intron_variant	MODIFIER	MACF1	ENSG00000127603	Transcript	ENST00000361689.2	protein_coding	-	16/92	-	-	-	-	-	-	-	rs16826038	-	1	-	HGNC	13664	-	-	-	-	0.1208	-	-	1	-	-	-	-	-	3.143	0.032808
HIGH_LD	rs16826038	1:39758634-39758634	A	intron_variant	MODIFIER	MACF1	ENSG00000127603	Transcript	ENST00000372915.3	protein_coding	-	16/96	-	-	-	-	-	-	-	rs16826038	-	1	-	HGNC	13664	-	-	-	-	0.1208	-	-	1	-	-	-	-	-	3.143	0.032808
HIGH_LD	rs16826038	1:39758634-39758634	A	intron_variant,NMD_transcript_variant	MODIFIER	MACF1	ENSG00000127603	Transcript	ENST00000496804.1	nonsense_mediated_decay	-	12/30	-	-	-	-	-	-	-	rs16826038	-	1	-	HGNC	13664	-	-	-	-	0.1208	-	-	1	-	-	-	-	-	3.143	0.032808
HIGH_LD	rs16826038	1:39758634-39758634	A	intron_variant	MODIFIER	MACF1	ENSG00000127603	Transcript	ENST00000524432.1	protein_coding	-	16/31	-	-	-	-	-	-	-	rs16826038	-	1	cds_end_NF	HGNC	13664	-	-	-	-	0.1208	-	-	1	-	-	-	-	-	3.143	0.032808
HIGH_LD	rs16826038	1:39758634-39758634	A	intron_variant	MODIFIER	MACF1	ENSG00000127603	Transcript	ENST00000530262.1	protein_coding	-	12/34	-	-	-	-	-	-	-	rs16826038	-	1	cds_end_NF	HGNC	13664	-	-	-	-	0.1208	-	-	1	-	-	-	-	-	3.143	0.032808
HIGH_LD	rs16826038	1:39758634-39758634	A	intron_variant	MODIFIER	MACF1	ENSG00000127603	Transcript	ENST00000539005.1	protein_coding	-	16/90	-	-	-	-	-	-	-	rs16826038	-	1	-	HGNC	13664	-	-	-	-	0.1208	-	-	1	-	-	-	-	-	3.143	0.032808
HIGH_LD	rs16826038	1:39758634-39758634	A	intron_variant	MODIFIER	MACF1	ENSG00000127603	Transcript	ENST00000545844.1	protein_coding	-	17/93	-	-	-	-	-	-	-	rs16826038	-	1	-	HGNC	13664	-	-	-	-	0.1208	-	-	1	-	-	-	-	-	3.143	0.032808
HIGH_LD	rs16826038	1:39758634-39758634	A	intron_variant	MODIFIER	MACF1	ENSG00000127603	Transcript	ENST00000564288.1	protein_coding	-	17/100	-	-	-	-	-	-	-	rs16826038	-	1	-	HGNC	13664	-	-	-	-	0.1208	-	-	1	-	-	-	-	-	3.143	0.032808
HIGH_LD	rs16826038	1:39758634-39758634	A	intron_variant	MODIFIER	MACF1	ENSG00000127603	Transcript	ENST00000567887.1	protein_coding	-	17/100	-	-	-	-	-	-	-	rs16826038	-	1	-	HGNC	13664	-	-	-	-	0.1208	-	-	1	-	-	-	-	-	3.143	0.032808
HIGH_LD	rs16826038	1:39758634-39758634	A	regulatory_region_variant	MODIFIER	-	-	RegulatoryFeature	ENSR00000928300	promoter_flanking_region	-	-	-	-	-	-	-	-	-	rs16826038	-	-	-	-	-	-	-	-	-	0.1208	-	-	1	-	-	-	-	-	3.143	0.032808
HIGH_LD	rs2484749	1:39758955-39758955	G	intron_variant	MODIFIER	MACF1	ENSG00000127603	Transcript	ENST00000317713.7	protein_coding	-	16/92	-	-	-	-	-	-	-	rs2484749	-	1	-	HGNC	13664	-	-	-	-	0.7119	-	-	-	-	-	-	-	-	4.261	0.099616
HIGH_LD	rs2484749	1:39758955-39758955	G	intron_variant	MODIFIER	MACF1	ENSG00000127603	Transcript	ENST00000361689.2	protein_coding	-	16/92	-	-	-	-	-	-	-	rs2484749	-	1	-	HGNC	13664	-	-	-	-	0.7119	-	-	-	-	-	-	-	-	4.261	0.099616
HIGH_LD	rs2484749	1:39758955-39758955	G	intron_variant	MODIFIER	MACF1	ENSG00000127603	Transcript	ENST00000372915.3	protein_coding	-	16/96	-	-	-	-	-	-	-	rs2484749	-	1	-	HGNC	13664	-	-	-	-	0.7119	-	-	-	-	-	-	-	-	4.261	0.099616
HIGH_LD	rs2484749	1:39758955-39758955	G	intron_variant,NMD_transcript_variant	MODIFIER	MACF1	ENSG00000127603	Transcript	ENST00000496804.1	nonsense_mediated_decay	-	12/30	-	-	-	-	-	-	-	rs2484749	-	1	-	HGNC	13664	-	-	-	-	0.7119	-	-	-	-	-	-	-	-	4.261	0.099616
HIGH_LD	rs2484749	1:39758955-39758955	G	intron_variant	MODIFIER	MACF1	ENSG00000127603	Transcript	ENST00000524432.1	protein_coding	-	16/31	-	-	-	-	-	-	-	rs2484749	-	1	cds_end_NF	HGNC	13664	-	-	-	-	0.7119	-	-	-	-	-	-	-	-	4.261	0.099616
HIGH_LD	rs2484749	1:39758955-39758955	G	intron_variant	MODIFIER	MACF1	ENSG00000127603	Transcript	ENST00000530262.1	protein_coding	-	12/34	-	-	-	-	-	-	-	rs2484749	-	1	cds_end_NF	HGNC	13664	-	-	-	-	0.7119	-	-	-	-	-	-	-	-	4.261	0.099616
HIGH_LD	rs2484749	1:39758955-39758955	G	intron_variant	MODIFIER	MACF1	ENSG00000127603	Transcript	ENST00000539005.1	protein_coding	-	16/90	-	-	-	-	-	-	-	rs2484749	-	1	-	HGNC	13664	-	-	-	-	0.7119	-	-	-	-	-	-	-	-	4.261	0.099616
HIGH_LD	rs2484749	1:39758955-39758955	G	intron_variant	MODIFIER	MACF1	ENSG00000127603	Transcript	ENST00000545844.1	protein_coding	-	17/93	-	-	-	-	-	-	-	rs2484749	-	1	-	HGNC	13664	-	-	-	-	0.7119	-	-	-	-	-	-	-	-	4.261	0.099616
HIGH_LD	rs2484749	1:39758955-39758955	G	intron_variant	MODIFIER	MACF1	ENSG00000127603	Transcript	ENST00000564288.1	protein_coding	-	17/100	-	-	-	-	-	-	-	rs2484749	-	1	-	HGNC	13664	-	-	-	-	0.7119	-	-	-	-	-	-	-	-	4.261	0.099616
HIGH_LD	rs2484749	1:39758955-39758955	G	intron_variant	MODIFIER	MACF1	ENSG00000127603	Transcript	ENST00000567887.1	protein_coding	-	17/100	-	-	-	-	-	-	-	rs2484749	-	1	-	HGNC	13664	-	-	-	-	0.7119	-	-	-	-	-	-	-	-	4.261	0.099616
HIGH_LD	rs2484749	1:39758955-39758955	G	regulatory_region_variant	MODIFIER	-	-	RegulatoryFeature	ENSR00000928300	promoter_flanking_region	-	-	-	-	-	-	-	-	-	rs2484749	-	-	-	-	-	-	-	-	-	0.7119	-	-	-	-	-	-	-	-	4.261	0.099616
HIGH_LD	rs111797516	1:39762203-39762203	G	intron_variant	MODIFIER	MACF1	ENSG00000127603	Transcript	ENST00000317713.7	protein_coding	-	19/92	-	-	-	-	-	-	-	rs111797516	-	1	-	HGNC	13664	-	-	-	-	0.1214	-	-	-	-	-	-	-	-	13.59	1.04931
HIGH_LD	rs111797516	1:39762203-39762203	G	intron_variant	MODIFIER	MACF1	ENSG00000127603	Transcript	ENST00000361689.2	protein_coding	-	19/92	-	-	-	-	-	-	-	rs111797516	-	1	-	HGNC	13664	-	-	-	-	0.1214	-	-	-	-	-	-	-	-	13.59	1.04931
HIGH_LD	rs111797516	1:39762203-39762203	G	intron_variant	MODIFIER	MACF1	ENSG00000127603	Transcript	ENST00000372915.3	protein_coding	-	19/96	-	-	-	-	-	-	-	rs111797516	-	1	-	HGNC	13664	-	-	-	-	0.1214	-	-	-	-	-	-	-	-	13.59	1.04931
HIGH_LD	rs111797516	1:39762203-39762203	G	intron_variant,NMD_transcript_variant	MODIFIER	MACF1	ENSG00000127603	Transcript	ENST00000496804.1	nonsense_mediated_decay	-	15/30	-	-	-	-	-	-	-	rs111797516	-	1	-	HGNC	13664	-	-	-	-	0.1214	-	-	-	-	-	-	-	-	13.59	1.04931
HIGH_LD	rs111797516	1:39762203-39762203	G	intron_variant	MODIFIER	MACF1	ENSG00000127603	Transcript	ENST00000524432.1	protein_coding	-	19/31	-	-	-	-	-	-	-	rs111797516	-	1	cds_end_NF	HGNC	13664	-	-	-	-	0.1214	-	-	-	-	-	-	-	-	13.59	1.04931
HIGH_LD	rs111797516	1:39762203-39762203	G	intron_variant	MODIFIER	MACF1	ENSG00000127603	Transcript	ENST00000530262.1	protein_coding	-	15/34	-	-	-	-	-	-	-	rs111797516	-	1	cds_end_NF	HGNC	13664	-	-	-	-	0.1214	-	-	-	-	-	-	-	-	13.59	1.04931
HIGH_LD	rs111797516	1:39762203-39762203	G	intron_variant	MODIFIER	MACF1	ENSG00000127603	Transcript	ENST00000539005.1	protein_coding	-	19/90	-	-	-	-	-	-	-	rs111797516	-	1	-	HGNC	13664	-	-	-	-	0.1214	-	-	-	-	-	-	-	-	13.59	1.04931
HIGH_LD	rs111797516	1:39762203-39762203	G	intron_variant	MODIFIER	MACF1	ENSG00000127603	Transcript	ENST00000545844.1	protein_coding	-	20/93	-	-	-	-	-	-	-	rs111797516	-	1	-	HGNC	13664	-	-	-	-	0.1214	-	-	-	-	-	-	-	-	13.59	1.04931
HIGH_LD	rs111797516	1:39762203-39762203	G	intron_variant	MODIFIER	MACF1	ENSG00000127603	Transcript	ENST00000564288.1	protein_coding	-	20/100	-	-	-	-	-	-	-	rs111797516	-	1	-	HGNC	13664	-	-	-	-	0.1214	-	-	-	-	-	-	-	-	13.59	1.04931
HIGH_LD	rs111797516	1:39762203-39762203	G	intron_variant	MODIFIER	MACF1	ENSG00000127603	Transcript	ENST00000567887.1	protein_coding	-	20/100	-	-	-	-	-	-	-	rs111797516	-	1	-	HGNC	13664	-	-	-	-	0.1214	-	-	-	-	-	-	-	-	13.59	1.04931
HIGH_LD	rs61782157	1:39762889-39762889	T	intron_variant	MODIFIER	MACF1	ENSG00000127603	Transcript	ENST00000317713.7	protein_coding	-	19/92	-	-	-	-	-	-	-	rs61782157	-	1	-	HGNC	13664	-	-	-	-	0.1212	-	-	-	-	-	-	-	-	0.723	-0.198231
HIGH_LD	rs61782157	1:39762889-39762889	T	intron_variant	MODIFIER	MACF1	ENSG00000127603	Transcript	ENST00000361689.2	protein_coding	-	19/92	-	-	-	-	-	-	-	rs61782157	-	1	-	HGNC	13664	-	-	-	-	0.1212	-	-	-	-	-	-	-	-	0.723	-0.198231
HIGH_LD	rs61782157	1:39762889-39762889	T	intron_variant	MODIFIER	MACF1	ENSG00000127603	Transcript	ENST00000372915.3	protein_coding	-	19/96	-	-	-	-	-	-	-	rs61782157	-	1	-	HGNC	13664	-	-	-	-	0.1212	-	-	-	-	-	-	-	-	0.723	-0.198231
HIGH_LD	rs61782157	1:39762889-39762889	T	intron_variant,NMD_transcript_variant	MODIFIER	MACF1	ENSG00000127603	Transcript	ENST00000496804.1	nonsense_mediated_decay	-	15/30	-	-	-	-	-	-	-	rs61782157	-	1	-	HGNC	13664	-	-	-	-	0.1212	-	-	-	-	-	-	-	-	0.723	-0.198231
HIGH_LD	rs61782157	1:39762889-39762889	T	intron_variant	MODIFIER	MACF1	ENSG00000127603	Transcript	ENST00000524432.1	protein_coding	-	19/31	-	-	-	-	-	-	-	rs61782157	-	1	cds_end_NF	HGNC	13664	-	-	-	-	0.1212	-	-	-	-	-	-	-	-	0.723	-0.198231
HIGH_LD	rs61782157	1:39762889-39762889	T	intron_variant	MODIFIER	MACF1	ENSG00000127603	Transcript	ENST00000530262.1	protein_coding	-	15/34	-	-	-	-	-	-	-	rs61782157	-	1	cds_end_NF	HGNC	13664	-	-	-	-	0.1212	-	-	-	-	-	-	-	-	0.723	-0.198231
HIGH_LD	rs61782157	1:39762889-39762889	T	intron_variant	MODIFIER	MACF1	ENSG00000127603	Transcript	ENST00000539005.1	protein_coding	-	19/90	-	-	-	-	-	-	-	rs61782157	-	1	-	HGNC	13664	-	-	-	-	0.1212	-	-	-	-	-	-	-	-	0.723	-0.198231
HIGH_LD	rs61782157	1:39762889-39762889	T	intron_variant	MODIFIER	MACF1	ENSG00000127603	Transcript	ENST00000545844.1	protein_coding	-	20/93	-	-	-	-	-	-	-	rs61782157	-	1	-	HGNC	13664	-	-	-	-	0.1212	-	-	-	-	-	-	-	-	0.723	-0.198231
HIGH_LD	rs61782157	1:39762889-39762889	T	intron_variant	MODIFIER	MACF1	ENSG00000127603	Transcript	ENST00000564288.1	protein_coding	-	20/100	-	-	-	-	-	-	-	rs61782157	-	1	-	HGNC	13664	-	-	-	-	0.1212	-	-	-	-	-	-	-	-	0.723	-0.198231
HIGH_LD	rs61782157	1:39762889-39762889	T	intron_variant	MODIFIER	MACF1	ENSG00000127603	Transcript	ENST00000567887.1	protein_coding	-	20/100	-	-	-	-	-	-	-	rs61782157	-	1	-	HGNC	13664	-	-	-	-	0.1212	-	-	-	-	-	-	-	-	0.723	-0.198231
HIGH_LD	rs61783376	1:39769000-39769000	C	intron_variant	MODIFIER	MACF1	ENSG00000127603	Transcript	ENST00000317713.7	protein_coding	-	22/92	-	-	-	-	-	-	-	rs61783376	-	1	-	HGNC	13664	-	-	-	-	0.1216	-	-	-	-	-	-	-	-	2.257	-0.025309
HIGH_LD	rs61783376	1:39769000-39769000	G	intron_variant	MODIFIER	MACF1	ENSG00000127603	Transcript	ENST00000317713.7	protein_coding	-	22/92	-	-	-	-	-	-	-	rs61783376	-	1	-	HGNC	13664	-	-	-	-	-	-	-	-	-	-	-	-	-	1.993	-0.04544
HIGH_LD	rs61783376	1:39769000-39769000	C	intron_variant	MODIFIER	MACF1	ENSG00000127603	Transcript	ENST00000361689.2	protein_coding	-	22/92	-	-	-	-	-	-	-	rs61783376	-	1	-	HGNC	13664	-	-	-	-	0.1216	-	-	-	-	-	-	-	-	2.257	-0.025309
HIGH_LD	rs61783376	1:39769000-39769000	G	intron_variant	MODIFIER	MACF1	ENSG00000127603	Transcript	ENST00000361689.2	protein_coding	-	22/92	-	-	-	-	-	-	-	rs61783376	-	1	-	HGNC	13664	-	-	-	-	-	-	-	-	-	-	-	-	-	1.993	-0.04544
HIGH_LD	rs61783376	1:39769000-39769000	C	intron_variant	MODIFIER	MACF1	ENSG00000127603	Transcript	ENST00000372915.3	protein_coding	-	22/96	-	-	-	-	-	-	-	rs61783376	-	1	-	HGNC	13664	-	-	-	-	0.1216	-	-	-	-	-	-	-	-	2.257	-0.025309
HIGH_LD	rs61783376	1:39769000-39769000	G	intron_variant	MODIFIER	MACF1	ENSG00000127603	Transcript	ENST00000372915.3	protein_coding	-	22/96	-	-	-	-	-	-	-	rs61783376	-	1	-	HGNC	13664	-	-	-	-	-	-	-	-	-	-	-	-	-	1.993	-0.04544
HIGH_LD	rs61783376	1:39769000-39769000	C	intron_variant	MODIFIER	MACF1	ENSG00000127603	Transcript	ENST00000372925.2	protein_coding	-	2/70	-	-	-	-	-	-	-	rs61783376	-	1	cds_start_NF	HGNC	13664	-	-	-	-	0.1216	-	-	-	-	-	-	-	-	2.257	-0.025309
HIGH_LD	rs61783376	1:39769000-39769000	G	intron_variant	MODIFIER	MACF1	ENSG00000127603	Transcript	ENST00000372925.2	protein_coding	-	2/70	-	-	-	-	-	-	-	rs61783376	-	1	cds_start_NF	HGNC	13664	-	-	-	-	-	-	-	-	-	-	-	-	-	1.993	-0.04544
HIGH_LD	rs61783376	1:39769000-39769000	C	intron_variant,non_coding_transcript_variant	MODIFIER	MACF1	ENSG00000127603	Transcript	ENST00000476350.1	processed_transcript	-	2/25	-	-	-	-	-	-	-	rs61783376	-	1	-	HGNC	13664	-	-	-	-	0.1216	-	-	-	-	-	-	-	-	2.257	-0.025309
HIGH_LD	rs61783376	1:39769000-39769000	G	intron_variant,non_coding_transcript_variant	MODIFIER	MACF1	ENSG00000127603	Transcript	ENST00000476350.1	processed_transcript	-	2/25	-	-	-	-	-	-	-	rs61783376	-	1	-	HGNC	13664	-	-	-	-	-	-	-	-	-	-	-	-	-	1.993	-0.04544
HIGH_LD	rs61783376	1:39769000-39769000	C	intron_variant,NMD_transcript_variant	MODIFIER	MACF1	ENSG00000127603	Transcript	ENST00000496804.1	nonsense_mediated_decay	-	18/30	-	-	-	-	-	-	-	rs61783376	-	1	-	HGNC	13664	-	-	-	-	0.1216	-	-	-	-	-	-	-	-	2.257	-0.025309
HIGH_LD	rs61783376	1:39769000-39769000	G	intron_variant,NMD_transcript_variant	MODIFIER	MACF1	ENSG00000127603	Transcript	ENST00000496804.1	nonsense_mediated_decay	-	18/30	-	-	-	-	-	-	-	rs61783376	-	1	-	HGNC	13664	-	-	-	-	-	-	-	-	-	-	-	-	-	1.993	-0.04544
HIGH_LD	rs61783376	1:39769000-39769000	C	intron_variant	MODIFIER	MACF1	ENSG00000127603	Transcript	ENST00000524432.1	protein_coding	-	22/31	-	-	-	-	-	-	-	rs61783376	-	1	cds_end_NF	HGNC	13664	-	-	-	-	0.1216	-	-	-	-	-	-	-	-	2.257	-0.025309
HIGH_LD	rs61783376	1:39769000-39769000	G	intron_variant	MODIFIER	MACF1	ENSG00000127603	Transcript	ENST00000524432.1	protein_coding	-	22/31	-	-	-	-	-	-	-	rs61783376	-	1	cds_end_NF	HGNC	13664	-	-	-	-	-	-	-	-	-	-	-	-	-	1.993	-0.04544
HIGH_LD	rs61783376	1:39769000-39769000	C	intron_variant	MODIFIER	MACF1	ENSG00000127603	Transcript	ENST00000530262.1	protein_coding	-	18/34	-	-	-	-	-	-	-	rs61783376	-	1	cds_end_NF	HGNC	13664	-	-	-	-	0.1216	-	-	-	-	-	-	-	-	2.257	-0.025309
HIGH_LD	rs61783376	1:39769000-39769000	G	intron_variant	MODIFIER	MACF1	ENSG00000127603	Transcript	ENST00000530262.1	protein_coding	-	18/34	-	-	-	-	-	-	-	rs61783376	-	1	cds_end_NF	HGNC	13664	-	-	-	-	-	-	-	-	-	-	-	-	-	1.993	-0.04544
HIGH_LD	rs61783376	1:39769000-39769000	C	intron_variant	MODIFIER	MACF1	ENSG00000127603	Transcript	ENST00000539005.1	protein_coding	-	22/90	-	-	-	-	-	-	-	rs61783376	-	1	-	HGNC	13664	-	-	-	-	0.1216	-	-	-	-	-	-	-	-	2.257	-0.025309
HIGH_LD	rs61783376	1:39769000-39769000	G	intron_variant	MODIFIER	MACF1	ENSG00000127603	Transcript	ENST00000539005.1	protein_coding	-	22/90	-	-	-	-	-	-	-	rs61783376	-	1	-	HGNC	13664	-	-	-	-	-	-	-	-	-	-	-	-	-	1.993	-0.04544
HIGH_LD	rs61783376	1:39769000-39769000	C	intron_variant	MODIFIER	MACF1	ENSG00000127603	Transcript	ENST00000545844.1	protein_coding	-	23/93	-	-	-	-	-	-	-	rs61783376	-	1	-	HGNC	13664	-	-	-	-	0.1216	-	-	-	-	-	-	-	-	2.257	-0.025309
HIGH_LD	rs61783376	1:39769000-39769000	G	intron_variant	MODIFIER	MACF1	ENSG00000127603	Transcript	ENST00000545844.1	protein_coding	-	23/93	-	-	-	-	-	-	-	rs61783376	-	1	-	HGNC	13664	-	-	-	-	-	-	-	-	-	-	-	-	-	1.993	-0.04544
HIGH_LD	rs61783376	1:39769000-39769000	C	intron_variant	MODIFIER	MACF1	ENSG00000127603	Transcript	ENST00000564288.1	protein_coding	-	23/100	-	-	-	-	-	-	-	rs61783376	-	1	-	HGNC	13664	-	-	-	-	0.1216	-	-	-	-	-	-	-	-	2.257	-0.025309
HIGH_LD	rs61783376	1:39769000-39769000	G	intron_variant	MODIFIER	MACF1	ENSG00000127603	Transcript	ENST00000564288.1	protein_coding	-	23/100	-	-	-	-	-	-	-	rs61783376	-	1	-	HGNC	13664	-	-	-	-	-	-	-	-	-	-	-	-	-	1.993	-0.04544
HIGH_LD	rs61783376	1:39769000-39769000	C	intron_variant	MODIFIER	MACF1	ENSG00000127603	Transcript	ENST00000567887.1	protein_coding	-	23/100	-	-	-	-	-	-	-	rs61783376	-	1	-	HGNC	13664	-	-	-	-	0.1216	-	-	-	-	-	-	-	-	2.257	-0.025309
HIGH_LD	rs61783376	1:39769000-39769000	G	intron_variant	MODIFIER	MACF1	ENSG00000127603	Transcript	ENST00000567887.1	protein_coding	-	23/100	-	-	-	-	-	-	-	rs61783376	-	1	-	HGNC	13664	-	-	-	-	-	-	-	-	-	-	-	-	-	1.993	-0.04544
HIGH_LD	rs541776198	1:39769224-39769224	A	intron_variant	MODIFIER	MACF1	ENSG00000127603	Transcript	ENST00000317713.7	protein_coding	-	22/92	-	-	-	-	-	-	-	rs541776198	-	1	-	HGNC	13664	-	-	-	-	0.113	-	-	-	-	-	-	-	-	0.84	-0.17583
HIGH_LD	rs541776198	1:39769224-39769224	AA	intron_variant	MODIFIER	MACF1	ENSG00000127603	Transcript	ENST00000317713.7	protein_coding	-	22/92	-	-	-	-	-	-	-	rs541776198	-	1	-	HGNC	13664	-	-	-	-	-	-	-	-	-	-	-	-	-	0.819	-0.179685
HIGH_LD	rs541776198	1:39769224-39769224	A	intron_variant	MODIFIER	MACF1	ENSG00000127603	Transcript	ENST00000361689.2	protein_coding	-	22/92	-	-	-	-	-	-	-	rs541776198	-	1	-	HGNC	13664	-	-	-	-	0.113	-	-	-	-	-	-	-	-	0.84	-0.17583
HIGH_LD	rs541776198	1:39769224-39769224	AA	intron_variant	MODIFIER	MACF1	ENSG00000127603	Transcript	ENST00000361689.2	protein_coding	-	22/92	-	-	-	-	-	-	-	rs541776198	-	1	-	HGNC	13664	-	-	-	-	-	-	-	-	-	-	-	-	-	0.819	-0.179685
HIGH_LD	rs541776198	1:39769224-39769224	A	intron_variant	MODIFIER	MACF1	ENSG00000127603	Transcript	ENST00000372915.3	protein_coding	-	22/96	-	-	-	-	-	-	-	rs541776198	-	1	-	HGNC	13664	-	-	-	-	0.113	-	-	-	-	-	-	-	-	0.84	-0.17583
HIGH_LD	rs541776198	1:39769224-39769224	AA	intron_variant	MODIFIER	MACF1	ENSG00000127603	Transcript	ENST00000372915.3	protein_coding	-	22/96	-	-	-	-	-	-	-	rs541776198	-	1	-	HGNC	13664	-	-	-	-	-	-	-	-	-	-	-	-	-	0.819	-0.179685
HIGH_LD	rs541776198	1:39769224-39769224	A	intron_variant	MODIFIER	MACF1	ENSG00000127603	Transcript	ENST00000372925.2	protein_coding	-	2/70	-	-	-	-	-	-	-	rs541776198	-	1	cds_start_NF	HGNC	13664	-	-	-	-	0.113	-	-	-	-	-	-	-	-	0.84	-0.17583
HIGH_LD	rs541776198	1:39769224-39769224	AA	intron_variant	MODIFIER	MACF1	ENSG00000127603	Transcript	ENST00000372925.2	protein_coding	-	2/70	-	-	-	-	-	-	-	rs541776198	-	1	cds_start_NF	HGNC	13664	-	-	-	-	-	-	-	-	-	-	-	-	-	0.819	-0.179685
HIGH_LD	rs541776198	1:39769224-39769224	A	intron_variant,non_coding_transcript_variant	MODIFIER	MACF1	ENSG00000127603	Transcript	ENST00000476350.1	processed_transcript	-	2/25	-	-	-	-	-	-	-	rs541776198	-	1	-	HGNC	13664	-	-	-	-	0.113	-	-	-	-	-	-	-	-	0.84	-0.17583
HIGH_LD	rs541776198	1:39769224-39769224	AA	intron_variant,non_coding_transcript_variant	MODIFIER	MACF1	ENSG00000127603	Transcript	ENST00000476350.1	processed_transcript	-	2/25	-	-	-	-	-	-	-	rs541776198	-	1	-	HGNC	13664	-	-	-	-	-	-	-	-	-	-	-	-	-	0.819	-0.179685
HIGH_LD	rs541776198	1:39769224-39769224	A	intron_variant,NMD_transcript_variant	MODIFIER	MACF1	ENSG00000127603	Transcript	ENST00000496804.1	nonsense_mediated_decay	-	18/30	-	-	-	-	-	-	-	rs541776198	-	1	-	HGNC	13664	-	-	-	-	0.113	-	-	-	-	-	-	-	-	0.84	-0.17583
HIGH_LD	rs541776198	1:39769224-39769224	AA	intron_variant,NMD_transcript_variant	MODIFIER	MACF1	ENSG00000127603	Transcript	ENST00000496804.1	nonsense_mediated_decay	-	18/30	-	-	-	-	-	-	-	rs541776198	-	1	-	HGNC	13664	-	-	-	-	-	-	-	-	-	-	-	-	-	0.819	-0.179685
HIGH_LD	rs541776198	1:39769224-39769224	A	intron_variant	MODIFIER	MACF1	ENSG00000127603	Transcript	ENST00000524432.1	protein_coding	-	22/31	-	-	-	-	-	-	-	rs541776198	-	1	cds_end_NF	HGNC	13664	-	-	-	-	0.113	-	-	-	-	-	-	-	-	0.84	-0.17583
HIGH_LD	rs541776198	1:39769224-39769224	AA	intron_variant	MODIFIER	MACF1	ENSG00000127603	Transcript	ENST00000524432.1	protein_coding	-	22/31	-	-	-	-	-	-	-	rs541776198	-	1	cds_end_NF	HGNC	13664	-	-	-	-	-	-	-	-	-	-	-	-	-	0.819	-0.179685
HIGH_LD	rs541776198	1:39769224-39769224	A	intron_variant	MODIFIER	MACF1	ENSG00000127603	Transcript	ENST00000530262.1	protein_coding	-	18/34	-	-	-	-	-	-	-	rs541776198	-	1	cds_end_NF	HGNC	13664	-	-	-	-	0.113	-	-	-	-	-	-	-	-	0.84	-0.17583
HIGH_LD	rs541776198	1:39769224-39769224	AA	intron_variant	MODIFIER	MACF1	ENSG00000127603	Transcript	ENST00000530262.1	protein_coding	-	18/34	-	-	-	-	-	-	-	rs541776198	-	1	cds_end_NF	HGNC	13664	-	-	-	-	-	-	-	-	-	-	-	-	-	0.819	-0.179685
HIGH_LD	rs541776198	1:39769224-39769224	A	intron_variant	MODIFIER	MACF1	ENSG00000127603	Transcript	ENST00000539005.1	protein_coding	-	22/90	-	-	-	-	-	-	-	rs541776198	-	1	-	HGNC	13664	-	-	-	-	0.113	-	-	-	-	-	-	-	-	0.84	-0.17583
HIGH_LD	rs541776198	1:39769224-39769224	AA	intron_variant	MODIFIER	MACF1	ENSG00000127603	Transcript	ENST00000539005.1	protein_coding	-	22/90	-	-	-	-	-	-	-	rs541776198	-	1	-	HGNC	13664	-	-	-	-	-	-	-	-	-	-	-	-	-	0.819	-0.179685
HIGH_LD	rs541776198	1:39769224-39769224	A	intron_variant	MODIFIER	MACF1	ENSG00000127603	Transcript	ENST00000545844.1	protein_coding	-	23/93	-	-	-	-	-	-	-	rs541776198	-	1	-	HGNC	13664	-	-	-	-	0.113	-	-	-	-	-	-	-	-	0.84	-0.17583
HIGH_LD	rs541776198	1:39769224-39769224	AA	intron_variant	MODIFIER	MACF1	ENSG00000127603	Transcript	ENST00000545844.1	protein_coding	-	23/93	-	-	-	-	-	-	-	rs541776198	-	1	-	HGNC	13664	-	-	-	-	-	-	-	-	-	-	-	-	-	0.819	-0.179685
HIGH_LD	rs541776198	1:39769224-39769224	A	intron_variant	MODIFIER	MACF1	ENSG00000127603	Transcript	ENST00000564288.1	protein_coding	-	23/100	-	-	-	-	-	-	-	rs541776198	-	1	-	HGNC	13664	-	-	-	-	0.113	-	-	-	-	-	-	-	-	0.84	-0.17583
HIGH_LD	rs541776198	1:39769224-39769224	AA	intron_variant	MODIFIER	MACF1	ENSG00000127603	Transcript	ENST00000564288.1	protein_coding	-	23/100	-	-	-	-	-	-	-	rs541776198	-	1	-	HGNC	13664	-	-	-	-	-	-	-	-	-	-	-	-	-	0.819	-0.179685
HIGH_LD	rs541776198	1:39769224-39769224	A	intron_variant	MODIFIER	MACF1	ENSG00000127603	Transcript	ENST00000567887.1	protein_coding	-	23/100	-	-	-	-	-	-	-	rs541776198	-	1	-	HGNC	13664	-	-	-	-	0.113	-	-	-	-	-	-	-	-	0.84	-0.17583
HIGH_LD	rs541776198	1:39769224-39769224	AA	intron_variant	MODIFIER	MACF1	ENSG00000127603	Transcript	ENST00000567887.1	protein_coding	-	23/100	-	-	-	-	-	-	-	rs541776198	-	1	-	HGNC	13664	-	-	-	-	-	-	-	-	-	-	-	-	-	0.819	-0.179685
HIGH_LD	rs4660636	1:39770227-39770227	C	intron_variant	MODIFIER	MACF1	ENSG00000127603	Transcript	ENST00000317713.7	protein_coding	-	22/92	-	-	-	-	-	-	-	rs4660636	-	1	-	HGNC	13664	-	-	-	-	0.1208	-	-	-	-	-	-	-	-	3.066	0.028105
HIGH_LD	rs4660636	1:39770227-39770227	C	intron_variant	MODIFIER	MACF1	ENSG00000127603	Transcript	ENST00000361689.2	protein_coding	-	22/92	-	-	-	-	-	-	-	rs4660636	-	1	-	HGNC	13664	-	-	-	-	0.1208	-	-	-	-	-	-	-	-	3.066	0.028105
HIGH_LD	rs4660636	1:39770227-39770227	C	intron_variant	MODIFIER	MACF1	ENSG00000127603	Transcript	ENST00000372915.3	protein_coding	-	22/96	-	-	-	-	-	-	-	rs4660636	-	1	-	HGNC	13664	-	-	-	-	0.1208	-	-	-	-	-	-	-	-	3.066	0.028105
HIGH_LD	rs4660636	1:39770227-39770227	C	intron_variant	MODIFIER	MACF1	ENSG00000127603	Transcript	ENST00000372925.2	protein_coding	-	2/70	-	-	-	-	-	-	-	rs4660636	-	1	cds_start_NF	HGNC	13664	-	-	-	-	0.1208	-	-	-	-	-	-	-	-	3.066	0.028105
HIGH_LD	rs4660636	1:39770227-39770227	C	intron_variant,non_coding_transcript_variant	MODIFIER	MACF1	ENSG00000127603	Transcript	ENST00000476350.1	processed_transcript	-	2/25	-	-	-	-	-	-	-	rs4660636	-	1	-	HGNC	13664	-	-	-	-	0.1208	-	-	-	-	-	-	-	-	3.066	0.028105
HIGH_LD	rs4660636	1:39770227-39770227	C	intron_variant,NMD_transcript_variant	MODIFIER	MACF1	ENSG00000127603	Transcript	ENST00000496804.1	nonsense_mediated_decay	-	18/30	-	-	-	-	-	-	-	rs4660636	-	1	-	HGNC	13664	-	-	-	-	0.1208	-	-	-	-	-	-	-	-	3.066	0.028105
HIGH_LD	rs4660636	1:39770227-39770227	C	intron_variant	MODIFIER	MACF1	ENSG00000127603	Transcript	ENST00000524432.1	protein_coding	-	22/31	-	-	-	-	-	-	-	rs4660636	-	1	cds_end_NF	HGNC	13664	-	-	-	-	0.1208	-	-	-	-	-	-	-	-	3.066	0.028105
HIGH_LD	rs4660636	1:39770227-39770227	C	intron_variant	MODIFIER	MACF1	ENSG00000127603	Transcript	ENST00000530262.1	protein_coding	-	18/34	-	-	-	-	-	-	-	rs4660636	-	1	cds_end_NF	HGNC	13664	-	-	-	-	0.1208	-	-	-	-	-	-	-	-	3.066	0.028105
HIGH_LD	rs4660636	1:39770227-39770227	C	intron_variant	MODIFIER	MACF1	ENSG00000127603	Transcript	ENST00000539005.1	protein_coding	-	22/90	-	-	-	-	-	-	-	rs4660636	-	1	-	HGNC	13664	-	-	-	-	0.1208	-	-	-	-	-	-	-	-	3.066	0.028105
HIGH_LD	rs4660636	1:39770227-39770227	C	intron_variant	MODIFIER	MACF1	ENSG00000127603	Transcript	ENST00000545844.1	protein_coding	-	23/93	-	-	-	-	-	-	-	rs4660636	-	1	-	HGNC	13664	-	-	-	-	0.1208	-	-	-	-	-	-	-	-	3.066	0.028105
HIGH_LD	rs4660636	1:39770227-39770227	C	intron_variant	MODIFIER	MACF1	ENSG00000127603	Transcript	ENST00000564288.1	protein_coding	-	23/100	-	-	-	-	-	-	-	rs4660636	-	1	-	HGNC	13664	-	-	-	-	0.1208	-	-	-	-	-	-	-	-	3.066	0.028105
HIGH_LD	rs4660636	1:39770227-39770227	C	intron_variant	MODIFIER	MACF1	ENSG00000127603	Transcript	ENST00000567887.1	protein_coding	-	23/100	-	-	-	-	-	-	-	rs4660636	-	1	-	HGNC	13664	-	-	-	-	0.1208	-	-	-	-	-	-	-	-	3.066	0.028105
HIGH_LD	rs4660637	1:39770278-39770278	T	intron_variant	MODIFIER	MACF1	ENSG00000127603	Transcript	ENST00000317713.7	protein_coding	-	22/92	-	-	-	-	-	-	-	rs4660637	-	1	-	HGNC	13664	-	-	-	-	0.1208	-	-	-	-	-	-	-	-	2.864	0.015559
HIGH_LD	rs4660637	1:39770278-39770278	T	intron_variant	MODIFIER	MACF1	ENSG00000127603	Transcript	ENST00000361689.2	protein_coding	-	22/92	-	-	-	-	-	-	-	rs4660637	-	1	-	HGNC	13664	-	-	-	-	0.1208	-	-	-	-	-	-	-	-	2.864	0.015559
HIGH_LD	rs4660637	1:39770278-39770278	T	intron_variant	MODIFIER	MACF1	ENSG00000127603	Transcript	ENST00000372915.3	protein_coding	-	22/96	-	-	-	-	-	-	-	rs4660637	-	1	-	HGNC	13664	-	-	-	-	0.1208	-	-	-	-	-	-	-	-	2.864	0.015559
HIGH_LD	rs4660637	1:39770278-39770278	T	intron_variant	MODIFIER	MACF1	ENSG00000127603	Transcript	ENST00000372925.2	protein_coding	-	2/70	-	-	-	-	-	-	-	rs4660637	-	1	cds_start_NF	HGNC	13664	-	-	-	-	0.1208	-	-	-	-	-	-	-	-	2.864	0.015559
HIGH_LD	rs4660637	1:39770278-39770278	T	intron_variant,non_coding_transcript_variant	MODIFIER	HSPE1P8	ENSG00000217897	Transcript	ENST00000406997.2	processed_pseudogene	-	1/1	-	-	-	-	-	-	-	rs4660637	-	-1	-	HGNC	49326	-	-	-	-	0.1208	-	-	-	-	-	-	-	-	2.864	0.015559
HIGH_LD	rs4660637	1:39770278-39770278	T	intron_variant,non_coding_transcript_variant	MODIFIER	MACF1	ENSG00000127603	Transcript	ENST00000476350.1	processed_transcript	-	2/25	-	-	-	-	-	-	-	rs4660637	-	1	-	HGNC	13664	-	-	-	-	0.1208	-	-	-	-	-	-	-	-	2.864	0.015559
HIGH_LD	rs4660637	1:39770278-39770278	T	intron_variant,NMD_transcript_variant	MODIFIER	MACF1	ENSG00000127603	Transcript	ENST00000496804.1	nonsense_mediated_decay	-	18/30	-	-	-	-	-	-	-	rs4660637	-	1	-	HGNC	13664	-	-	-	-	0.1208	-	-	-	-	-	-	-	-	2.864	0.015559
HIGH_LD	rs4660637	1:39770278-39770278	T	intron_variant	MODIFIER	MACF1	ENSG00000127603	Transcript	ENST00000524432.1	protein_coding	-	22/31	-	-	-	-	-	-	-	rs4660637	-	1	cds_end_NF	HGNC	13664	-	-	-	-	0.1208	-	-	-	-	-	-	-	-	2.864	0.015559
HIGH_LD	rs4660637	1:39770278-39770278	T	intron_variant	MODIFIER	MACF1	ENSG00000127603	Transcript	ENST00000530262.1	protein_coding	-	18/34	-	-	-	-	-	-	-	rs4660637	-	1	cds_end_NF	HGNC	13664	-	-	-	-	0.1208	-	-	-	-	-	-	-	-	2.864	0.015559
HIGH_LD	rs4660637	1:39770278-39770278	T	intron_variant	MODIFIER	MACF1	ENSG00000127603	Transcript	ENST00000539005.1	protein_coding	-	22/90	-	-	-	-	-	-	-	rs4660637	-	1	-	HGNC	13664	-	-	-	-	0.1208	-	-	-	-	-	-	-	-	2.864	0.015559
HIGH_LD	rs4660637	1:39770278-39770278	T	intron_variant	MODIFIER	MACF1	ENSG00000127603	Transcript	ENST00000545844.1	protein_coding	-	23/93	-	-	-	-	-	-	-	rs4660637	-	1	-	HGNC	13664	-	-	-	-	0.1208	-	-	-	-	-	-	-	-	2.864	0.015559
HIGH_LD	rs4660637	1:39770278-39770278	T	intron_variant	MODIFIER	MACF1	ENSG00000127603	Transcript	ENST00000564288.1	protein_coding	-	23/100	-	-	-	-	-	-	-	rs4660637	-	1	-	HGNC	13664	-	-	-	-	0.1208	-	-	-	-	-	-	-	-	2.864	0.015559
HIGH_LD	rs4660637	1:39770278-39770278	T	intron_variant	MODIFIER	MACF1	ENSG00000127603	Transcript	ENST00000567887.1	protein_coding	-	23/100	-	-	-	-	-	-	-	rs4660637	-	1	-	HGNC	13664	-	-	-	-	0.1208	-	-	-	-	-	-	-	-	2.864	0.015559
HIGH_LD	rs149888723	1:39770949-39770949	AGT	intron_variant	MODIFIER	MACF1	ENSG00000127603	Transcript	ENST00000317713.7	protein_coding	-	22/92	-	-	-	-	-	-	-	rs149888723	-	1	-	HGNC	13664	-	-	-	-	-	-	-	-	-	-	-	-	-	0.081	-0.510526
HIGH_LD	rs149888723	1:39770949-39770949	GG	intron_variant	MODIFIER	MACF1	ENSG00000127603	Transcript	ENST00000317713.7	protein_coding	-	22/92	-	-	-	-	-	-	-	rs149888723	-	1	-	HGNC	13664	-	-	-	-	-	-	-	-	-	-	-	-	-	-	-
HIGH_LD	rs149888723	1:39770949-39770949	GT	intron_variant	MODIFIER	MACF1	ENSG00000127603	Transcript	ENST00000317713.7	protein_coding	-	22/92	-	-	-	-	-	-	-	rs149888723	-	1	-	HGNC	13664	-	-	-	-	0.1212	-	-	-	-	-	-	-	-	0.083	-0.506671
HIGH_LD	rs149888723	1:39770949-39770949	GTGT	intron_variant	MODIFIER	MACF1	ENSG00000127603	Transcript	ENST00000317713.7	protein_coding	-	22/92	-	-	-	-	-	-	-	rs149888723	-	1	-	HGNC	13664	-	-	-	-	-	-	-	-	-	-	-	-	-	-	-
HIGH_LD	rs149888723	1:39770949-39770949	AGT	intron_variant	MODIFIER	MACF1	ENSG00000127603	Transcript	ENST00000361689.2	protein_coding	-	22/92	-	-	-	-	-	-	-	rs149888723	-	1	-	HGNC	13664	-	-	-	-	-	-	-	-	-	-	-	-	-	0.081	-0.510526
HIGH_LD	rs149888723	1:39770949-39770949	GG	intron_variant	MODIFIER	MACF1	ENSG00000127603	Transcript	ENST00000361689.2	protein_coding	-	22/92	-	-	-	-	-	-	-	rs149888723	-	1	-	HGNC	13664	-	-	-	-	-	-	-	-	-	-	-	-	-	-	-
HIGH_LD	rs149888723	1:39770949-39770949	GT	intron_variant	MODIFIER	MACF1	ENSG00000127603	Transcript	ENST00000361689.2	protein_coding	-	22/92	-	-	-	-	-	-	-	rs149888723	-	1	-	HGNC	13664	-	-	-	-	0.1212	-	-	-	-	-	-	-	-	0.083	-0.506671
HIGH_LD	rs149888723	1:39770949-39770949	GTGT	intron_variant	MODIFIER	MACF1	ENSG00000127603	Transcript	ENST00000361689.2	protein_coding	-	22/92	-	-	-	-	-	-	-	rs149888723	-	1	-	HGNC	13664	-	-	-	-	-	-	-	-	-	-	-	-	-	-	-
HIGH_LD	rs149888723	1:39770949-39770949	AGT	intron_variant	MODIFIER	MACF1	ENSG00000127603	Transcript	ENST00000372915.3	protein_coding	-	22/96	-	-	-	-	-	-	-	rs149888723	-	1	-	HGNC	13664	-	-	-	-	-	-	-	-	-	-	-	-	-	0.081	-0.510526
HIGH_LD	rs149888723	1:39770949-39770949	GG	intron_variant	MODIFIER	MACF1	ENSG00000127603	Transcript	ENST00000372915.3	protein_coding	-	22/96	-	-	-	-	-	-	-	rs149888723	-	1	-	HGNC	13664	-	-	-	-	-	-	-	-	-	-	-	-	-	-	-
HIGH_LD	rs149888723	1:39770949-39770949	GT	intron_variant	MODIFIER	MACF1	ENSG00000127603	Transcript	ENST00000372915.3	protein_coding	-	22/96	-	-	-	-	-	-	-	rs149888723	-	1	-	HGNC	13664	-	-	-	-	0.1212	-	-	-	-	-	-	-	-	0.083	-0.506671
HIGH_LD	rs149888723	1:39770949-39770949	GTGT	intron_variant	MODIFIER	MACF1	ENSG00000127603	Transcript	ENST00000372915.3	protein_coding	-	22/96	-	-	-	-	-	-	-	rs149888723	-	1	-	HGNC	13664	-	-	-	-	-	-	-	-	-	-	-	-	-	-	-
HIGH_LD	rs149888723	1:39770949-39770949	AGT	intron_variant	MODIFIER	MACF1	ENSG00000127603	Transcript	ENST00000372925.2	protein_coding	-	2/70	-	-	-	-	-	-	-	rs149888723	-	1	cds_start_NF	HGNC	13664	-	-	-	-	-	-	-	-	-	-	-	-	-	0.081	-0.510526
HIGH_LD	rs149888723	1:39770949-39770949	GG	intron_variant	MODIFIER	MACF1	ENSG00000127603	Transcript	ENST00000372925.2	protein_coding	-	2/70	-	-	-	-	-	-	-	rs149888723	-	1	cds_start_NF	HGNC	13664	-	-	-	-	-	-	-	-	-	-	-	-	-	-	-
HIGH_LD	rs149888723	1:39770949-39770949	GT	intron_variant	MODIFIER	MACF1	ENSG00000127603	Transcript	ENST00000372925.2	protein_coding	-	2/70	-	-	-	-	-	-	-	rs149888723	-	1	cds_start_NF	HGNC	13664	-	-	-	-	0.1212	-	-	-	-	-	-	-	-	0.083	-0.506671
HIGH_LD	rs149888723	1:39770949-39770949	GTGT	intron_variant	MODIFIER	MACF1	ENSG00000127603	Transcript	ENST00000372925.2	protein_coding	-	2/70	-	-	-	-	-	-	-	rs149888723	-	1	cds_start_NF	HGNC	13664	-	-	-	-	-	-	-	-	-	-	-	-	-	-	-
HIGH_LD	rs149888723	1:39770949-39770949	AGT	intron_variant,non_coding_transcript_variant	MODIFIER	MACF1	ENSG00000127603	Transcript	ENST00000476350.1	processed_transcript	-	2/25	-	-	-	-	-	-	-	rs149888723	-	1	-	HGNC	13664	-	-	-	-	-	-	-	-	-	-	-	-	-	0.081	-0.510526
HIGH_LD	rs149888723	1:39770949-39770949	GG	intron_variant,non_coding_transcript_variant	MODIFIER	MACF1	ENSG00000127603	Transcript	ENST00000476350.1	processed_transcript	-	2/25	-	-	-	-	-	-	-	rs149888723	-	1	-	HGNC	13664	-	-	-	-	-	-	-	-	-	-	-	-	-	-	-
HIGH_LD	rs149888723	1:39770949-39770949	GT	intron_variant,non_coding_transcript_variant	MODIFIER	MACF1	ENSG00000127603	Transcript	ENST00000476350.1	processed_transcript	-	2/25	-	-	-	-	-	-	-	rs149888723	-	1	-	HGNC	13664	-	-	-	-	0.1212	-	-	-	-	-	-	-	-	0.083	-0.506671
HIGH_LD	rs149888723	1:39770949-39770949	GTGT	intron_variant,non_coding_transcript_variant	MODIFIER	MACF1	ENSG00000127603	Transcript	ENST00000476350.1	processed_transcript	-	2/25	-	-	-	-	-	-	-	rs149888723	-	1	-	HGNC	13664	-	-	-	-	-	-	-	-	-	-	-	-	-	-	-
HIGH_LD	rs149888723	1:39770949-39770949	AGT	intron_variant,NMD_transcript_variant	MODIFIER	MACF1	ENSG00000127603	Transcript	ENST00000496804.1	nonsense_mediated_decay	-	18/30	-	-	-	-	-	-	-	rs149888723	-	1	-	HGNC	13664	-	-	-	-	-	-	-	-	-	-	-	-	-	0.081	-0.510526
HIGH_LD	rs149888723	1:39770949-39770949	GG	intron_variant,NMD_transcript_variant	MODIFIER	MACF1	ENSG00000127603	Transcript	ENST00000496804.1	nonsense_mediated_decay	-	18/30	-	-	-	-	-	-	-	rs149888723	-	1	-	HGNC	13664	-	-	-	-	-	-	-	-	-	-	-	-	-	-	-
HIGH_LD	rs149888723	1:39770949-39770949	GT	intron_variant,NMD_transcript_variant	MODIFIER	MACF1	ENSG00000127603	Transcript	ENST00000496804.1	nonsense_mediated_decay	-	18/30	-	-	-	-	-	-	-	rs149888723	-	1	-	HGNC	13664	-	-	-	-	0.1212	-	-	-	-	-	-	-	-	0.083	-0.506671
HIGH_LD	rs149888723	1:39770949-39770949	GTGT	intron_variant,NMD_transcript_variant	MODIFIER	MACF1	ENSG00000127603	Transcript	ENST00000496804.1	nonsense_mediated_decay	-	18/30	-	-	-	-	-	-	-	rs149888723	-	1	-	HGNC	13664	-	-	-	-	-	-	-	-	-	-	-	-	-	-	-
HIGH_LD	rs149888723	1:39770949-39770949	AGT	intron_variant	MODIFIER	MACF1	ENSG00000127603	Transcript	ENST00000524432.1	protein_coding	-	22/31	-	-	-	-	-	-	-	rs149888723	-	1	cds_end_NF	HGNC	13664	-	-	-	-	-	-	-	-	-	-	-	-	-	0.081	-0.510526
HIGH_LD	rs149888723	1:39770949-39770949	GG	intron_variant	MODIFIER	MACF1	ENSG00000127603	Transcript	ENST00000524432.1	protein_coding	-	22/31	-	-	-	-	-	-	-	rs149888723	-	1	cds_end_NF	HGNC	13664	-	-	-	-	-	-	-	-	-	-	-	-	-	-	-
HIGH_LD	rs149888723	1:39770949-39770949	GT	intron_variant	MODIFIER	MACF1	ENSG00000127603	Transcript	ENST00000524432.1	protein_coding	-	22/31	-	-	-	-	-	-	-	rs149888723	-	1	cds_end_NF	HGNC	13664	-	-	-	-	0.1212	-	-	-	-	-	-	-	-	0.083	-0.506671
HIGH_LD	rs149888723	1:39770949-39770949	GTGT	intron_variant	MODIFIER	MACF1	ENSG00000127603	Transcript	ENST00000524432.1	protein_coding	-	22/31	-	-	-	-	-	-	-	rs149888723	-	1	cds_end_NF	HGNC	13664	-	-	-	-	-	-	-	-	-	-	-	-	-	-	-
HIGH_LD	rs149888723	1:39770949-39770949	AGT	intron_variant	MODIFIER	MACF1	ENSG00000127603	Transcript	ENST00000530262.1	protein_coding	-	18/34	-	-	-	-	-	-	-	rs149888723	-	1	cds_end_NF	HGNC	13664	-	-	-	-	-	-	-	-	-	-	-	-	-	0.081	-0.510526
HIGH_LD	rs149888723	1:39770949-39770949	GG	intron_variant	MODIFIER	MACF1	ENSG00000127603	Transcript	ENST00000530262.1	protein_coding	-	18/34	-	-	-	-	-	-	-	rs149888723	-	1	cds_end_NF	HGNC	13664	-	-	-	-	-	-	-	-	-	-	-	-	-	-	-
HIGH_LD	rs149888723	1:39770949-39770949	GT	intron_variant	MODIFIER	MACF1	ENSG00000127603	Transcript	ENST00000530262.1	protein_coding	-	18/34	-	-	-	-	-	-	-	rs149888723	-	1	cds_end_NF	HGNC	13664	-	-	-	-	0.1212	-	-	-	-	-	-	-	-	0.083	-0.506671
HIGH_LD	rs149888723	1:39770949-39770949	GTGT	intron_variant	MODIFIER	MACF1	ENSG00000127603	Transcript	ENST00000530262.1	protein_coding	-	18/34	-	-	-	-	-	-	-	rs149888723	-	1	cds_end_NF	HGNC	13664	-	-	-	-	-	-	-	-	-	-	-	-	-	-	-
HIGH_LD	rs149888723	1:39770949-39770949	AGT	intron_variant	MODIFIER	MACF1	ENSG00000127603	Transcript	ENST00000539005.1	protein_coding	-	22/90	-	-	-	-	-	-	-	rs149888723	-	1	-	HGNC	13664	-	-	-	-	-	-	-	-	-	-	-	-	-	0.081	-0.510526
HIGH_LD	rs149888723	1:39770949-39770949	GG	intron_variant	MODIFIER	MACF1	ENSG00000127603	Transcript	ENST00000539005.1	protein_coding	-	22/90	-	-	-	-	-	-	-	rs149888723	-	1	-	HGNC	13664	-	-	-	-	-	-	-	-	-	-	-	-	-	-	-
HIGH_LD	rs149888723	1:39770949-39770949	GT	intron_variant	MODIFIER	MACF1	ENSG00000127603	Transcript	ENST00000539005.1	protein_coding	-	22/90	-	-	-	-	-	-	-	rs149888723	-	1	-	HGNC	13664	-	-	-	-	0.1212	-	-	-	-	-	-	-	-	0.083	-0.506671
HIGH_LD	rs149888723	1:39770949-39770949	GTGT	intron_variant	MODIFIER	MACF1	ENSG00000127603	Transcript	ENST00000539005.1	protein_coding	-	22/90	-	-	-	-	-	-	-	rs149888723	-	1	-	HGNC	13664	-	-	-	-	-	-	-	-	-	-	-	-	-	-	-
HIGH_LD	rs149888723	1:39770949-39770949	AGT	intron_variant	MODIFIER	MACF1	ENSG00000127603	Transcript	ENST00000545844.1	protein_coding	-	23/93	-	-	-	-	-	-	-	rs149888723	-	1	-	HGNC	13664	-	-	-	-	-	-	-	-	-	-	-	-	-	0.081	-0.510526
HIGH_LD	rs149888723	1:39770949-39770949	GG	intron_variant	MODIFIER	MACF1	ENSG00000127603	Transcript	ENST00000545844.1	protein_coding	-	23/93	-	-	-	-	-	-	-	rs149888723	-	1	-	HGNC	13664	-	-	-	-	-	-	-	-	-	-	-	-	-	-	-
HIGH_LD	rs149888723	1:39770949-39770949	GT	intron_variant	MODIFIER	MACF1	ENSG00000127603	Transcript	ENST00000545844.1	protein_coding	-	23/93	-	-	-	-	-	-	-	rs149888723	-	1	-	HGNC	13664	-	-	-	-	0.1212	-	-	-	-	-	-	-	-	0.083	-0.506671
HIGH_LD	rs149888723	1:39770949-39770949	GTGT	intron_variant	MODIFIER	MACF1	ENSG00000127603	Transcript	ENST00000545844.1	protein_coding	-	23/93	-	-	-	-	-	-	-	rs149888723	-	1	-	HGNC	13664	-	-	-	-	-	-	-	-	-	-	-	-	-	-	-
HIGH_LD	rs149888723	1:39770949-39770949	AGT	intron_variant	MODIFIER	MACF1	ENSG00000127603	Transcript	ENST00000564288.1	protein_coding	-	23/100	-	-	-	-	-	-	-	rs149888723	-	1	-	HGNC	13664	-	-	-	-	-	-	-	-	-	-	-	-	-	0.081	-0.510526
HIGH_LD	rs149888723	1:39770949-39770949	GG	intron_variant	MODIFIER	MACF1	ENSG00000127603	Transcript	ENST00000564288.1	protein_coding	-	23/100	-	-	-	-	-	-	-	rs149888723	-	1	-	HGNC	13664	-	-	-	-	-	-	-	-	-	-	-	-	-	-	-
HIGH_LD	rs149888723	1:39770949-39770949	GT	intron_variant	MODIFIER	MACF1	ENSG00000127603	Transcript	ENST00000564288.1	protein_coding	-	23/100	-	-	-	-	-	-	-	rs149888723	-	1	-	HGNC	13664	-	-	-	-	0.1212	-	-	-	-	-	-	-	-	0.083	-0.506671
HIGH_LD	rs149888723	1:39770949-39770949	GTGT	intron_variant	MODIFIER	MACF1	ENSG00000127603	Transcript	ENST00000564288.1	protein_coding	-	23/100	-	-	-	-	-	-	-	rs149888723	-	1	-	HGNC	13664	-	-	-	-	-	-	-	-	-	-	-	-	-	-	-
HIGH_LD	rs149888723	1:39770949-39770949	AGT	intron_variant	MODIFIER	MACF1	ENSG00000127603	Transcript	ENST00000567887.1	protein_coding	-	23/100	-	-	-	-	-	-	-	rs149888723	-	1	-	HGNC	13664	-	-	-	-	-	-	-	-	-	-	-	-	-	0.081	-0.510526
HIGH_LD	rs149888723	1:39770949-39770949	GG	intron_variant	MODIFIER	MACF1	ENSG00000127603	Transcript	ENST00000567887.1	protein_coding	-	23/100	-	-	-	-	-	-	-	rs149888723	-	1	-	HGNC	13664	-	-	-	-	-	-	-	-	-	-	-	-	-	-	-
HIGH_LD	rs149888723	1:39770949-39770949	GT	intron_variant	MODIFIER	MACF1	ENSG00000127603	Transcript	ENST00000567887.1	protein_coding	-	23/100	-	-	-	-	-	-	-	rs149888723	-	1	-	HGNC	13664	-	-	-	-	0.1212	-	-	-	-	-	-	-	-	0.083	-0.506671
HIGH_LD	rs149888723	1:39770949-39770949	GTGT	intron_variant	MODIFIER	MACF1	ENSG00000127603	Transcript	ENST00000567887.1	protein_coding	-	23/100	-	-	-	-	-	-	-	rs149888723	-	1	-	HGNC	13664	-	-	-	-	-	-	-	-	-	-	-	-	-	-	-
HIGH_LD	rs61783378	1:39777159-39777159	A	intron_variant	MODIFIER	MACF1	ENSG00000127603	Transcript	ENST00000317713.7	protein_coding	-	25/92	-	-	-	-	-	-	-	rs61783378	-	1	-	HGNC	13664	-	-	-	-	0.1194	-	-	-	-	-	-	-	-	2.73	0.00699
HIGH_LD	rs61783378	1:39777159-39777159	A	intron_variant	MODIFIER	MACF1	ENSG00000127603	Transcript	ENST00000361689.2	protein_coding	-	25/92	-	-	-	-	-	-	-	rs61783378	-	1	-	HGNC	13664	-	-	-	-	0.1194	-	-	-	-	-	-	-	-	2.73	0.00699
HIGH_LD	rs61783378	1:39777159-39777159	A	intron_variant	MODIFIER	MACF1	ENSG00000127603	Transcript	ENST00000372915.3	protein_coding	-	25/96	-	-	-	-	-	-	-	rs61783378	-	1	-	HGNC	13664	-	-	-	-	0.1194	-	-	-	-	-	-	-	-	2.73	0.00699
HIGH_LD	rs61783378	1:39777159-39777159	A	intron_variant	MODIFIER	MACF1	ENSG00000127603	Transcript	ENST00000372925.2	protein_coding	-	5/70	-	-	-	-	-	-	-	rs61783378	-	1	cds_start_NF	HGNC	13664	-	-	-	-	0.1194	-	-	-	-	-	-	-	-	2.73	0.00699
HIGH_LD	rs61783378	1:39777159-39777159	A	intron_variant,non_coding_transcript_variant	MODIFIER	MACF1	ENSG00000127603	Transcript	ENST00000476350.1	processed_transcript	-	5/25	-	-	-	-	-	-	-	rs61783378	-	1	-	HGNC	13664	-	-	-	-	0.1194	-	-	-	-	-	-	-	-	2.73	0.00699
HIGH_LD	rs61783378	1:39777159-39777159	A	intron_variant,NMD_transcript_variant	MODIFIER	MACF1	ENSG00000127603	Transcript	ENST00000496804.1	nonsense_mediated_decay	-	21/30	-	-	-	-	-	-	-	rs61783378	-	1	-	HGNC	13664	-	-	-	-	0.1194	-	-	-	-	-	-	-	-	2.73	0.00699
HIGH_LD	rs61783378	1:39777159-39777159	A	intron_variant	MODIFIER	MACF1	ENSG00000127603	Transcript	ENST00000524432.1	protein_coding	-	25/31	-	-	-	-	-	-	-	rs61783378	-	1	cds_end_NF	HGNC	13664	-	-	-	-	0.1194	-	-	-	-	-	-	-	-	2.73	0.00699
HIGH_LD	rs61783378	1:39777159-39777159	A	intron_variant	MODIFIER	MACF1	ENSG00000127603	Transcript	ENST00000530262.1	protein_coding	-	21/34	-	-	-	-	-	-	-	rs61783378	-	1	cds_end_NF	HGNC	13664	-	-	-	-	0.1194	-	-	-	-	-	-	-	-	2.73	0.00699
HIGH_LD	rs61783378	1:39777159-39777159	A	intron_variant	MODIFIER	MACF1	ENSG00000127603	Transcript	ENST00000539005.1	protein_coding	-	25/90	-	-	-	-	-	-	-	rs61783378	-	1	-	HGNC	13664	-	-	-	-	0.1194	-	-	-	-	-	-	-	-	2.73	0.00699
HIGH_LD	rs61783378	1:39777159-39777159	A	intron_variant	MODIFIER	MACF1	ENSG00000127603	Transcript	ENST00000545844.1	protein_coding	-	26/93	-	-	-	-	-	-	-	rs61783378	-	1	-	HGNC	13664	-	-	-	-	0.1194	-	-	-	-	-	-	-	-	2.73	0.00699
HIGH_LD	rs61783378	1:39777159-39777159	A	intron_variant	MODIFIER	MACF1	ENSG00000127603	Transcript	ENST00000564288.1	protein_coding	-	26/100	-	-	-	-	-	-	-	rs61783378	-	1	-	HGNC	13664	-	-	-	-	0.1194	-	-	-	-	-	-	-	-	2.73	0.00699
HIGH_LD	rs61783378	1:39777159-39777159	A	intron_variant	MODIFIER	MACF1	ENSG00000127603	Transcript	ENST00000567887.1	protein_coding	-	26/100	-	-	-	-	-	-	-	rs61783378	-	1	-	HGNC	13664	-	-	-	-	0.1194	-	-	-	-	-	-	-	-	2.73	0.00699
HIGH_LD	rs72661956	1:39784888-39784888	C	intron_variant	MODIFIER	MACF1	ENSG00000127603	Transcript	ENST00000317713.7	protein_coding	-	29/92	-	-	-	-	-	-	-	rs72661956	-	1	-	HGNC	13664	-	-	-	-	0.1026	-	-	-	-	-	-	-	-	3.136	0.032347
HIGH_LD	rs72661956	1:39784888-39784888	C	intron_variant	MODIFIER	MACF1	ENSG00000127603	Transcript	ENST00000361689.2	protein_coding	-	29/92	-	-	-	-	-	-	-	rs72661956	-	1	-	HGNC	13664	-	-	-	-	0.1026	-	-	-	-	-	-	-	-	3.136	0.032347
HIGH_LD	rs72661956	1:39784888-39784888	C	intron_variant	MODIFIER	MACF1	ENSG00000127603	Transcript	ENST00000372915.3	protein_coding	-	29/96	-	-	-	-	-	-	-	rs72661956	-	1	-	HGNC	13664	-	-	-	-	0.1026	-	-	-	-	-	-	-	-	3.136	0.032347
HIGH_LD	rs72661956	1:39784888-39784888	C	intron_variant	MODIFIER	MACF1	ENSG00000127603	Transcript	ENST00000372925.2	protein_coding	-	9/70	-	-	-	-	-	-	-	rs72661956	-	1	cds_start_NF	HGNC	13664	-	-	-	-	0.1026	-	-	-	-	-	-	-	-	3.136	0.032347
HIGH_LD	rs72661956	1:39784888-39784888	C	intron_variant,non_coding_transcript_variant	MODIFIER	MACF1	ENSG00000127603	Transcript	ENST00000476350.1	processed_transcript	-	9/25	-	-	-	-	-	-	-	rs72661956	-	1	-	HGNC	13664	-	-	-	-	0.1026	-	-	-	-	-	-	-	-	3.136	0.032347
HIGH_LD	rs72661956	1:39784888-39784888	C	intron_variant,NMD_transcript_variant	MODIFIER	MACF1	ENSG00000127603	Transcript	ENST00000496804.1	nonsense_mediated_decay	-	25/30	-	-	-	-	-	-	-	rs72661956	-	1	-	HGNC	13664	-	-	-	-	0.1026	-	-	-	-	-	-	-	-	3.136	0.032347
HIGH_LD	rs72661956	1:39784888-39784888	C	intron_variant	MODIFIER	MACF1	ENSG00000127603	Transcript	ENST00000524432.1	protein_coding	-	29/31	-	-	-	-	-	-	-	rs72661956	-	1	cds_end_NF	HGNC	13664	-	-	-	-	0.1026	-	-	-	-	-	-	-	-	3.136	0.032347
HIGH_LD	rs72661956	1:39784888-39784888	C	intron_variant	MODIFIER	MACF1	ENSG00000127603	Transcript	ENST00000530262.1	protein_coding	-	25/34	-	-	-	-	-	-	-	rs72661956	-	1	cds_end_NF	HGNC	13664	-	-	-	-	0.1026	-	-	-	-	-	-	-	-	3.136	0.032347
HIGH_LD	rs72661956	1:39784888-39784888	C	intron_variant	MODIFIER	MACF1	ENSG00000127603	Transcript	ENST00000539005.1	protein_coding	-	29/90	-	-	-	-	-	-	-	rs72661956	-	1	-	HGNC	13664	-	-	-	-	0.1026	-	-	-	-	-	-	-	-	3.136	0.032347
HIGH_LD	rs72661956	1:39784888-39784888	C	intron_variant	MODIFIER	MACF1	ENSG00000127603	Transcript	ENST00000545844.1	protein_coding	-	30/93	-	-	-	-	-	-	-	rs72661956	-	1	-	HGNC	13664	-	-	-	-	0.1026	-	-	-	-	-	-	-	-	3.136	0.032347
HIGH_LD	rs72661956	1:39784888-39784888	C	intron_variant	MODIFIER	MACF1	ENSG00000127603	Transcript	ENST00000564288.1	protein_coding	-	30/100	-	-	-	-	-	-	-	rs72661956	-	1	-	HGNC	13664	-	-	-	-	0.1026	-	-	-	-	-	-	-	-	3.136	0.032347
HIGH_LD	rs72661956	1:39784888-39784888	C	intron_variant	MODIFIER	MACF1	ENSG00000127603	Transcript	ENST00000567887.1	protein_coding	-	30/100	-	-	-	-	-	-	-	rs72661956	-	1	-	HGNC	13664	-	-	-	-	0.1026	-	-	-	-	-	-	-	-	3.136	0.032347
HIGH_LD	rs16826068	1:39791876-39791876	C	intron_variant	MODIFIER	MACF1	ENSG00000127603	Transcript	ENST00000317713.7	protein_coding	-	34/92	-	-	-	-	-	-	-	rs16826068	-	1	-	HGNC	13664	-	-	-	-	0.1028	-	-	1	-	-	-	-	-	1.11	-0.134562
HIGH_LD	rs16826068	1:39791876-39791876	C	intron_variant	MODIFIER	MACF1	ENSG00000127603	Transcript	ENST00000361689.2	protein_coding	-	34/92	-	-	-	-	-	-	-	rs16826068	-	1	-	HGNC	13664	-	-	-	-	0.1028	-	-	1	-	-	-	-	-	1.11	-0.134562
HIGH_LD	rs16826068	1:39791876-39791876	C	intron_variant	MODIFIER	MACF1	ENSG00000127603	Transcript	ENST00000372915.3	protein_coding	-	34/96	-	-	-	-	-	-	-	rs16826068	-	1	-	HGNC	13664	-	-	-	-	0.1028	-	-	1	-	-	-	-	-	1.11	-0.134562
HIGH_LD	rs16826068	1:39791876-39791876	C	intron_variant	MODIFIER	MACF1	ENSG00000127603	Transcript	ENST00000372925.2	protein_coding	-	14/70	-	-	-	-	-	-	-	rs16826068	-	1	cds_start_NF	HGNC	13664	-	-	-	-	0.1028	-	-	1	-	-	-	-	-	1.11	-0.134562
HIGH_LD	rs16826068	1:39791876-39791876	C	intron_variant,non_coding_transcript_variant	MODIFIER	MACF1	ENSG00000127603	Transcript	ENST00000476350.1	processed_transcript	-	14/25	-	-	-	-	-	-	-	rs16826068	-	1	-	HGNC	13664	-	-	-	-	0.1028	-	-	1	-	-	-	-	-	1.11	-0.134562
HIGH_LD	rs16826068	1:39791876-39791876	C	intron_variant,NMD_transcript_variant	MODIFIER	MACF1	ENSG00000127603	Transcript	ENST00000496804.1	nonsense_mediated_decay	-	30/30	-	-	-	-	-	-	-	rs16826068	-	1	-	HGNC	13664	-	-	-	-	0.1028	-	-	1	-	-	-	-	-	1.11	-0.134562
HIGH_LD	rs16826068	1:39791876-39791876	C	intron_variant	MODIFIER	MACF1	ENSG00000127603	Transcript	ENST00000530262.1	protein_coding	-	30/34	-	-	-	-	-	-	-	rs16826068	-	1	cds_end_NF	HGNC	13664	-	-	-	-	0.1028	-	-	1	-	-	-	-	-	1.11	-0.134562
HIGH_LD	rs16826068	1:39791876-39791876	C	intron_variant	MODIFIER	MACF1	ENSG00000127603	Transcript	ENST00000539005.1	protein_coding	-	34/90	-	-	-	-	-	-	-	rs16826068	-	1	-	HGNC	13664	-	-	-	-	0.1028	-	-	1	-	-	-	-	-	1.11	-0.134562
HIGH_LD	rs16826068	1:39791876-39791876	C	intron_variant	MODIFIER	MACF1	ENSG00000127603	Transcript	ENST00000545844.1	protein_coding	-	35/93	-	-	-	-	-	-	-	rs16826068	-	1	-	HGNC	13664	-	-	-	-	0.1028	-	-	1	-	-	-	-	-	1.11	-0.134562
HIGH_LD	rs16826068	1:39791876-39791876	C	intron_variant	MODIFIER	MACF1	ENSG00000127603	Transcript	ENST00000564288.1	protein_coding	-	35/100	-	-	-	-	-	-	-	rs16826068	-	1	-	HGNC	13664	-	-	-	-	0.1028	-	-	1	-	-	-	-	-	1.11	-0.134562
HIGH_LD	rs16826068	1:39791876-39791876	C	intron_variant	MODIFIER	MACF1	ENSG00000127603	Transcript	ENST00000567887.1	protein_coding	-	35/100	-	-	-	-	-	-	-	rs16826068	-	1	-	HGNC	13664	-	-	-	-	0.1028	-	-	1	-	-	-	-	-	1.11	-0.134562
HIGH_LD	rs111745074	1:39792369-39792369	G	intron_variant	MODIFIER	MACF1	ENSG00000127603	Transcript	ENST00000317713.7	protein_coding	-	34/92	-	-	-	-	-	-	-	rs111745074	-	1	-	HGNC	13664	-	-	-	-	-	-	-	-	-	-	-	-	-	1.829	-0.059018
HIGH_LD	rs111745074	1:39792369-39792369	T	intron_variant	MODIFIER	MACF1	ENSG00000127603	Transcript	ENST00000317713.7	protein_coding	-	34/92	-	-	-	-	-	-	-	rs111745074	-	1	-	HGNC	13664	-	-	-	-	0.1182	-	-	-	-	-	-	-	-	1.65	-0.075093
HIGH_LD	rs111745074	1:39792369-39792369	G	intron_variant	MODIFIER	MACF1	ENSG00000127603	Transcript	ENST00000361689.2	protein_coding	-	34/92	-	-	-	-	-	-	-	rs111745074	-	1	-	HGNC	13664	-	-	-	-	-	-	-	-	-	-	-	-	-	1.829	-0.059018
HIGH_LD	rs111745074	1:39792369-39792369	T	intron_variant	MODIFIER	MACF1	ENSG00000127603	Transcript	ENST00000361689.2	protein_coding	-	34/92	-	-	-	-	-	-	-	rs111745074	-	1	-	HGNC	13664	-	-	-	-	0.1182	-	-	-	-	-	-	-	-	1.65	-0.075093
HIGH_LD	rs111745074	1:39792369-39792369	G	intron_variant	MODIFIER	MACF1	ENSG00000127603	Transcript	ENST00000372915.3	protein_coding	-	34/96	-	-	-	-	-	-	-	rs111745074	-	1	-	HGNC	13664	-	-	-	-	-	-	-	-	-	-	-	-	-	1.829	-0.059018
HIGH_LD	rs111745074	1:39792369-39792369	T	intron_variant	MODIFIER	MACF1	ENSG00000127603	Transcript	ENST00000372915.3	protein_coding	-	34/96	-	-	-	-	-	-	-	rs111745074	-	1	-	HGNC	13664	-	-	-	-	0.1182	-	-	-	-	-	-	-	-	1.65	-0.075093
HIGH_LD	rs111745074	1:39792369-39792369	G	intron_variant	MODIFIER	MACF1	ENSG00000127603	Transcript	ENST00000372925.2	protein_coding	-	14/70	-	-	-	-	-	-	-	rs111745074	-	1	cds_start_NF	HGNC	13664	-	-	-	-	-	-	-	-	-	-	-	-	-	1.829	-0.059018
HIGH_LD	rs111745074	1:39792369-39792369	T	intron_variant	MODIFIER	MACF1	ENSG00000127603	Transcript	ENST00000372925.2	protein_coding	-	14/70	-	-	-	-	-	-	-	rs111745074	-	1	cds_start_NF	HGNC	13664	-	-	-	-	0.1182	-	-	-	-	-	-	-	-	1.65	-0.075093
HIGH_LD	rs111745074	1:39792369-39792369	G	intron_variant,non_coding_transcript_variant	MODIFIER	MACF1	ENSG00000127603	Transcript	ENST00000476350.1	processed_transcript	-	14/25	-	-	-	-	-	-	-	rs111745074	-	1	-	HGNC	13664	-	-	-	-	-	-	-	-	-	-	-	-	-	1.829	-0.059018
HIGH_LD	rs111745074	1:39792369-39792369	T	intron_variant,non_coding_transcript_variant	MODIFIER	MACF1	ENSG00000127603	Transcript	ENST00000476350.1	processed_transcript	-	14/25	-	-	-	-	-	-	-	rs111745074	-	1	-	HGNC	13664	-	-	-	-	0.1182	-	-	-	-	-	-	-	-	1.65	-0.075093
HIGH_LD	rs111745074	1:39792369-39792369	G	intron_variant,NMD_transcript_variant	MODIFIER	MACF1	ENSG00000127603	Transcript	ENST00000496804.1	nonsense_mediated_decay	-	30/30	-	-	-	-	-	-	-	rs111745074	-	1	-	HGNC	13664	-	-	-	-	-	-	-	-	-	-	-	-	-	1.829	-0.059018
HIGH_LD	rs111745074	1:39792369-39792369	T	intron_variant,NMD_transcript_variant	MODIFIER	MACF1	ENSG00000127603	Transcript	ENST00000496804.1	nonsense_mediated_decay	-	30/30	-	-	-	-	-	-	-	rs111745074	-	1	-	HGNC	13664	-	-	-	-	0.1182	-	-	-	-	-	-	-	-	1.65	-0.075093
HIGH_LD	rs111745074	1:39792369-39792369	G	intron_variant	MODIFIER	MACF1	ENSG00000127603	Transcript	ENST00000530262.1	protein_coding	-	30/34	-	-	-	-	-	-	-	rs111745074	-	1	cds_end_NF	HGNC	13664	-	-	-	-	-	-	-	-	-	-	-	-	-	1.829	-0.059018
HIGH_LD	rs111745074	1:39792369-39792369	T	intron_variant	MODIFIER	MACF1	ENSG00000127603	Transcript	ENST00000530262.1	protein_coding	-	30/34	-	-	-	-	-	-	-	rs111745074	-	1	cds_end_NF	HGNC	13664	-	-	-	-	0.1182	-	-	-	-	-	-	-	-	1.65	-0.075093
HIGH_LD	rs111745074	1:39792369-39792369	G	intron_variant	MODIFIER	MACF1	ENSG00000127603	Transcript	ENST00000539005.1	protein_coding	-	34/90	-	-	-	-	-	-	-	rs111745074	-	1	-	HGNC	13664	-	-	-	-	-	-	-	-	-	-	-	-	-	1.829	-0.059018
HIGH_LD	rs111745074	1:39792369-39792369	T	intron_variant	MODIFIER	MACF1	ENSG00000127603	Transcript	ENST00000539005.1	protein_coding	-	34/90	-	-	-	-	-	-	-	rs111745074	-	1	-	HGNC	13664	-	-	-	-	0.1182	-	-	-	-	-	-	-	-	1.65	-0.075093
HIGH_LD	rs111745074	1:39792369-39792369	G	intron_variant	MODIFIER	MACF1	ENSG00000127603	Transcript	ENST00000545844.1	protein_coding	-	35/93	-	-	-	-	-	-	-	rs111745074	-	1	-	HGNC	13664	-	-	-	-	-	-	-	-	-	-	-	-	-	1.829	-0.059018
HIGH_LD	rs111745074	1:39792369-39792369	T	intron_variant	MODIFIER	MACF1	ENSG00000127603	Transcript	ENST00000545844.1	protein_coding	-	35/93	-	-	-	-	-	-	-	rs111745074	-	1	-	HGNC	13664	-	-	-	-	0.1182	-	-	-	-	-	-	-	-	1.65	-0.075093
HIGH_LD	rs111745074	1:39792369-39792369	G	intron_variant	MODIFIER	MACF1	ENSG00000127603	Transcript	ENST00000564288.1	protein_coding	-	35/100	-	-	-	-	-	-	-	rs111745074	-	1	-	HGNC	13664	-	-	-	-	-	-	-	-	-	-	-	-	-	1.829	-0.059018
HIGH_LD	rs111745074	1:39792369-39792369	T	intron_variant	MODIFIER	MACF1	ENSG00000127603	Transcript	ENST00000564288.1	protein_coding	-	35/100	-	-	-	-	-	-	-	rs111745074	-	1	-	HGNC	13664	-	-	-	-	0.1182	-	-	-	-	-	-	-	-	1.65	-0.075093
HIGH_LD	rs111745074	1:39792369-39792369	G	intron_variant	MODIFIER	MACF1	ENSG00000127603	Transcript	ENST00000567887.1	protein_coding	-	35/100	-	-	-	-	-	-	-	rs111745074	-	1	-	HGNC	13664	-	-	-	-	-	-	-	-	-	-	-	-	-	1.829	-0.059018
HIGH_LD	rs111745074	1:39792369-39792369	T	intron_variant	MODIFIER	MACF1	ENSG00000127603	Transcript	ENST00000567887.1	protein_coding	-	35/100	-	-	-	-	-	-	-	rs111745074	-	1	-	HGNC	13664	-	-	-	-	0.1182	-	-	-	-	-	-	-	-	1.65	-0.075093
HIGH_LD	rs16826069	1:39797055-39797055	G	intron_variant	MODIFIER	MACF1	ENSG00000127603	Transcript	ENST00000317713.7	protein_coding	-	35/92	-	-	-	-	-	-	-	rs16826069	-	1	-	HGNC	13664	-	-	-	-	0.1599	-	-	1	21881118,27082954	-	-	-	-	7.303	0.306857
HIGH_LD	rs16826069	1:39797055-39797055	G	intron_variant	MODIFIER	MACF1	ENSG00000127603	Transcript	ENST00000361689.2	protein_coding	-	35/92	-	-	-	-	-	-	-	rs16826069	-	1	-	HGNC	13664	-	-	-	-	0.1599	-	-	1	21881118,27082954	-	-	-	-	7.303	0.306857
HIGH_LD	rs16826069	1:39797055-39797055	G	intron_variant	MODIFIER	MACF1	ENSG00000127603	Transcript	ENST00000372925.2	protein_coding	-	15/70	-	-	-	-	-	-	-	rs16826069	-	1	cds_start_NF	HGNC	13664	-	-	-	-	0.1599	-	-	1	21881118,27082954	-	-	-	-	7.303	0.306857
HIGH_LD	rs16826069	1:39797055-39797055	G	intron_variant,non_coding_transcript_variant	MODIFIER	MACF1	ENSG00000127603	Transcript	ENST00000476350.1	processed_transcript	-	15/25	-	-	-	-	-	-	-	rs16826069	-	1	-	HGNC	13664	-	-	-	-	0.1599	-	-	1	21881118,27082954	-	-	-	-	7.303	0.306857
HIGH_LD	rs16826069	1:39797055-39797055	G	intron_variant	MODIFIER	MACF1	ENSG00000127603	Transcript	ENST00000530262.1	protein_coding	-	31/34	-	-	-	-	-	-	-	rs16826069	-	1	cds_end_NF	HGNC	13664	-	-	-	-	0.1599	-	-	1	21881118,27082954	-	-	-	-	7.303	0.306857
HIGH_LD	rs16826069	1:39797055-39797055	G	intron_variant	MODIFIER	MACF1	ENSG00000127603	Transcript	ENST00000539005.1	protein_coding	-	35/90	-	-	-	-	-	-	-	rs16826069	-	1	-	HGNC	13664	-	-	-	-	0.1599	-	-	1	21881118,27082954	-	-	-	-	7.303	0.306857
HIGH_LD	rs16826069	1:39797055-39797055	G	intron_variant	MODIFIER	MACF1	ENSG00000127603	Transcript	ENST00000545844.1	protein_coding	-	36/93	-	-	-	-	-	-	-	rs16826069	-	1	-	HGNC	13664	-	-	-	-	0.1599	-	-	1	21881118,27082954	-	-	-	-	7.303	0.306857
HIGH_LD	rs41270807	1:39801815-39801815	C	intron_variant	MODIFIER	MACF1	ENSG00000127603	Transcript	ENST00000317713.7	protein_coding	-	35/92	-	-	-	-	-	-	-	rs41270807	-	1	-	HGNC	13664	-	-	-	-	0.1182	-	-	-	-	-	-	-	-	6.848	0.272162
HIGH_LD	rs41270807	1:39801815-39801815	C	intron_variant	MODIFIER	MACF1	ENSG00000127603	Transcript	ENST00000361689.2	protein_coding	-	35/92	-	-	-	-	-	-	-	rs41270807	-	1	-	HGNC	13664	-	-	-	-	0.1182	-	-	-	-	-	-	-	-	6.848	0.272162
HIGH_LD	rs41270807	1:39801815-39801815	C	intron_variant	MODIFIER	MACF1	ENSG00000127603	Transcript	ENST00000372925.2	protein_coding	-	15/70	-	-	-	-	-	-	-	rs41270807	-	1	cds_start_NF	HGNC	13664	-	-	-	-	0.1182	-	-	-	-	-	-	-	-	6.848	0.272162
HIGH_LD	rs41270807	1:39801815-39801815	C	intron_variant,non_coding_transcript_variant	MODIFIER	MACF1	ENSG00000127603	Transcript	ENST00000476350.1	processed_transcript	-	15/25	-	-	-	-	-	-	-	rs41270807	-	1	-	HGNC	13664	-	-	-	-	0.1182	-	-	-	-	-	-	-	-	6.848	0.272162
HIGH_LD	rs41270807	1:39801815-39801815	C	intron_variant	MODIFIER	MACF1	ENSG00000127603	Transcript	ENST00000530262.1	protein_coding	-	31/34	-	-	-	-	-	-	-	rs41270807	-	1	cds_end_NF	HGNC	13664	-	-	-	-	0.1182	-	-	-	-	-	-	-	-	6.848	0.272162
HIGH_LD	rs41270807	1:39801815-39801815	C	intron_variant	MODIFIER	MACF1	ENSG00000127603	Transcript	ENST00000539005.1	protein_coding	-	35/90	-	-	-	-	-	-	-	rs41270807	-	1	-	HGNC	13664	-	-	-	-	0.1182	-	-	-	-	-	-	-	-	6.848	0.272162
HIGH_LD	rs41270807	1:39801815-39801815	C	intron_variant	MODIFIER	MACF1	ENSG00000127603	Transcript	ENST00000545844.1	protein_coding	-	36/93	-	-	-	-	-	-	-	rs41270807	-	1	-	HGNC	13664	-	-	-	-	0.1182	-	-	-	-	-	-	-	-	6.848	0.272162
HIGH_LD	rs4660669	1:39807458-39807458	C	intron_variant	MODIFIER	MACF1	ENSG00000127603	Transcript	ENST00000289893.4	protein_coding	-	4/63	-	-	-	-	-	-	-	rs4660669	-	1	-	HGNC	13664	-	-	-	-	-	-	-	-	-	-	-	-	-	1.605	-0.079335
HIGH_LD	rs4660669	1:39807458-39807458	T	intron_variant	MODIFIER	MACF1	ENSG00000127603	Transcript	ENST00000289893.4	protein_coding	-	4/63	-	-	-	-	-	-	-	rs4660669	-	1	-	HGNC	13664	-	-	-	-	-	-	-	-	-	-	-	-	-	1.667	-0.073505
HIGH_LD	rs4660669	1:39807458-39807458	C	intron_variant	MODIFIER	MACF1	ENSG00000127603	Transcript	ENST00000317713.7	protein_coding	-	35/92	-	-	-	-	-	-	-	rs4660669	-	1	-	HGNC	13664	-	-	-	-	-	-	-	-	-	-	-	-	-	1.605	-0.079335
HIGH_LD	rs4660669	1:39807458-39807458	T	intron_variant	MODIFIER	MACF1	ENSG00000127603	Transcript	ENST00000317713.7	protein_coding	-	35/92	-	-	-	-	-	-	-	rs4660669	-	1	-	HGNC	13664	-	-	-	-	-	-	-	-	-	-	-	-	-	1.667	-0.073505
HIGH_LD	rs4660669	1:39807458-39807458	C	intron_variant	MODIFIER	MACF1	ENSG00000127603	Transcript	ENST00000361689.2	protein_coding	-	35/92	-	-	-	-	-	-	-	rs4660669	-	1	-	HGNC	13664	-	-	-	-	-	-	-	-	-	-	-	-	-	1.605	-0.079335
HIGH_LD	rs4660669	1:39807458-39807458	T	intron_variant	MODIFIER	MACF1	ENSG00000127603	Transcript	ENST00000361689.2	protein_coding	-	35/92	-	-	-	-	-	-	-	rs4660669	-	1	-	HGNC	13664	-	-	-	-	-	-	-	-	-	-	-	-	-	1.667	-0.073505
HIGH_LD	rs4660669	1:39807458-39807458	C	intron_variant	MODIFIER	MACF1	ENSG00000127603	Transcript	ENST00000372915.3	protein_coding	-	39/96	-	-	-	-	-	-	-	rs4660669	-	1	-	HGNC	13664	-	-	-	-	-	-	-	-	-	-	-	-	-	1.605	-0.079335
HIGH_LD	rs4660669	1:39807458-39807458	T	intron_variant	MODIFIER	MACF1	ENSG00000127603	Transcript	ENST00000372915.3	protein_coding	-	39/96	-	-	-	-	-	-	-	rs4660669	-	1	-	HGNC	13664	-	-	-	-	-	-	-	-	-	-	-	-	-	1.667	-0.073505
HIGH_LD	rs4660669	1:39807458-39807458	C	intron_variant	MODIFIER	MACF1	ENSG00000127603	Transcript	ENST00000372925.2	protein_coding	-	15/70	-	-	-	-	-	-	-	rs4660669	-	1	cds_start_NF	HGNC	13664	-	-	-	-	-	-	-	-	-	-	-	-	-	1.605	-0.079335
HIGH_LD	rs4660669	1:39807458-39807458	T	intron_variant	MODIFIER	MACF1	ENSG00000127603	Transcript	ENST00000372925.2	protein_coding	-	15/70	-	-	-	-	-	-	-	rs4660669	-	1	cds_start_NF	HGNC	13664	-	-	-	-	-	-	-	-	-	-	-	-	-	1.667	-0.073505
HIGH_LD	rs4660669	1:39807458-39807458	C	intron_variant,non_coding_transcript_variant	MODIFIER	MACF1	ENSG00000127603	Transcript	ENST00000476350.1	processed_transcript	-	15/25	-	-	-	-	-	-	-	rs4660669	-	1	-	HGNC	13664	-	-	-	-	-	-	-	-	-	-	-	-	-	1.605	-0.079335
HIGH_LD	rs4660669	1:39807458-39807458	T	intron_variant,non_coding_transcript_variant	MODIFIER	MACF1	ENSG00000127603	Transcript	ENST00000476350.1	processed_transcript	-	15/25	-	-	-	-	-	-	-	rs4660669	-	1	-	HGNC	13664	-	-	-	-	-	-	-	-	-	-	-	-	-	1.667	-0.073505
HIGH_LD	rs4660669	1:39807458-39807458	C	intron_variant	MODIFIER	MACF1	ENSG00000127603	Transcript	ENST00000530262.1	protein_coding	-	31/34	-	-	-	-	-	-	-	rs4660669	-	1	cds_end_NF	HGNC	13664	-	-	-	-	-	-	-	-	-	-	-	-	-	1.605	-0.079335
HIGH_LD	rs4660669	1:39807458-39807458	T	intron_variant	MODIFIER	MACF1	ENSG00000127603	Transcript	ENST00000530262.1	protein_coding	-	31/34	-	-	-	-	-	-	-	rs4660669	-	1	cds_end_NF	HGNC	13664	-	-	-	-	-	-	-	-	-	-	-	-	-	1.667	-0.073505
HIGH_LD	rs4660669	1:39807458-39807458	C	intron_variant	MODIFIER	MACF1	ENSG00000127603	Transcript	ENST00000539005.1	protein_coding	-	35/90	-	-	-	-	-	-	-	rs4660669	-	1	-	HGNC	13664	-	-	-	-	-	-	-	-	-	-	-	-	-	1.605	-0.079335
HIGH_LD	rs4660669	1:39807458-39807458	T	intron_variant	MODIFIER	MACF1	ENSG00000127603	Transcript	ENST00000539005.1	protein_coding	-	35/90	-	-	-	-	-	-	-	rs4660669	-	1	-	HGNC	13664	-	-	-	-	-	-	-	-	-	-	-	-	-	1.667	-0.073505
HIGH_LD	rs4660669	1:39807458-39807458	C	intron_variant	MODIFIER	MACF1	ENSG00000127603	Transcript	ENST00000545844.1	protein_coding	-	36/93	-	-	-	-	-	-	-	rs4660669	-	1	-	HGNC	13664	-	-	-	-	-	-	-	-	-	-	-	-	-	1.605	-0.079335
HIGH_LD	rs4660669	1:39807458-39807458	T	intron_variant	MODIFIER	MACF1	ENSG00000127603	Transcript	ENST00000545844.1	protein_coding	-	36/93	-	-	-	-	-	-	-	rs4660669	-	1	-	HGNC	13664	-	-	-	-	-	-	-	-	-	-	-	-	-	1.667	-0.073505
HIGH_LD	rs4660669	1:39807458-39807458	C	intron_variant	MODIFIER	MACF1	ENSG00000127603	Transcript	ENST00000564288.1	protein_coding	-	40/100	-	-	-	-	-	-	-	rs4660669	-	1	-	HGNC	13664	-	-	-	-	-	-	-	-	-	-	-	-	-	1.605	-0.079335
HIGH_LD	rs4660669	1:39807458-39807458	T	intron_variant	MODIFIER	MACF1	ENSG00000127603	Transcript	ENST00000564288.1	protein_coding	-	40/100	-	-	-	-	-	-	-	rs4660669	-	1	-	HGNC	13664	-	-	-	-	-	-	-	-	-	-	-	-	-	1.667	-0.073505
HIGH_LD	rs4660669	1:39807458-39807458	C	intron_variant	MODIFIER	MACF1	ENSG00000127603	Transcript	ENST00000567887.1	protein_coding	-	40/100	-	-	-	-	-	-	-	rs4660669	-	1	-	HGNC	13664	-	-	-	-	-	-	-	-	-	-	-	-	-	1.605	-0.079335
HIGH_LD	rs4660669	1:39807458-39807458	T	intron_variant	MODIFIER	MACF1	ENSG00000127603	Transcript	ENST00000567887.1	protein_coding	-	40/100	-	-	-	-	-	-	-	rs4660669	-	1	-	HGNC	13664	-	-	-	-	-	-	-	-	-	-	-	-	-	1.667	-0.073505
HIGH_LD	rs111623477	1:39811205-39811205	T	intron_variant	MODIFIER	MACF1	ENSG00000127603	Transcript	ENST00000289893.4	protein_coding	-	4/63	-	-	-	-	-	-	-	rs111623477	-	1	-	HGNC	13664	-	-	-	-	0.1024	-	-	-	-	-	-	-	-	5.467	0.175163
HIGH_LD	rs111623477	1:39811205-39811205	T	intron_variant	MODIFIER	MACF1	ENSG00000127603	Transcript	ENST00000317713.7	protein_coding	-	35/92	-	-	-	-	-	-	-	rs111623477	-	1	-	HGNC	13664	-	-	-	-	0.1024	-	-	-	-	-	-	-	-	5.467	0.175163
HIGH_LD	rs111623477	1:39811205-39811205	T	intron_variant	MODIFIER	MACF1	ENSG00000127603	Transcript	ENST00000361689.2	protein_coding	-	35/92	-	-	-	-	-	-	-	rs111623477	-	1	-	HGNC	13664	-	-	-	-	0.1024	-	-	-	-	-	-	-	-	5.467	0.175163
HIGH_LD	rs111623477	1:39811205-39811205	T	intron_variant	MODIFIER	MACF1	ENSG00000127603	Transcript	ENST00000372915.3	protein_coding	-	39/96	-	-	-	-	-	-	-	rs111623477	-	1	-	HGNC	13664	-	-	-	-	0.1024	-	-	-	-	-	-	-	-	5.467	0.175163
HIGH_LD	rs111623477	1:39811205-39811205	T	intron_variant	MODIFIER	MACF1	ENSG00000127603	Transcript	ENST00000372925.2	protein_coding	-	15/70	-	-	-	-	-	-	-	rs111623477	-	1	cds_start_NF	HGNC	13664	-	-	-	-	0.1024	-	-	-	-	-	-	-	-	5.467	0.175163
HIGH_LD	rs111623477	1:39811205-39811205	T	intron_variant,non_coding_transcript_variant	MODIFIER	MACF1	ENSG00000127603	Transcript	ENST00000476350.1	processed_transcript	-	15/25	-	-	-	-	-	-	-	rs111623477	-	1	-	HGNC	13664	-	-	-	-	0.1024	-	-	-	-	-	-	-	-	5.467	0.175163
HIGH_LD	rs111623477	1:39811205-39811205	T	intron_variant	MODIFIER	MACF1	ENSG00000127603	Transcript	ENST00000530262.1	protein_coding	-	31/34	-	-	-	-	-	-	-	rs111623477	-	1	cds_end_NF	HGNC	13664	-	-	-	-	0.1024	-	-	-	-	-	-	-	-	5.467	0.175163
HIGH_LD	rs111623477	1:39811205-39811205	T	intron_variant	MODIFIER	MACF1	ENSG00000127603	Transcript	ENST00000539005.1	protein_coding	-	35/90	-	-	-	-	-	-	-	rs111623477	-	1	-	HGNC	13664	-	-	-	-	0.1024	-	-	-	-	-	-	-	-	5.467	0.175163
HIGH_LD	rs111623477	1:39811205-39811205	T	intron_variant	MODIFIER	MACF1	ENSG00000127603	Transcript	ENST00000545844.1	protein_coding	-	36/93	-	-	-	-	-	-	-	rs111623477	-	1	-	HGNC	13664	-	-	-	-	0.1024	-	-	-	-	-	-	-	-	5.467	0.175163
HIGH_LD	rs111623477	1:39811205-39811205	T	intron_variant	MODIFIER	MACF1	ENSG00000127603	Transcript	ENST00000564288.1	protein_coding	-	40/100	-	-	-	-	-	-	-	rs111623477	-	1	-	HGNC	13664	-	-	-	-	0.1024	-	-	-	-	-	-	-	-	5.467	0.175163
HIGH_LD	rs111623477	1:39811205-39811205	T	intron_variant	MODIFIER	MACF1	ENSG00000127603	Transcript	ENST00000567887.1	protein_coding	-	40/100	-	-	-	-	-	-	-	rs111623477	-	1	-	HGNC	13664	-	-	-	-	0.1024	-	-	-	-	-	-	-	-	5.467	0.175163
HIGH_LD	rs16826087	1:39812518-39812518	T	intron_variant	MODIFIER	MACF1	ENSG00000127603	Transcript	ENST00000289893.4	protein_coding	-	4/63	-	-	-	-	-	-	-	rs16826087	-	1	-	HGNC	13664	-	-	-	-	0.1182	-	-	-	-	-	-	-	-	2.782	0.010353
HIGH_LD	rs16826087	1:39812518-39812518	T	intron_variant	MODIFIER	MACF1	ENSG00000127603	Transcript	ENST00000317713.7	protein_coding	-	35/92	-	-	-	-	-	-	-	rs16826087	-	1	-	HGNC	13664	-	-	-	-	0.1182	-	-	-	-	-	-	-	-	2.782	0.010353
HIGH_LD	rs16826087	1:39812518-39812518	T	intron_variant	MODIFIER	MACF1	ENSG00000127603	Transcript	ENST00000361689.2	protein_coding	-	35/92	-	-	-	-	-	-	-	rs16826087	-	1	-	HGNC	13664	-	-	-	-	0.1182	-	-	-	-	-	-	-	-	2.782	0.010353
HIGH_LD	rs16826087	1:39812518-39812518	T	intron_variant	MODIFIER	MACF1	ENSG00000127603	Transcript	ENST00000372915.3	protein_coding	-	39/96	-	-	-	-	-	-	-	rs16826087	-	1	-	HGNC	13664	-	-	-	-	0.1182	-	-	-	-	-	-	-	-	2.782	0.010353
HIGH_LD	rs16826087	1:39812518-39812518	T	intron_variant	MODIFIER	MACF1	ENSG00000127603	Transcript	ENST00000372925.2	protein_coding	-	15/70	-	-	-	-	-	-	-	rs16826087	-	1	cds_start_NF	HGNC	13664	-	-	-	-	0.1182	-	-	-	-	-	-	-	-	2.782	0.010353
HIGH_LD	rs16826087	1:39812518-39812518	T	intron_variant,non_coding_transcript_variant	MODIFIER	MACF1	ENSG00000127603	Transcript	ENST00000476350.1	processed_transcript	-	15/25	-	-	-	-	-	-	-	rs16826087	-	1	-	HGNC	13664	-	-	-	-	0.1182	-	-	-	-	-	-	-	-	2.782	0.010353
HIGH_LD	rs16826087	1:39812518-39812518	T	intron_variant	MODIFIER	MACF1	ENSG00000127603	Transcript	ENST00000530262.1	protein_coding	-	31/34	-	-	-	-	-	-	-	rs16826087	-	1	cds_end_NF	HGNC	13664	-	-	-	-	0.1182	-	-	-	-	-	-	-	-	2.782	0.010353
HIGH_LD	rs16826087	1:39812518-39812518	T	intron_variant	MODIFIER	MACF1	ENSG00000127603	Transcript	ENST00000539005.1	protein_coding	-	35/90	-	-	-	-	-	-	-	rs16826087	-	1	-	HGNC	13664	-	-	-	-	0.1182	-	-	-	-	-	-	-	-	2.782	0.010353
HIGH_LD	rs16826087	1:39812518-39812518	T	intron_variant	MODIFIER	MACF1	ENSG00000127603	Transcript	ENST00000545844.1	protein_coding	-	36/93	-	-	-	-	-	-	-	rs16826087	-	1	-	HGNC	13664	-	-	-	-	0.1182	-	-	-	-	-	-	-	-	2.782	0.010353
HIGH_LD	rs16826087	1:39812518-39812518	T	intron_variant	MODIFIER	MACF1	ENSG00000127603	Transcript	ENST00000564288.1	protein_coding	-	40/100	-	-	-	-	-	-	-	rs16826087	-	1	-	HGNC	13664	-	-	-	-	0.1182	-	-	-	-	-	-	-	-	2.782	0.010353
HIGH_LD	rs16826087	1:39812518-39812518	T	intron_variant	MODIFIER	MACF1	ENSG00000127603	Transcript	ENST00000567887.1	protein_coding	-	40/100	-	-	-	-	-	-	-	rs16826087	-	1	-	HGNC	13664	-	-	-	-	0.1182	-	-	-	-	-	-	-	-	2.782	0.010353
HIGH_LD	rs3754346	1:39814960-39814960	T	intron_variant	MODIFIER	MACF1	ENSG00000127603	Transcript	ENST00000289893.4	protein_coding	-	5/63	-	-	-	-	-	-	-	rs3754346	-	1	-	HGNC	13664	-	-	-	-	0.1176	-	-	1	-	-	-	-	-	6.507	0.246712
HIGH_LD	rs3754346	1:39814960-39814960	T	intron_variant	MODIFIER	MACF1	ENSG00000127603	Transcript	ENST00000317713.7	protein_coding	-	35/92	-	-	-	-	-	-	-	rs3754346	-	1	-	HGNC	13664	-	-	-	-	0.1176	-	-	1	-	-	-	-	-	6.507	0.246712
HIGH_LD	rs3754346	1:39814960-39814960	T	intron_variant	MODIFIER	MACF1	ENSG00000127603	Transcript	ENST00000361689.2	protein_coding	-	35/92	-	-	-	-	-	-	-	rs3754346	-	1	-	HGNC	13664	-	-	-	-	0.1176	-	-	1	-	-	-	-	-	6.507	0.246712
HIGH_LD	rs3754346	1:39814960-39814960	T	intron_variant	MODIFIER	MACF1	ENSG00000127603	Transcript	ENST00000372915.3	protein_coding	-	40/96	-	-	-	-	-	-	-	rs3754346	-	1	-	HGNC	13664	-	-	-	-	0.1176	-	-	1	-	-	-	-	-	6.507	0.246712
HIGH_LD	rs3754346	1:39814960-39814960	T	intron_variant	MODIFIER	MACF1	ENSG00000127603	Transcript	ENST00000372925.2	protein_coding	-	15/70	-	-	-	-	-	-	-	rs3754346	-	1	cds_start_NF	HGNC	13664	-	-	-	-	0.1176	-	-	1	-	-	-	-	-	6.507	0.246712
HIGH_LD	rs3754346	1:39814960-39814960	T	intron_variant,non_coding_transcript_variant	MODIFIER	MACF1	ENSG00000127603	Transcript	ENST00000476350.1	processed_transcript	-	15/25	-	-	-	-	-	-	-	rs3754346	-	1	-	HGNC	13664	-	-	-	-	0.1176	-	-	1	-	-	-	-	-	6.507	0.246712
HIGH_LD	rs3754346	1:39814960-39814960	T	intron_variant	MODIFIER	MACF1	ENSG00000127603	Transcript	ENST00000530262.1	protein_coding	-	31/34	-	-	-	-	-	-	-	rs3754346	-	1	cds_end_NF	HGNC	13664	-	-	-	-	0.1176	-	-	1	-	-	-	-	-	6.507	0.246712
HIGH_LD	rs3754346	1:39814960-39814960	T	intron_variant	MODIFIER	MACF1	ENSG00000127603	Transcript	ENST00000539005.1	protein_coding	-	35/90	-	-	-	-	-	-	-	rs3754346	-	1	-	HGNC	13664	-	-	-	-	0.1176	-	-	1	-	-	-	-	-	6.507	0.246712
HIGH_LD	rs3754346	1:39814960-39814960	T	intron_variant	MODIFIER	MACF1	ENSG00000127603	Transcript	ENST00000545844.1	protein_coding	-	36/93	-	-	-	-	-	-	-	rs3754346	-	1	-	HGNC	13664	-	-	-	-	0.1176	-	-	1	-	-	-	-	-	6.507	0.246712
HIGH_LD	rs3754346	1:39814960-39814960	T	intron_variant	MODIFIER	MACF1	ENSG00000127603	Transcript	ENST00000564288.1	protein_coding	-	41/100	-	-	-	-	-	-	-	rs3754346	-	1	-	HGNC	13664	-	-	-	-	0.1176	-	-	1	-	-	-	-	-	6.507	0.246712
HIGH_LD	rs3754346	1:39814960-39814960	T	intron_variant	MODIFIER	MACF1	ENSG00000127603	Transcript	ENST00000567887.1	protein_coding	-	41/100	-	-	-	-	-	-	-	rs3754346	-	1	-	HGNC	13664	-	-	-	-	0.1176	-	-	1	-	-	-	-	-	6.507	0.246712
HIGH_LD	rs41270811	1:39815344-39815344	A	intron_variant	MODIFIER	MACF1	ENSG00000127603	Transcript	ENST00000289893.4	protein_coding	-	6/63	-	-	-	-	-	-	-	rs41270811	-	1	-	HGNC	13664	-	-	-	-	0.1178	-	-	-	-	-	-	-	-	2.603	-0.001346
HIGH_LD	rs41270811	1:39815344-39815344	A	intron_variant	MODIFIER	MACF1	ENSG00000127603	Transcript	ENST00000317713.7	protein_coding	-	36/92	-	-	-	-	-	-	-	rs41270811	-	1	-	HGNC	13664	-	-	-	-	0.1178	-	-	-	-	-	-	-	-	2.603	-0.001346
HIGH_LD	rs41270811	1:39815344-39815344	A	intron_variant	MODIFIER	MACF1	ENSG00000127603	Transcript	ENST00000361689.2	protein_coding	-	36/92	-	-	-	-	-	-	-	rs41270811	-	1	-	HGNC	13664	-	-	-	-	0.1178	-	-	-	-	-	-	-	-	2.603	-0.001346
HIGH_LD	rs41270811	1:39815344-39815344	A	intron_variant	MODIFIER	MACF1	ENSG00000127603	Transcript	ENST00000372915.3	protein_coding	-	41/96	-	-	-	-	-	-	-	rs41270811	-	1	-	HGNC	13664	-	-	-	-	0.1178	-	-	-	-	-	-	-	-	2.603	-0.001346
HIGH_LD	rs41270811	1:39815344-39815344	A	intron_variant	MODIFIER	MACF1	ENSG00000127603	Transcript	ENST00000372925.2	protein_coding	-	16/70	-	-	-	-	-	-	-	rs41270811	-	1	cds_start_NF	HGNC	13664	-	-	-	-	0.1178	-	-	-	-	-	-	-	-	2.603	-0.001346
HIGH_LD	rs41270811	1:39815344-39815344	A	intron_variant,non_coding_transcript_variant	MODIFIER	MACF1	ENSG00000127603	Transcript	ENST00000476350.1	processed_transcript	-	16/25	-	-	-	-	-	-	-	rs41270811	-	1	-	HGNC	13664	-	-	-	-	0.1178	-	-	-	-	-	-	-	-	2.603	-0.001346
HIGH_LD	rs41270811	1:39815344-39815344	A	intron_variant	MODIFIER	MACF1	ENSG00000127603	Transcript	ENST00000530262.1	protein_coding	-	32/34	-	-	-	-	-	-	-	rs41270811	-	1	cds_end_NF	HGNC	13664	-	-	-	-	0.1178	-	-	-	-	-	-	-	-	2.603	-0.001346
HIGH_LD	rs41270811	1:39815344-39815344	A	intron_variant	MODIFIER	MACF1	ENSG00000127603	Transcript	ENST00000539005.1	protein_coding	-	36/90	-	-	-	-	-	-	-	rs41270811	-	1	-	HGNC	13664	-	-	-	-	0.1178	-	-	-	-	-	-	-	-	2.603	-0.001346
HIGH_LD	rs41270811	1:39815344-39815344	A	intron_variant	MODIFIER	MACF1	ENSG00000127603	Transcript	ENST00000545844.1	protein_coding	-	37/93	-	-	-	-	-	-	-	rs41270811	-	1	-	HGNC	13664	-	-	-	-	0.1178	-	-	-	-	-	-	-	-	2.603	-0.001346
HIGH_LD	rs41270811	1:39815344-39815344	A	intron_variant	MODIFIER	MACF1	ENSG00000127603	Transcript	ENST00000564288.1	protein_coding	-	42/100	-	-	-	-	-	-	-	rs41270811	-	1	-	HGNC	13664	-	-	-	-	0.1178	-	-	-	-	-	-	-	-	2.603	-0.001346
HIGH_LD	rs41270811	1:39815344-39815344	A	intron_variant	MODIFIER	MACF1	ENSG00000127603	Transcript	ENST00000567887.1	protein_coding	-	42/100	-	-	-	-	-	-	-	rs41270811	-	1	-	HGNC	13664	-	-	-	-	0.1178	-	-	-	-	-	-	-	-	2.603	-0.001346
HIGH_LD	rs61779274	1:39816941-39816941	G	intron_variant	MODIFIER	MACF1	ENSG00000127603	Transcript	ENST00000289893.4	protein_coding	-	7/63	-	-	-	-	-	-	-	rs61779274	-	1	-	HGNC	13664	-	-	-	-	0.1182	-	-	-	-	-	-	-	-	3.841	0.074569
HIGH_LD	rs61779274	1:39816941-39816941	G	intron_variant	MODIFIER	MACF1	ENSG00000127603	Transcript	ENST00000317713.7	protein_coding	-	37/92	-	-	-	-	-	-	-	rs61779274	-	1	-	HGNC	13664	-	-	-	-	0.1182	-	-	-	-	-	-	-	-	3.841	0.074569
HIGH_LD	rs61779274	1:39816941-39816941	G	intron_variant	MODIFIER	MACF1	ENSG00000127603	Transcript	ENST00000361689.2	protein_coding	-	37/92	-	-	-	-	-	-	-	rs61779274	-	1	-	HGNC	13664	-	-	-	-	0.1182	-	-	-	-	-	-	-	-	3.841	0.074569
HIGH_LD	rs61779274	1:39816941-39816941	G	intron_variant	MODIFIER	MACF1	ENSG00000127603	Transcript	ENST00000372915.3	protein_coding	-	42/96	-	-	-	-	-	-	-	rs61779274	-	1	-	HGNC	13664	-	-	-	-	0.1182	-	-	-	-	-	-	-	-	3.841	0.074569
HIGH_LD	rs61779274	1:39816941-39816941	G	intron_variant	MODIFIER	MACF1	ENSG00000127603	Transcript	ENST00000372925.2	protein_coding	-	17/70	-	-	-	-	-	-	-	rs61779274	-	1	cds_start_NF	HGNC	13664	-	-	-	-	0.1182	-	-	-	-	-	-	-	-	3.841	0.074569
HIGH_LD	rs61779274	1:39816941-39816941	G	intron_variant,non_coding_transcript_variant	MODIFIER	MACF1	ENSG00000127603	Transcript	ENST00000476350.1	processed_transcript	-	17/25	-	-	-	-	-	-	-	rs61779274	-	1	-	HGNC	13664	-	-	-	-	0.1182	-	-	-	-	-	-	-	-	3.841	0.074569
HIGH_LD	rs61779274	1:39816941-39816941	G	intron_variant	MODIFIER	MACF1	ENSG00000127603	Transcript	ENST00000530262.1	protein_coding	-	33/34	-	-	-	-	-	-	-	rs61779274	-	1	cds_end_NF	HGNC	13664	-	-	-	-	0.1182	-	-	-	-	-	-	-	-	3.841	0.074569
HIGH_LD	rs61779274	1:39816941-39816941	G	intron_variant	MODIFIER	MACF1	ENSG00000127603	Transcript	ENST00000539005.1	protein_coding	-	37/90	-	-	-	-	-	-	-	rs61779274	-	1	-	HGNC	13664	-	-	-	-	0.1182	-	-	-	-	-	-	-	-	3.841	0.074569
HIGH_LD	rs61779274	1:39816941-39816941	G	intron_variant	MODIFIER	MACF1	ENSG00000127603	Transcript	ENST00000545844.1	protein_coding	-	38/93	-	-	-	-	-	-	-	rs61779274	-	1	-	HGNC	13664	-	-	-	-	0.1182	-	-	-	-	-	-	-	-	3.841	0.074569
HIGH_LD	rs61779274	1:39816941-39816941	G	intron_variant	MODIFIER	MACF1	ENSG00000127603	Transcript	ENST00000564288.1	protein_coding	-	43/100	-	-	-	-	-	-	-	rs61779274	-	1	-	HGNC	13664	-	-	-	-	0.1182	-	-	-	-	-	-	-	-	3.841	0.074569
HIGH_LD	rs61779274	1:39816941-39816941	G	intron_variant	MODIFIER	MACF1	ENSG00000127603	Transcript	ENST00000567887.1	protein_coding	-	43/100	-	-	-	-	-	-	-	rs61779274	-	1	-	HGNC	13664	-	-	-	-	0.1182	-	-	-	-	-	-	-	-	3.841	0.074569
HIGH_LD	rs17264671	1:39818052-39818052	C	intron_variant	MODIFIER	MACF1	ENSG00000127603	Transcript	ENST00000289893.4	protein_coding	-	7/63	-	-	-	-	-	-	-	rs17264671	-	1	-	HGNC	13664	-	-	-	-	0.1186	-	-	-	-	-	-	-	-	4.708	0.126803
HIGH_LD	rs17264671	1:39818052-39818052	T	intron_variant	MODIFIER	MACF1	ENSG00000127603	Transcript	ENST00000289893.4	protein_coding	-	7/63	-	-	-	-	-	-	-	rs17264671	-	1	-	HGNC	13664	-	-	-	-	-	-	-	-	-	-	-	-	-	4.801	0.132632
HIGH_LD	rs17264671	1:39818052-39818052	C	intron_variant	MODIFIER	MACF1	ENSG00000127603	Transcript	ENST00000317713.7	protein_coding	-	37/92	-	-	-	-	-	-	-	rs17264671	-	1	-	HGNC	13664	-	-	-	-	0.1186	-	-	-	-	-	-	-	-	4.708	0.126803
HIGH_LD	rs17264671	1:39818052-39818052	T	intron_variant	MODIFIER	MACF1	ENSG00000127603	Transcript	ENST00000317713.7	protein_coding	-	37/92	-	-	-	-	-	-	-	rs17264671	-	1	-	HGNC	13664	-	-	-	-	-	-	-	-	-	-	-	-	-	4.801	0.132632
HIGH_LD	rs17264671	1:39818052-39818052	C	intron_variant	MODIFIER	MACF1	ENSG00000127603	Transcript	ENST00000361689.2	protein_coding	-	37/92	-	-	-	-	-	-	-	rs17264671	-	1	-	HGNC	13664	-	-	-	-	0.1186	-	-	-	-	-	-	-	-	4.708	0.126803
HIGH_LD	rs17264671	1:39818052-39818052	T	intron_variant	MODIFIER	MACF1	ENSG00000127603	Transcript	ENST00000361689.2	protein_coding	-	37/92	-	-	-	-	-	-	-	rs17264671	-	1	-	HGNC	13664	-	-	-	-	-	-	-	-	-	-	-	-	-	4.801	0.132632
HIGH_LD	rs17264671	1:39818052-39818052	C	intron_variant	MODIFIER	MACF1	ENSG00000127603	Transcript	ENST00000372915.3	protein_coding	-	42/96	-	-	-	-	-	-	-	rs17264671	-	1	-	HGNC	13664	-	-	-	-	0.1186	-	-	-	-	-	-	-	-	4.708	0.126803
HIGH_LD	rs17264671	1:39818052-39818052	T	intron_variant	MODIFIER	MACF1	ENSG00000127603	Transcript	ENST00000372915.3	protein_coding	-	42/96	-	-	-	-	-	-	-	rs17264671	-	1	-	HGNC	13664	-	-	-	-	-	-	-	-	-	-	-	-	-	4.801	0.132632
HIGH_LD	rs17264671	1:39818052-39818052	C	intron_variant	MODIFIER	MACF1	ENSG00000127603	Transcript	ENST00000372925.2	protein_coding	-	17/70	-	-	-	-	-	-	-	rs17264671	-	1	cds_start_NF	HGNC	13664	-	-	-	-	0.1186	-	-	-	-	-	-	-	-	4.708	0.126803
HIGH_LD	rs17264671	1:39818052-39818052	T	intron_variant	MODIFIER	MACF1	ENSG00000127603	Transcript	ENST00000372925.2	protein_coding	-	17/70	-	-	-	-	-	-	-	rs17264671	-	1	cds_start_NF	HGNC	13664	-	-	-	-	-	-	-	-	-	-	-	-	-	4.801	0.132632
HIGH_LD	rs17264671	1:39818052-39818052	C	intron_variant,non_coding_transcript_variant	MODIFIER	MACF1	ENSG00000127603	Transcript	ENST00000476350.1	processed_transcript	-	17/25	-	-	-	-	-	-	-	rs17264671	-	1	-	HGNC	13664	-	-	-	-	0.1186	-	-	-	-	-	-	-	-	4.708	0.126803
HIGH_LD	rs17264671	1:39818052-39818052	T	intron_variant,non_coding_transcript_variant	MODIFIER	MACF1	ENSG00000127603	Transcript	ENST00000476350.1	processed_transcript	-	17/25	-	-	-	-	-	-	-	rs17264671	-	1	-	HGNC	13664	-	-	-	-	-	-	-	-	-	-	-	-	-	4.801	0.132632
HIGH_LD	rs17264671	1:39818052-39818052	C	intron_variant	MODIFIER	MACF1	ENSG00000127603	Transcript	ENST00000530262.1	protein_coding	-	33/34	-	-	-	-	-	-	-	rs17264671	-	1	cds_end_NF	HGNC	13664	-	-	-	-	0.1186	-	-	-	-	-	-	-	-	4.708	0.126803
HIGH_LD	rs17264671	1:39818052-39818052	T	intron_variant	MODIFIER	MACF1	ENSG00000127603	Transcript	ENST00000530262.1	protein_coding	-	33/34	-	-	-	-	-	-	-	rs17264671	-	1	cds_end_NF	HGNC	13664	-	-	-	-	-	-	-	-	-	-	-	-	-	4.801	0.132632
HIGH_LD	rs17264671	1:39818052-39818052	C	intron_variant	MODIFIER	MACF1	ENSG00000127603	Transcript	ENST00000539005.1	protein_coding	-	37/90	-	-	-	-	-	-	-	rs17264671	-	1	-	HGNC	13664	-	-	-	-	0.1186	-	-	-	-	-	-	-	-	4.708	0.126803
HIGH_LD	rs17264671	1:39818052-39818052	T	intron_variant	MODIFIER	MACF1	ENSG00000127603	Transcript	ENST00000539005.1	protein_coding	-	37/90	-	-	-	-	-	-	-	rs17264671	-	1	-	HGNC	13664	-	-	-	-	-	-	-	-	-	-	-	-	-	4.801	0.132632
HIGH_LD	rs17264671	1:39818052-39818052	C	intron_variant	MODIFIER	MACF1	ENSG00000127603	Transcript	ENST00000545844.1	protein_coding	-	38/93	-	-	-	-	-	-	-	rs17264671	-	1	-	HGNC	13664	-	-	-	-	0.1186	-	-	-	-	-	-	-	-	4.708	0.126803
HIGH_LD	rs17264671	1:39818052-39818052	T	intron_variant	MODIFIER	MACF1	ENSG00000127603	Transcript	ENST00000545844.1	protein_coding	-	38/93	-	-	-	-	-	-	-	rs17264671	-	1	-	HGNC	13664	-	-	-	-	-	-	-	-	-	-	-	-	-	4.801	0.132632
HIGH_LD	rs17264671	1:39818052-39818052	C	intron_variant	MODIFIER	MACF1	ENSG00000127603	Transcript	ENST00000564288.1	protein_coding	-	43/100	-	-	-	-	-	-	-	rs17264671	-	1	-	HGNC	13664	-	-	-	-	0.1186	-	-	-	-	-	-	-	-	4.708	0.126803
HIGH_LD	rs17264671	1:39818052-39818052	T	intron_variant	MODIFIER	MACF1	ENSG00000127603	Transcript	ENST00000564288.1	protein_coding	-	43/100	-	-	-	-	-	-	-	rs17264671	-	1	-	HGNC	13664	-	-	-	-	-	-	-	-	-	-	-	-	-	4.801	0.132632
HIGH_LD	rs17264671	1:39818052-39818052	C	intron_variant	MODIFIER	MACF1	ENSG00000127603	Transcript	ENST00000567887.1	protein_coding	-	43/100	-	-	-	-	-	-	-	rs17264671	-	1	-	HGNC	13664	-	-	-	-	0.1186	-	-	-	-	-	-	-	-	4.708	0.126803
HIGH_LD	rs17264671	1:39818052-39818052	T	intron_variant	MODIFIER	MACF1	ENSG00000127603	Transcript	ENST00000567887.1	protein_coding	-	43/100	-	-	-	-	-	-	-	rs17264671	-	1	-	HGNC	13664	-	-	-	-	-	-	-	-	-	-	-	-	-	4.801	0.132632
HIGH_LD	rs4660690	1:39819503-39819503	A	intron_variant	MODIFIER	MACF1	ENSG00000127603	Transcript	ENST00000289893.4	protein_coding	-	8/63	-	-	-	-	-	-	-	rs4660690	-	1	-	HGNC	13664	-	-	-	-	0.1186	-	-	-	-	-	-	-	-	0.33	-0.31421
HIGH_LD	rs4660690	1:39819503-39819503	A	intron_variant	MODIFIER	MACF1	ENSG00000127603	Transcript	ENST00000317713.7	protein_coding	-	38/92	-	-	-	-	-	-	-	rs4660690	-	1	-	HGNC	13664	-	-	-	-	0.1186	-	-	-	-	-	-	-	-	0.33	-0.31421
HIGH_LD	rs4660690	1:39819503-39819503	A	intron_variant	MODIFIER	MACF1	ENSG00000127603	Transcript	ENST00000361689.2	protein_coding	-	38/92	-	-	-	-	-	-	-	rs4660690	-	1	-	HGNC	13664	-	-	-	-	0.1186	-	-	-	-	-	-	-	-	0.33	-0.31421
HIGH_LD	rs4660690	1:39819503-39819503	A	intron_variant	MODIFIER	MACF1	ENSG00000127603	Transcript	ENST00000372915.3	protein_coding	-	43/96	-	-	-	-	-	-	-	rs4660690	-	1	-	HGNC	13664	-	-	-	-	0.1186	-	-	-	-	-	-	-	-	0.33	-0.31421
HIGH_LD	rs4660690	1:39819503-39819503	A	intron_variant	MODIFIER	MACF1	ENSG00000127603	Transcript	ENST00000372925.2	protein_coding	-	18/70	-	-	-	-	-	-	-	rs4660690	-	1	cds_start_NF	HGNC	13664	-	-	-	-	0.1186	-	-	-	-	-	-	-	-	0.33	-0.31421
HIGH_LD	rs4660690	1:39819503-39819503	A	intron_variant,non_coding_transcript_variant	MODIFIER	MACF1	ENSG00000127603	Transcript	ENST00000476350.1	processed_transcript	-	18/25	-	-	-	-	-	-	-	rs4660690	-	1	-	HGNC	13664	-	-	-	-	0.1186	-	-	-	-	-	-	-	-	0.33	-0.31421
HIGH_LD	rs4660690	1:39819503-39819503	A	intron_variant	MODIFIER	MACF1	ENSG00000127603	Transcript	ENST00000530262.1	protein_coding	-	34/34	-	-	-	-	-	-	-	rs4660690	-	1	cds_end_NF	HGNC	13664	-	-	-	-	0.1186	-	-	-	-	-	-	-	-	0.33	-0.31421
HIGH_LD	rs4660690	1:39819503-39819503	A	intron_variant	MODIFIER	MACF1	ENSG00000127603	Transcript	ENST00000539005.1	protein_coding	-	38/90	-	-	-	-	-	-	-	rs4660690	-	1	-	HGNC	13664	-	-	-	-	0.1186	-	-	-	-	-	-	-	-	0.33	-0.31421
HIGH_LD	rs4660690	1:39819503-39819503	A	intron_variant	MODIFIER	MACF1	ENSG00000127603	Transcript	ENST00000545844.1	protein_coding	-	39/93	-	-	-	-	-	-	-	rs4660690	-	1	-	HGNC	13664	-	-	-	-	0.1186	-	-	-	-	-	-	-	-	0.33	-0.31421
HIGH_LD	rs4660690	1:39819503-39819503	A	intron_variant	MODIFIER	MACF1	ENSG00000127603	Transcript	ENST00000564288.1	protein_coding	-	44/100	-	-	-	-	-	-	-	rs4660690	-	1	-	HGNC	13664	-	-	-	-	0.1186	-	-	-	-	-	-	-	-	0.33	-0.31421
HIGH_LD	rs4660690	1:39819503-39819503	A	intron_variant	MODIFIER	MACF1	ENSG00000127603	Transcript	ENST00000567887.1	protein_coding	-	44/100	-	-	-	-	-	-	-	rs4660690	-	1	-	HGNC	13664	-	-	-	-	0.1186	-	-	-	-	-	-	-	-	0.33	-0.31421
HIGH_LD	rs61779275	1:39820310-39820310	T	intron_variant	MODIFIER	MACF1	ENSG00000127603	Transcript	ENST00000289893.4	protein_coding	-	8/63	-	-	-	-	-	-	-	rs61779275	-	1	-	HGNC	13664	-	-	-	-	0.1226	-	-	-	-	-	-	-	-	0.34	-0.31006
HIGH_LD	rs61779275	1:39820310-39820310	T	intron_variant	MODIFIER	MACF1	ENSG00000127603	Transcript	ENST00000317713.7	protein_coding	-	38/92	-	-	-	-	-	-	-	rs61779275	-	1	-	HGNC	13664	-	-	-	-	0.1226	-	-	-	-	-	-	-	-	0.34	-0.31006
HIGH_LD	rs61779275	1:39820310-39820310	T	intron_variant	MODIFIER	MACF1	ENSG00000127603	Transcript	ENST00000361689.2	protein_coding	-	38/92	-	-	-	-	-	-	-	rs61779275	-	1	-	HGNC	13664	-	-	-	-	0.1226	-	-	-	-	-	-	-	-	0.34	-0.31006
HIGH_LD	rs61779275	1:39820310-39820310	T	intron_variant	MODIFIER	MACF1	ENSG00000127603	Transcript	ENST00000372915.3	protein_coding	-	43/96	-	-	-	-	-	-	-	rs61779275	-	1	-	HGNC	13664	-	-	-	-	0.1226	-	-	-	-	-	-	-	-	0.34	-0.31006
HIGH_LD	rs61779275	1:39820310-39820310	T	intron_variant	MODIFIER	MACF1	ENSG00000127603	Transcript	ENST00000372925.2	protein_coding	-	18/70	-	-	-	-	-	-	-	rs61779275	-	1	cds_start_NF	HGNC	13664	-	-	-	-	0.1226	-	-	-	-	-	-	-	-	0.34	-0.31006
HIGH_LD	rs61779275	1:39820310-39820310	T	intron_variant,non_coding_transcript_variant	MODIFIER	MACF1	ENSG00000127603	Transcript	ENST00000476350.1	processed_transcript	-	18/25	-	-	-	-	-	-	-	rs61779275	-	1	-	HGNC	13664	-	-	-	-	0.1226	-	-	-	-	-	-	-	-	0.34	-0.31006
HIGH_LD	rs61779275	1:39820310-39820310	T	intron_variant	MODIFIER	MACF1	ENSG00000127603	Transcript	ENST00000530262.1	protein_coding	-	34/34	-	-	-	-	-	-	-	rs61779275	-	1	cds_end_NF	HGNC	13664	-	-	-	-	0.1226	-	-	-	-	-	-	-	-	0.34	-0.31006
HIGH_LD	rs61779275	1:39820310-39820310	T	intron_variant	MODIFIER	MACF1	ENSG00000127603	Transcript	ENST00000539005.1	protein_coding	-	38/90	-	-	-	-	-	-	-	rs61779275	-	1	-	HGNC	13664	-	-	-	-	0.1226	-	-	-	-	-	-	-	-	0.34	-0.31006
HIGH_LD	rs61779275	1:39820310-39820310	T	intron_variant	MODIFIER	MACF1	ENSG00000127603	Transcript	ENST00000545844.1	protein_coding	-	39/93	-	-	-	-	-	-	-	rs61779275	-	1	-	HGNC	13664	-	-	-	-	0.1226	-	-	-	-	-	-	-	-	0.34	-0.31006
HIGH_LD	rs61779275	1:39820310-39820310	T	intron_variant	MODIFIER	MACF1	ENSG00000127603	Transcript	ENST00000564288.1	protein_coding	-	44/100	-	-	-	-	-	-	-	rs61779275	-	1	-	HGNC	13664	-	-	-	-	0.1226	-	-	-	-	-	-	-	-	0.34	-0.31006
HIGH_LD	rs61779275	1:39820310-39820310	T	intron_variant	MODIFIER	MACF1	ENSG00000127603	Transcript	ENST00000567887.1	protein_coding	-	44/100	-	-	-	-	-	-	-	rs61779275	-	1	-	HGNC	13664	-	-	-	-	0.1226	-	-	-	-	-	-	-	-	0.34	-0.31006
HIGH_LD	rs61779275	1:39820310-39820310	T	regulatory_region_variant	MODIFIER	-	-	RegulatoryFeature	ENSR00000928310	CTCF_binding_site	-	-	-	-	-	-	-	-	-	rs61779275	-	-	-	-	-	-	-	-	-	0.1226	-	-	-	-	-	-	-	-	0.34	-0.31006
HIGH_LD	rs147223845	1:39823032-39823032	T	intron_variant	MODIFIER	MACF1	ENSG00000127603	Transcript	ENST00000289893.4	protein_coding	-	8/63	-	-	-	-	-	-	-	rs147223845,TMP_ESP_1_39823033_39823033	-	1	-	HGNC	13664	-	-	-	-	-	-	-	-	-	-	-	-	-	11.06	0.69663
HIGH_LD	rs147223845	1:39823032-39823032	TT	intron_variant	MODIFIER	MACF1	ENSG00000127603	Transcript	ENST00000289893.4	protein_coding	-	8/63	-	-	-	-	-	-	-	rs147223845	-	1	-	HGNC	13664	-	-	-	-	-	-	-	-	-	-	-	-	-	11.03	0.692775
HIGH_LD	rs147223845	1:39823032-39823032	T	intron_variant	MODIFIER	MACF1	ENSG00000127603	Transcript	ENST00000317713.7	protein_coding	-	38/92	-	-	-	-	-	-	-	rs147223845,TMP_ESP_1_39823033_39823033	-	1	-	HGNC	13664	-	-	-	-	-	-	-	-	-	-	-	-	-	11.06	0.69663
HIGH_LD	rs147223845	1:39823032-39823032	TT	intron_variant	MODIFIER	MACF1	ENSG00000127603	Transcript	ENST00000317713.7	protein_coding	-	38/92	-	-	-	-	-	-	-	rs147223845	-	1	-	HGNC	13664	-	-	-	-	-	-	-	-	-	-	-	-	-	11.03	0.692775
HIGH_LD	rs147223845	1:39823032-39823032	T	intron_variant	MODIFIER	MACF1	ENSG00000127603	Transcript	ENST00000361689.2	protein_coding	-	38/92	-	-	-	-	-	-	-	rs147223845,TMP_ESP_1_39823033_39823033	-	1	-	HGNC	13664	-	-	-	-	-	-	-	-	-	-	-	-	-	11.06	0.69663
HIGH_LD	rs147223845	1:39823032-39823032	TT	intron_variant	MODIFIER	MACF1	ENSG00000127603	Transcript	ENST00000361689.2	protein_coding	-	38/92	-	-	-	-	-	-	-	rs147223845	-	1	-	HGNC	13664	-	-	-	-	-	-	-	-	-	-	-	-	-	11.03	0.692775
HIGH_LD	rs147223845	1:39823032-39823032	T	intron_variant	MODIFIER	MACF1	ENSG00000127603	Transcript	ENST00000372915.3	protein_coding	-	43/96	-	-	-	-	-	-	-	rs147223845,TMP_ESP_1_39823033_39823033	-	1	-	HGNC	13664	-	-	-	-	-	-	-	-	-	-	-	-	-	11.06	0.69663
HIGH_LD	rs147223845	1:39823032-39823032	TT	intron_variant	MODIFIER	MACF1	ENSG00000127603	Transcript	ENST00000372915.3	protein_coding	-	43/96	-	-	-	-	-	-	-	rs147223845	-	1	-	HGNC	13664	-	-	-	-	-	-	-	-	-	-	-	-	-	11.03	0.692775
HIGH_LD	rs147223845	1:39823032-39823032	T	intron_variant	MODIFIER	MACF1	ENSG00000127603	Transcript	ENST00000372925.2	protein_coding	-	18/70	-	-	-	-	-	-	-	rs147223845,TMP_ESP_1_39823033_39823033	-	1	cds_start_NF	HGNC	13664	-	-	-	-	-	-	-	-	-	-	-	-	-	11.06	0.69663
