## Supplementary Tables 1-19. for "Genome-wide analysis of 102,084 migraine cases identifies 123 risk loci and subtype-specific risk alleles" (part 2 of 3)

### Sheet: Supplementary Table 7b (continued)
Supplementary Table 7b: VEP annotations for the migraine lead variants and variants in high LD (r2 > 0.6) with the lead variants that are within a gene or a regulatory element.
HIGH_LD	rs147223845	1:39823032-39823032	TT	intron_variant	MODIFIER	MACF1	ENSG00000127603	Transcript	ENST00000372925.2	protein_coding	-	18/70	-	-	-	-	-	-	-	rs147223845	-	1	cds_start_NF	HGNC	13664	-	-	-	-	-	-	-	-	-	-	-	-	-	11.03	0.692775
HIGH_LD	rs147223845	1:39823032-39823032	T	intron_variant,non_coding_transcript_variant	MODIFIER	MACF1	ENSG00000127603	Transcript	ENST00000476350.1	processed_transcript	-	18/25	-	-	-	-	-	-	-	rs147223845,TMP_ESP_1_39823033_39823033	-	1	-	HGNC	13664	-	-	-	-	-	-	-	-	-	-	-	-	-	11.06	0.69663
HIGH_LD	rs147223845	1:39823032-39823032	TT	intron_variant,non_coding_transcript_variant	MODIFIER	MACF1	ENSG00000127603	Transcript	ENST00000476350.1	processed_transcript	-	18/25	-	-	-	-	-	-	-	rs147223845	-	1	-	HGNC	13664	-	-	-	-	-	-	-	-	-	-	-	-	-	11.03	0.692775
HIGH_LD	rs147223845	1:39823032-39823032	T	intron_variant	MODIFIER	MACF1	ENSG00000127603	Transcript	ENST00000530262.1	protein_coding	-	34/34	-	-	-	-	-	-	-	rs147223845,TMP_ESP_1_39823033_39823033	-	1	cds_end_NF	HGNC	13664	-	-	-	-	-	-	-	-	-	-	-	-	-	11.06	0.69663
HIGH_LD	rs147223845	1:39823032-39823032	TT	intron_variant	MODIFIER	MACF1	ENSG00000127603	Transcript	ENST00000530262.1	protein_coding	-	34/34	-	-	-	-	-	-	-	rs147223845	-	1	cds_end_NF	HGNC	13664	-	-	-	-	-	-	-	-	-	-	-	-	-	11.03	0.692775
HIGH_LD	rs147223845	1:39823032-39823032	T	intron_variant	MODIFIER	MACF1	ENSG00000127603	Transcript	ENST00000539005.1	protein_coding	-	38/90	-	-	-	-	-	-	-	rs147223845,TMP_ESP_1_39823033_39823033	-	1	-	HGNC	13664	-	-	-	-	-	-	-	-	-	-	-	-	-	11.06	0.69663
HIGH_LD	rs147223845	1:39823032-39823032	TT	intron_variant	MODIFIER	MACF1	ENSG00000127603	Transcript	ENST00000539005.1	protein_coding	-	38/90	-	-	-	-	-	-	-	rs147223845	-	1	-	HGNC	13664	-	-	-	-	-	-	-	-	-	-	-	-	-	11.03	0.692775
HIGH_LD	rs147223845	1:39823032-39823032	T	intron_variant	MODIFIER	MACF1	ENSG00000127603	Transcript	ENST00000545844.1	protein_coding	-	39/93	-	-	-	-	-	-	-	rs147223845,TMP_ESP_1_39823033_39823033	-	1	-	HGNC	13664	-	-	-	-	-	-	-	-	-	-	-	-	-	11.06	0.69663
HIGH_LD	rs147223845	1:39823032-39823032	TT	intron_variant	MODIFIER	MACF1	ENSG00000127603	Transcript	ENST00000545844.1	protein_coding	-	39/93	-	-	-	-	-	-	-	rs147223845	-	1	-	HGNC	13664	-	-	-	-	-	-	-	-	-	-	-	-	-	11.03	0.692775
HIGH_LD	rs147223845	1:39823032-39823032	T	intron_variant	MODIFIER	MACF1	ENSG00000127603	Transcript	ENST00000564288.1	protein_coding	-	44/100	-	-	-	-	-	-	-	rs147223845,TMP_ESP_1_39823033_39823033	-	1	-	HGNC	13664	-	-	-	-	-	-	-	-	-	-	-	-	-	11.06	0.69663
HIGH_LD	rs147223845	1:39823032-39823032	TT	intron_variant	MODIFIER	MACF1	ENSG00000127603	Transcript	ENST00000564288.1	protein_coding	-	44/100	-	-	-	-	-	-	-	rs147223845	-	1	-	HGNC	13664	-	-	-	-	-	-	-	-	-	-	-	-	-	11.03	0.692775
HIGH_LD	rs147223845	1:39823032-39823032	T	intron_variant	MODIFIER	MACF1	ENSG00000127603	Transcript	ENST00000567887.1	protein_coding	-	44/100	-	-	-	-	-	-	-	rs147223845,TMP_ESP_1_39823033_39823033	-	1	-	HGNC	13664	-	-	-	-	-	-	-	-	-	-	-	-	-	11.06	0.69663
HIGH_LD	rs147223845	1:39823032-39823032	TT	intron_variant	MODIFIER	MACF1	ENSG00000127603	Transcript	ENST00000567887.1	protein_coding	-	44/100	-	-	-	-	-	-	-	rs147223845	-	1	-	HGNC	13664	-	-	-	-	-	-	-	-	-	-	-	-	-	11.03	0.692775
HIGH_LD	rs61779276	1:39825438-39825438	G	intron_variant	MODIFIER	MACF1	ENSG00000127603	Transcript	ENST00000289893.4	protein_coding	-	11/63	-	-	-	-	-	-	-	rs61779276	-	1	-	HGNC	13664	-	-	-	-	-	-	-	-	-	-	-	-	-	0.072	-0.526152
HIGH_LD	rs61779276	1:39825438-39825438	T	intron_variant	MODIFIER	MACF1	ENSG00000127603	Transcript	ENST00000289893.4	protein_coding	-	11/63	-	-	-	-	-	-	-	rs61779276	-	1	-	HGNC	13664	-	-	-	-	0.1182	-	-	-	-	-	-	-	-	0.109	-0.47031
HIGH_LD	rs61779276	1:39825438-39825438	G	intron_variant	MODIFIER	MACF1	ENSG00000127603	Transcript	ENST00000317713.7	protein_coding	-	41/92	-	-	-	-	-	-	-	rs61779276	-	1	-	HGNC	13664	-	-	-	-	-	-	-	-	-	-	-	-	-	0.072	-0.526152
HIGH_LD	rs61779276	1:39825438-39825438	T	intron_variant	MODIFIER	MACF1	ENSG00000127603	Transcript	ENST00000317713.7	protein_coding	-	41/92	-	-	-	-	-	-	-	rs61779276	-	1	-	HGNC	13664	-	-	-	-	0.1182	-	-	-	-	-	-	-	-	0.109	-0.47031
HIGH_LD	rs61779276	1:39825438-39825438	G	intron_variant	MODIFIER	MACF1	ENSG00000127603	Transcript	ENST00000361689.2	protein_coding	-	41/92	-	-	-	-	-	-	-	rs61779276	-	1	-	HGNC	13664	-	-	-	-	-	-	-	-	-	-	-	-	-	0.072	-0.526152
HIGH_LD	rs61779276	1:39825438-39825438	T	intron_variant	MODIFIER	MACF1	ENSG00000127603	Transcript	ENST00000361689.2	protein_coding	-	41/92	-	-	-	-	-	-	-	rs61779276	-	1	-	HGNC	13664	-	-	-	-	0.1182	-	-	-	-	-	-	-	-	0.109	-0.47031
HIGH_LD	rs61779276	1:39825438-39825438	G	intron_variant	MODIFIER	MACF1	ENSG00000127603	Transcript	ENST00000372915.3	protein_coding	-	46/96	-	-	-	-	-	-	-	rs61779276	-	1	-	HGNC	13664	-	-	-	-	-	-	-	-	-	-	-	-	-	0.072	-0.526152
HIGH_LD	rs61779276	1:39825438-39825438	T	intron_variant	MODIFIER	MACF1	ENSG00000127603	Transcript	ENST00000372915.3	protein_coding	-	46/96	-	-	-	-	-	-	-	rs61779276	-	1	-	HGNC	13664	-	-	-	-	0.1182	-	-	-	-	-	-	-	-	0.109	-0.47031
HIGH_LD	rs61779276	1:39825438-39825438	G	intron_variant	MODIFIER	MACF1	ENSG00000127603	Transcript	ENST00000372925.2	protein_coding	-	21/70	-	-	-	-	-	-	-	rs61779276	-	1	cds_start_NF	HGNC	13664	-	-	-	-	-	-	-	-	-	-	-	-	-	0.072	-0.526152
HIGH_LD	rs61779276	1:39825438-39825438	T	intron_variant	MODIFIER	MACF1	ENSG00000127603	Transcript	ENST00000372925.2	protein_coding	-	21/70	-	-	-	-	-	-	-	rs61779276	-	1	cds_start_NF	HGNC	13664	-	-	-	-	0.1182	-	-	-	-	-	-	-	-	0.109	-0.47031
HIGH_LD	rs61779276	1:39825438-39825438	G	intron_variant,non_coding_transcript_variant	MODIFIER	MACF1	ENSG00000127603	Transcript	ENST00000476350.1	processed_transcript	-	21/25	-	-	-	-	-	-	-	rs61779276	-	1	-	HGNC	13664	-	-	-	-	-	-	-	-	-	-	-	-	-	0.072	-0.526152
HIGH_LD	rs61779276	1:39825438-39825438	T	intron_variant,non_coding_transcript_variant	MODIFIER	MACF1	ENSG00000127603	Transcript	ENST00000476350.1	processed_transcript	-	21/25	-	-	-	-	-	-	-	rs61779276	-	1	-	HGNC	13664	-	-	-	-	0.1182	-	-	-	-	-	-	-	-	0.109	-0.47031
HIGH_LD	rs61779276	1:39825438-39825438	G	intron_variant	MODIFIER	MACF1	ENSG00000127603	Transcript	ENST00000539005.1	protein_coding	-	41/90	-	-	-	-	-	-	-	rs61779276	-	1	-	HGNC	13664	-	-	-	-	-	-	-	-	-	-	-	-	-	0.072	-0.526152
HIGH_LD	rs61779276	1:39825438-39825438	T	intron_variant	MODIFIER	MACF1	ENSG00000127603	Transcript	ENST00000539005.1	protein_coding	-	41/90	-	-	-	-	-	-	-	rs61779276	-	1	-	HGNC	13664	-	-	-	-	0.1182	-	-	-	-	-	-	-	-	0.109	-0.47031
HIGH_LD	rs61779276	1:39825438-39825438	G	intron_variant	MODIFIER	MACF1	ENSG00000127603	Transcript	ENST00000545844.1	protein_coding	-	42/93	-	-	-	-	-	-	-	rs61779276	-	1	-	HGNC	13664	-	-	-	-	-	-	-	-	-	-	-	-	-	0.072	-0.526152
HIGH_LD	rs61779276	1:39825438-39825438	T	intron_variant	MODIFIER	MACF1	ENSG00000127603	Transcript	ENST00000545844.1	protein_coding	-	42/93	-	-	-	-	-	-	-	rs61779276	-	1	-	HGNC	13664	-	-	-	-	0.1182	-	-	-	-	-	-	-	-	0.109	-0.47031
HIGH_LD	rs61779276	1:39825438-39825438	G	intron_variant	MODIFIER	MACF1	ENSG00000127603	Transcript	ENST00000564288.1	protein_coding	-	47/100	-	-	-	-	-	-	-	rs61779276	-	1	-	HGNC	13664	-	-	-	-	-	-	-	-	-	-	-	-	-	0.072	-0.526152
HIGH_LD	rs61779276	1:39825438-39825438	T	intron_variant	MODIFIER	MACF1	ENSG00000127603	Transcript	ENST00000564288.1	protein_coding	-	47/100	-	-	-	-	-	-	-	rs61779276	-	1	-	HGNC	13664	-	-	-	-	0.1182	-	-	-	-	-	-	-	-	0.109	-0.47031
HIGH_LD	rs61779276	1:39825438-39825438	G	intron_variant	MODIFIER	MACF1	ENSG00000127603	Transcript	ENST00000567887.1	protein_coding	-	47/100	-	-	-	-	-	-	-	rs61779276	-	1	-	HGNC	13664	-	-	-	-	-	-	-	-	-	-	-	-	-	0.072	-0.526152
HIGH_LD	rs61779276	1:39825438-39825438	T	intron_variant	MODIFIER	MACF1	ENSG00000127603	Transcript	ENST00000567887.1	protein_coding	-	47/100	-	-	-	-	-	-	-	rs61779276	-	1	-	HGNC	13664	-	-	-	-	0.1182	-	-	-	-	-	-	-	-	0.109	-0.47031
HIGH_LD	rs149306191	1:39826343-39826343	ATA	intron_variant	MODIFIER	MACF1	ENSG00000127603	Transcript	ENST00000289893.4	protein_coding	-	11/63	-	-	-	-	-	-	-	rs149306191	-	1	-	HGNC	13664	-	-	-	-	0.1438	-	-	-	-	-	-	-	-	1.35	-0.105537
HIGH_LD	rs149306191	1:39826343-39826343	ATAATA	intron_variant	MODIFIER	MACF1	ENSG00000127603	Transcript	ENST00000289893.4	protein_coding	-	11/63	-	-	-	-	-	-	-	rs149306191	-	1	-	HGNC	13664	-	-	-	-	-	-	-	-	-	-	-	-	-	1.249	-0.117102
HIGH_LD	rs149306191	1:39826343-39826343	ATAATAATA	intron_variant	MODIFIER	MACF1	ENSG00000127603	Transcript	ENST00000289893.4	protein_coding	-	11/63	-	-	-	-	-	-	-	rs149306191	-	1	-	HGNC	13664	-	-	-	-	-	-	-	-	-	-	-	-	-	-	-
HIGH_LD	rs149306191	1:39826343-39826343	ATA	intron_variant	MODIFIER	MACF1	ENSG00000127603	Transcript	ENST00000317713.7	protein_coding	-	41/92	-	-	-	-	-	-	-	rs149306191	-	1	-	HGNC	13664	-	-	-	-	0.1438	-	-	-	-	-	-	-	-	1.35	-0.105537
HIGH_LD	rs149306191	1:39826343-39826343	ATAATA	intron_variant	MODIFIER	MACF1	ENSG00000127603	Transcript	ENST00000317713.7	protein_coding	-	41/92	-	-	-	-	-	-	-	rs149306191	-	1	-	HGNC	13664	-	-	-	-	-	-	-	-	-	-	-	-	-	1.249	-0.117102
HIGH_LD	rs149306191	1:39826343-39826343	ATAATAATA	intron_variant	MODIFIER	MACF1	ENSG00000127603	Transcript	ENST00000317713.7	protein_coding	-	41/92	-	-	-	-	-	-	-	rs149306191	-	1	-	HGNC	13664	-	-	-	-	-	-	-	-	-	-	-	-	-	-	-
HIGH_LD	rs149306191	1:39826343-39826343	ATA	intron_variant	MODIFIER	MACF1	ENSG00000127603	Transcript	ENST00000361689.2	protein_coding	-	41/92	-	-	-	-	-	-	-	rs149306191	-	1	-	HGNC	13664	-	-	-	-	0.1438	-	-	-	-	-	-	-	-	1.35	-0.105537
HIGH_LD	rs149306191	1:39826343-39826343	ATAATA	intron_variant	MODIFIER	MACF1	ENSG00000127603	Transcript	ENST00000361689.2	protein_coding	-	41/92	-	-	-	-	-	-	-	rs149306191	-	1	-	HGNC	13664	-	-	-	-	-	-	-	-	-	-	-	-	-	1.249	-0.117102
HIGH_LD	rs149306191	1:39826343-39826343	ATAATAATA	intron_variant	MODIFIER	MACF1	ENSG00000127603	Transcript	ENST00000361689.2	protein_coding	-	41/92	-	-	-	-	-	-	-	rs149306191	-	1	-	HGNC	13664	-	-	-	-	-	-	-	-	-	-	-	-	-	-	-
HIGH_LD	rs149306191	1:39826343-39826343	ATA	intron_variant	MODIFIER	MACF1	ENSG00000127603	Transcript	ENST00000372915.3	protein_coding	-	46/96	-	-	-	-	-	-	-	rs149306191	-	1	-	HGNC	13664	-	-	-	-	0.1438	-	-	-	-	-	-	-	-	1.35	-0.105537
HIGH_LD	rs149306191	1:39826343-39826343	ATAATA	intron_variant	MODIFIER	MACF1	ENSG00000127603	Transcript	ENST00000372915.3	protein_coding	-	46/96	-	-	-	-	-	-	-	rs149306191	-	1	-	HGNC	13664	-	-	-	-	-	-	-	-	-	-	-	-	-	1.249	-0.117102
HIGH_LD	rs149306191	1:39826343-39826343	ATAATAATA	intron_variant	MODIFIER	MACF1	ENSG00000127603	Transcript	ENST00000372915.3	protein_coding	-	46/96	-	-	-	-	-	-	-	rs149306191	-	1	-	HGNC	13664	-	-	-	-	-	-	-	-	-	-	-	-	-	-	-
HIGH_LD	rs149306191	1:39826343-39826343	ATA	intron_variant	MODIFIER	MACF1	ENSG00000127603	Transcript	ENST00000372925.2	protein_coding	-	21/70	-	-	-	-	-	-	-	rs149306191	-	1	cds_start_NF	HGNC	13664	-	-	-	-	0.1438	-	-	-	-	-	-	-	-	1.35	-0.105537
HIGH_LD	rs149306191	1:39826343-39826343	ATAATA	intron_variant	MODIFIER	MACF1	ENSG00000127603	Transcript	ENST00000372925.2	protein_coding	-	21/70	-	-	-	-	-	-	-	rs149306191	-	1	cds_start_NF	HGNC	13664	-	-	-	-	-	-	-	-	-	-	-	-	-	1.249	-0.117102
HIGH_LD	rs149306191	1:39826343-39826343	ATAATAATA	intron_variant	MODIFIER	MACF1	ENSG00000127603	Transcript	ENST00000372925.2	protein_coding	-	21/70	-	-	-	-	-	-	-	rs149306191	-	1	cds_start_NF	HGNC	13664	-	-	-	-	-	-	-	-	-	-	-	-	-	-	-
HIGH_LD	rs149306191	1:39826343-39826343	ATA	intron_variant,non_coding_transcript_variant	MODIFIER	MACF1	ENSG00000127603	Transcript	ENST00000476350.1	processed_transcript	-	21/25	-	-	-	-	-	-	-	rs149306191	-	1	-	HGNC	13664	-	-	-	-	0.1438	-	-	-	-	-	-	-	-	1.35	-0.105537
HIGH_LD	rs149306191	1:39826343-39826343	ATAATA	intron_variant,non_coding_transcript_variant	MODIFIER	MACF1	ENSG00000127603	Transcript	ENST00000476350.1	processed_transcript	-	21/25	-	-	-	-	-	-	-	rs149306191	-	1	-	HGNC	13664	-	-	-	-	-	-	-	-	-	-	-	-	-	1.249	-0.117102
HIGH_LD	rs149306191	1:39826343-39826343	ATAATAATA	intron_variant,non_coding_transcript_variant	MODIFIER	MACF1	ENSG00000127603	Transcript	ENST00000476350.1	processed_transcript	-	21/25	-	-	-	-	-	-	-	rs149306191	-	1	-	HGNC	13664	-	-	-	-	-	-	-	-	-	-	-	-	-	-	-
HIGH_LD	rs149306191	1:39826343-39826343	ATA	intron_variant	MODIFIER	MACF1	ENSG00000127603	Transcript	ENST00000539005.1	protein_coding	-	41/90	-	-	-	-	-	-	-	rs149306191	-	1	-	HGNC	13664	-	-	-	-	0.1438	-	-	-	-	-	-	-	-	1.35	-0.105537
HIGH_LD	rs149306191	1:39826343-39826343	ATAATA	intron_variant	MODIFIER	MACF1	ENSG00000127603	Transcript	ENST00000539005.1	protein_coding	-	41/90	-	-	-	-	-	-	-	rs149306191	-	1	-	HGNC	13664	-	-	-	-	-	-	-	-	-	-	-	-	-	1.249	-0.117102
HIGH_LD	rs149306191	1:39826343-39826343	ATAATAATA	intron_variant	MODIFIER	MACF1	ENSG00000127603	Transcript	ENST00000539005.1	protein_coding	-	41/90	-	-	-	-	-	-	-	rs149306191	-	1	-	HGNC	13664	-	-	-	-	-	-	-	-	-	-	-	-	-	-	-
HIGH_LD	rs149306191	1:39826343-39826343	ATA	intron_variant	MODIFIER	MACF1	ENSG00000127603	Transcript	ENST00000545844.1	protein_coding	-	42/93	-	-	-	-	-	-	-	rs149306191	-	1	-	HGNC	13664	-	-	-	-	0.1438	-	-	-	-	-	-	-	-	1.35	-0.105537
HIGH_LD	rs149306191	1:39826343-39826343	ATAATA	intron_variant	MODIFIER	MACF1	ENSG00000127603	Transcript	ENST00000545844.1	protein_coding	-	42/93	-	-	-	-	-	-	-	rs149306191	-	1	-	HGNC	13664	-	-	-	-	-	-	-	-	-	-	-	-	-	1.249	-0.117102
HIGH_LD	rs149306191	1:39826343-39826343	ATAATAATA	intron_variant	MODIFIER	MACF1	ENSG00000127603	Transcript	ENST00000545844.1	protein_coding	-	42/93	-	-	-	-	-	-	-	rs149306191	-	1	-	HGNC	13664	-	-	-	-	-	-	-	-	-	-	-	-	-	-	-
HIGH_LD	rs149306191	1:39826343-39826343	ATA	intron_variant	MODIFIER	MACF1	ENSG00000127603	Transcript	ENST00000564288.1	protein_coding	-	47/100	-	-	-	-	-	-	-	rs149306191	-	1	-	HGNC	13664	-	-	-	-	0.1438	-	-	-	-	-	-	-	-	1.35	-0.105537
HIGH_LD	rs149306191	1:39826343-39826343	ATAATA	intron_variant	MODIFIER	MACF1	ENSG00000127603	Transcript	ENST00000564288.1	protein_coding	-	47/100	-	-	-	-	-	-	-	rs149306191	-	1	-	HGNC	13664	-	-	-	-	-	-	-	-	-	-	-	-	-	1.249	-0.117102
HIGH_LD	rs149306191	1:39826343-39826343	ATAATAATA	intron_variant	MODIFIER	MACF1	ENSG00000127603	Transcript	ENST00000564288.1	protein_coding	-	47/100	-	-	-	-	-	-	-	rs149306191	-	1	-	HGNC	13664	-	-	-	-	-	-	-	-	-	-	-	-	-	-	-
HIGH_LD	rs149306191	1:39826343-39826343	ATA	intron_variant	MODIFIER	MACF1	ENSG00000127603	Transcript	ENST00000567887.1	protein_coding	-	47/100	-	-	-	-	-	-	-	rs149306191	-	1	-	HGNC	13664	-	-	-	-	0.1438	-	-	-	-	-	-	-	-	1.35	-0.105537
HIGH_LD	rs149306191	1:39826343-39826343	ATAATA	intron_variant	MODIFIER	MACF1	ENSG00000127603	Transcript	ENST00000567887.1	protein_coding	-	47/100	-	-	-	-	-	-	-	rs149306191	-	1	-	HGNC	13664	-	-	-	-	-	-	-	-	-	-	-	-	-	1.249	-0.117102
HIGH_LD	rs149306191	1:39826343-39826343	ATAATAATA	intron_variant	MODIFIER	MACF1	ENSG00000127603	Transcript	ENST00000567887.1	protein_coding	-	47/100	-	-	-	-	-	-	-	rs149306191	-	1	-	HGNC	13664	-	-	-	-	-	-	-	-	-	-	-	-	-	-	-
HIGH_LD	rs149306191	1:39826343-39826343	ATA	regulatory_region_variant	MODIFIER	-	-	RegulatoryFeature	ENSR00000928311	enhancer	-	-	-	-	-	-	-	-	-	rs149306191	-	-	-	-	-	-	-	-	-	0.1438	-	-	-	-	-	-	-	-	1.35	-0.105537
HIGH_LD	rs149306191	1:39826343-39826343	ATAATA	regulatory_region_variant	MODIFIER	-	-	RegulatoryFeature	ENSR00000928311	enhancer	-	-	-	-	-	-	-	-	-	rs149306191	-	-	-	-	-	-	-	-	-	-	-	-	-	-	-	-	-	-	1.249	-0.117102
HIGH_LD	rs149306191	1:39826343-39826343	ATAATAATA	regulatory_region_variant	MODIFIER	-	-	RegulatoryFeature	ENSR00000928311	enhancer	-	-	-	-	-	-	-	-	-	rs149306191	-	-	-	-	-	-	-	-	-	-	-	-	-	-	-	-	-	-	-	-
HIGH_LD	rs72661961	1:39831768-39831768	G	intron_variant	MODIFIER	MACF1	ENSG00000127603	Transcript	ENST00000289893.4	protein_coding	-	13/63	-	-	-	-	-	-	-	rs72661961	-	1	-	HGNC	13664	-	-	-	-	0.1188	-	-	-	-	-	-	-	-	2.249	-0.025886
HIGH_LD	rs72661961	1:39831768-39831768	T	intron_variant	MODIFIER	MACF1	ENSG00000127603	Transcript	ENST00000289893.4	protein_coding	-	13/63	-	-	-	-	-	-	-	rs72661961	-	1	-	HGNC	13664	-	-	-	-	-	-	-	-	-	-	-	-	-	2.037	-0.041961
HIGH_LD	rs72661961	1:39831768-39831768	G	intron_variant	MODIFIER	MACF1	ENSG00000127603	Transcript	ENST00000317713.7	protein_coding	-	43/92	-	-	-	-	-	-	-	rs72661961	-	1	-	HGNC	13664	-	-	-	-	0.1188	-	-	-	-	-	-	-	-	2.249	-0.025886
HIGH_LD	rs72661961	1:39831768-39831768	T	intron_variant	MODIFIER	MACF1	ENSG00000127603	Transcript	ENST00000317713.7	protein_coding	-	43/92	-	-	-	-	-	-	-	rs72661961	-	1	-	HGNC	13664	-	-	-	-	-	-	-	-	-	-	-	-	-	2.037	-0.041961
HIGH_LD	rs72661961	1:39831768-39831768	G	intron_variant	MODIFIER	MACF1	ENSG00000127603	Transcript	ENST00000361689.2	protein_coding	-	43/92	-	-	-	-	-	-	-	rs72661961	-	1	-	HGNC	13664	-	-	-	-	0.1188	-	-	-	-	-	-	-	-	2.249	-0.025886
HIGH_LD	rs72661961	1:39831768-39831768	T	intron_variant	MODIFIER	MACF1	ENSG00000127603	Transcript	ENST00000361689.2	protein_coding	-	43/92	-	-	-	-	-	-	-	rs72661961	-	1	-	HGNC	13664	-	-	-	-	-	-	-	-	-	-	-	-	-	2.037	-0.041961
HIGH_LD	rs72661961	1:39831768-39831768	G	intron_variant	MODIFIER	MACF1	ENSG00000127603	Transcript	ENST00000372915.3	protein_coding	-	48/96	-	-	-	-	-	-	-	rs72661961	-	1	-	HGNC	13664	-	-	-	-	0.1188	-	-	-	-	-	-	-	-	2.249	-0.025886
HIGH_LD	rs72661961	1:39831768-39831768	T	intron_variant	MODIFIER	MACF1	ENSG00000127603	Transcript	ENST00000372915.3	protein_coding	-	48/96	-	-	-	-	-	-	-	rs72661961	-	1	-	HGNC	13664	-	-	-	-	-	-	-	-	-	-	-	-	-	2.037	-0.041961
HIGH_LD	rs72661961	1:39831768-39831768	G	intron_variant	MODIFIER	MACF1	ENSG00000127603	Transcript	ENST00000372925.2	protein_coding	-	23/70	-	-	-	-	-	-	-	rs72661961	-	1	cds_start_NF	HGNC	13664	-	-	-	-	0.1188	-	-	-	-	-	-	-	-	2.249	-0.025886
HIGH_LD	rs72661961	1:39831768-39831768	T	intron_variant	MODIFIER	MACF1	ENSG00000127603	Transcript	ENST00000372925.2	protein_coding	-	23/70	-	-	-	-	-	-	-	rs72661961	-	1	cds_start_NF	HGNC	13664	-	-	-	-	-	-	-	-	-	-	-	-	-	2.037	-0.041961
HIGH_LD	rs72661961	1:39831768-39831768	G	intron_variant,non_coding_transcript_variant	MODIFIER	MACF1	ENSG00000127603	Transcript	ENST00000476350.1	processed_transcript	-	23/25	-	-	-	-	-	-	-	rs72661961	-	1	-	HGNC	13664	-	-	-	-	0.1188	-	-	-	-	-	-	-	-	2.249	-0.025886
HIGH_LD	rs72661961	1:39831768-39831768	T	intron_variant,non_coding_transcript_variant	MODIFIER	MACF1	ENSG00000127603	Transcript	ENST00000476350.1	processed_transcript	-	23/25	-	-	-	-	-	-	-	rs72661961	-	1	-	HGNC	13664	-	-	-	-	-	-	-	-	-	-	-	-	-	2.037	-0.041961
HIGH_LD	rs72661961	1:39831768-39831768	G	intron_variant	MODIFIER	MACF1	ENSG00000127603	Transcript	ENST00000539005.1	protein_coding	-	43/90	-	-	-	-	-	-	-	rs72661961	-	1	-	HGNC	13664	-	-	-	-	0.1188	-	-	-	-	-	-	-	-	2.249	-0.025886
HIGH_LD	rs72661961	1:39831768-39831768	T	intron_variant	MODIFIER	MACF1	ENSG00000127603	Transcript	ENST00000539005.1	protein_coding	-	43/90	-	-	-	-	-	-	-	rs72661961	-	1	-	HGNC	13664	-	-	-	-	-	-	-	-	-	-	-	-	-	2.037	-0.041961
HIGH_LD	rs72661961	1:39831768-39831768	G	intron_variant	MODIFIER	MACF1	ENSG00000127603	Transcript	ENST00000545844.1	protein_coding	-	44/93	-	-	-	-	-	-	-	rs72661961	-	1	-	HGNC	13664	-	-	-	-	0.1188	-	-	-	-	-	-	-	-	2.249	-0.025886
HIGH_LD	rs72661961	1:39831768-39831768	T	intron_variant	MODIFIER	MACF1	ENSG00000127603	Transcript	ENST00000545844.1	protein_coding	-	44/93	-	-	-	-	-	-	-	rs72661961	-	1	-	HGNC	13664	-	-	-	-	-	-	-	-	-	-	-	-	-	2.037	-0.041961
HIGH_LD	rs72661961	1:39831768-39831768	G	intron_variant	MODIFIER	MACF1	ENSG00000127603	Transcript	ENST00000564288.1	protein_coding	-	49/100	-	-	-	-	-	-	-	rs72661961	-	1	-	HGNC	13664	-	-	-	-	0.1188	-	-	-	-	-	-	-	-	2.249	-0.025886
HIGH_LD	rs72661961	1:39831768-39831768	T	intron_variant	MODIFIER	MACF1	ENSG00000127603	Transcript	ENST00000564288.1	protein_coding	-	49/100	-	-	-	-	-	-	-	rs72661961	-	1	-	HGNC	13664	-	-	-	-	-	-	-	-	-	-	-	-	-	2.037	-0.041961
HIGH_LD	rs72661961	1:39831768-39831768	G	intron_variant	MODIFIER	MACF1	ENSG00000127603	Transcript	ENST00000567887.1	protein_coding	-	49/100	-	-	-	-	-	-	-	rs72661961	-	1	-	HGNC	13664	-	-	-	-	0.1188	-	-	-	-	-	-	-	-	2.249	-0.025886
HIGH_LD	rs72661961	1:39831768-39831768	T	intron_variant	MODIFIER	MACF1	ENSG00000127603	Transcript	ENST00000567887.1	protein_coding	-	49/100	-	-	-	-	-	-	-	rs72661961	-	1	-	HGNC	13664	-	-	-	-	-	-	-	-	-	-	-	-	-	2.037	-0.041961
HIGH_LD	rs61779277	1:39833535-39833535	A	intron_variant	MODIFIER	MACF1	ENSG00000127603	Transcript	ENST00000289893.4	protein_coding	-	13/63	-	-	-	-	-	-	-	rs61779277	-	1	-	HGNC	13664	-	-	-	-	0.1182	-	-	-	-	-	-	-	-	3.248	0.039154
HIGH_LD	rs61779277	1:39833535-39833535	A	intron_variant	MODIFIER	MACF1	ENSG00000127603	Transcript	ENST00000317713.7	protein_coding	-	43/92	-	-	-	-	-	-	-	rs61779277	-	1	-	HGNC	13664	-	-	-	-	0.1182	-	-	-	-	-	-	-	-	3.248	0.039154
HIGH_LD	rs61779277	1:39833535-39833535	A	intron_variant	MODIFIER	MACF1	ENSG00000127603	Transcript	ENST00000361689.2	protein_coding	-	43/92	-	-	-	-	-	-	-	rs61779277	-	1	-	HGNC	13664	-	-	-	-	0.1182	-	-	-	-	-	-	-	-	3.248	0.039154
HIGH_LD	rs61779277	1:39833535-39833535	A	intron_variant	MODIFIER	MACF1	ENSG00000127603	Transcript	ENST00000372915.3	protein_coding	-	48/96	-	-	-	-	-	-	-	rs61779277	-	1	-	HGNC	13664	-	-	-	-	0.1182	-	-	-	-	-	-	-	-	3.248	0.039154
HIGH_LD	rs61779277	1:39833535-39833535	A	intron_variant	MODIFIER	MACF1	ENSG00000127603	Transcript	ENST00000372925.2	protein_coding	-	23/70	-	-	-	-	-	-	-	rs61779277	-	1	cds_start_NF	HGNC	13664	-	-	-	-	0.1182	-	-	-	-	-	-	-	-	3.248	0.039154
HIGH_LD	rs61779277	1:39833535-39833535	A	intron_variant,non_coding_transcript_variant	MODIFIER	MACF1	ENSG00000127603	Transcript	ENST00000476350.1	processed_transcript	-	23/25	-	-	-	-	-	-	-	rs61779277	-	1	-	HGNC	13664	-	-	-	-	0.1182	-	-	-	-	-	-	-	-	3.248	0.039154
HIGH_LD	rs61779277	1:39833535-39833535	A	intron_variant	MODIFIER	MACF1	ENSG00000127603	Transcript	ENST00000539005.1	protein_coding	-	43/90	-	-	-	-	-	-	-	rs61779277	-	1	-	HGNC	13664	-	-	-	-	0.1182	-	-	-	-	-	-	-	-	3.248	0.039154
HIGH_LD	rs61779277	1:39833535-39833535	A	intron_variant	MODIFIER	MACF1	ENSG00000127603	Transcript	ENST00000545844.1	protein_coding	-	44/93	-	-	-	-	-	-	-	rs61779277	-	1	-	HGNC	13664	-	-	-	-	0.1182	-	-	-	-	-	-	-	-	3.248	0.039154
HIGH_LD	rs61779277	1:39833535-39833535	A	intron_variant	MODIFIER	MACF1	ENSG00000127603	Transcript	ENST00000564288.1	protein_coding	-	49/100	-	-	-	-	-	-	-	rs61779277	-	1	-	HGNC	13664	-	-	-	-	0.1182	-	-	-	-	-	-	-	-	3.248	0.039154
HIGH_LD	rs61779277	1:39833535-39833535	A	intron_variant	MODIFIER	MACF1	ENSG00000127603	Transcript	ENST00000567887.1	protein_coding	-	49/100	-	-	-	-	-	-	-	rs61779277	-	1	-	HGNC	13664	-	-	-	-	0.1182	-	-	-	-	-	-	-	-	3.248	0.039154
HIGH_LD	rs61779278	1:39834617-39834617	G	intron_variant	MODIFIER	MACF1	ENSG00000127603	Transcript	ENST00000289893.4	protein_coding	-	14/63	-	-	-	-	-	-	-	rs61779278	-	1	-	HGNC	13664	-	-	-	-	0.1182	-	-	-	-	-	-	-	-	7.229	0.301179
HIGH_LD	rs61779278	1:39834617-39834617	G	intron_variant	MODIFIER	MACF1	ENSG00000127603	Transcript	ENST00000317713.7	protein_coding	-	44/92	-	-	-	-	-	-	-	rs61779278	-	1	-	HGNC	13664	-	-	-	-	0.1182	-	-	-	-	-	-	-	-	7.229	0.301179
HIGH_LD	rs61779278	1:39834617-39834617	G	intron_variant	MODIFIER	MACF1	ENSG00000127603	Transcript	ENST00000361689.2	protein_coding	-	44/92	-	-	-	-	-	-	-	rs61779278	-	1	-	HGNC	13664	-	-	-	-	0.1182	-	-	-	-	-	-	-	-	7.229	0.301179
HIGH_LD	rs61779278	1:39834617-39834617	G	intron_variant	MODIFIER	MACF1	ENSG00000127603	Transcript	ENST00000372915.3	protein_coding	-	49/96	-	-	-	-	-	-	-	rs61779278	-	1	-	HGNC	13664	-	-	-	-	0.1182	-	-	-	-	-	-	-	-	7.229	0.301179
HIGH_LD	rs61779278	1:39834617-39834617	G	intron_variant	MODIFIER	MACF1	ENSG00000127603	Transcript	ENST00000372925.2	protein_coding	-	24/70	-	-	-	-	-	-	-	rs61779278	-	1	cds_start_NF	HGNC	13664	-	-	-	-	0.1182	-	-	-	-	-	-	-	-	7.229	0.301179
HIGH_LD	rs61779278	1:39834617-39834617	G	intron_variant,non_coding_transcript_variant	MODIFIER	MACF1	ENSG00000127603	Transcript	ENST00000476350.1	processed_transcript	-	24/25	-	-	-	-	-	-	-	rs61779278	-	1	-	HGNC	13664	-	-	-	-	0.1182	-	-	-	-	-	-	-	-	7.229	0.301179
HIGH_LD	rs61779278	1:39834617-39834617	G	intron_variant	MODIFIER	MACF1	ENSG00000127603	Transcript	ENST00000539005.1	protein_coding	-	44/90	-	-	-	-	-	-	-	rs61779278	-	1	-	HGNC	13664	-	-	-	-	0.1182	-	-	-	-	-	-	-	-	7.229	0.301179
HIGH_LD	rs61779278	1:39834617-39834617	G	intron_variant	MODIFIER	MACF1	ENSG00000127603	Transcript	ENST00000545844.1	protein_coding	-	45/93	-	-	-	-	-	-	-	rs61779278	-	1	-	HGNC	13664	-	-	-	-	0.1182	-	-	-	-	-	-	-	-	7.229	0.301179
HIGH_LD	rs61779278	1:39834617-39834617	G	intron_variant	MODIFIER	MACF1	ENSG00000127603	Transcript	ENST00000564288.1	protein_coding	-	50/100	-	-	-	-	-	-	-	rs61779278	-	1	-	HGNC	13664	-	-	-	-	0.1182	-	-	-	-	-	-	-	-	7.229	0.301179
HIGH_LD	rs61779278	1:39834617-39834617	G	intron_variant	MODIFIER	MACF1	ENSG00000127603	Transcript	ENST00000567887.1	protein_coding	-	50/100	-	-	-	-	-	-	-	rs61779278	-	1	-	HGNC	13664	-	-	-	-	0.1182	-	-	-	-	-	-	-	-	7.229	0.301179
HIGH_LD	rs596991	1:39834692-39834692	T	intron_variant	MODIFIER	MACF1	ENSG00000127603	Transcript	ENST00000289893.4	protein_coding	-	14/63	-	-	-	-	-	-	-	rs596991	-	1	-	HGNC	13664	-	-	-	-	0.2923	-	-	-	-	-	-	-	-	4.455	0.111334
HIGH_LD	rs596991	1:39834692-39834692	T	intron_variant	MODIFIER	MACF1	ENSG00000127603	Transcript	ENST00000317713.7	protein_coding	-	44/92	-	-	-	-	-	-	-	rs596991	-	1	-	HGNC	13664	-	-	-	-	0.2923	-	-	-	-	-	-	-	-	4.455	0.111334
HIGH_LD	rs596991	1:39834692-39834692	T	intron_variant	MODIFIER	MACF1	ENSG00000127603	Transcript	ENST00000361689.2	protein_coding	-	44/92	-	-	-	-	-	-	-	rs596991	-	1	-	HGNC	13664	-	-	-	-	0.2923	-	-	-	-	-	-	-	-	4.455	0.111334
HIGH_LD	rs596991	1:39834692-39834692	T	intron_variant	MODIFIER	MACF1	ENSG00000127603	Transcript	ENST00000372915.3	protein_coding	-	49/96	-	-	-	-	-	-	-	rs596991	-	1	-	HGNC	13664	-	-	-	-	0.2923	-	-	-	-	-	-	-	-	4.455	0.111334
HIGH_LD	rs596991	1:39834692-39834692	T	intron_variant	MODIFIER	MACF1	ENSG00000127603	Transcript	ENST00000372925.2	protein_coding	-	24/70	-	-	-	-	-	-	-	rs596991	-	1	cds_start_NF	HGNC	13664	-	-	-	-	0.2923	-	-	-	-	-	-	-	-	4.455	0.111334
HIGH_LD	rs596991	1:39834692-39834692	T	intron_variant,non_coding_transcript_variant	MODIFIER	MACF1	ENSG00000127603	Transcript	ENST00000476350.1	processed_transcript	-	24/25	-	-	-	-	-	-	-	rs596991	-	1	-	HGNC	13664	-	-	-	-	0.2923	-	-	-	-	-	-	-	-	4.455	0.111334
HIGH_LD	rs596991	1:39834692-39834692	T	intron_variant	MODIFIER	MACF1	ENSG00000127603	Transcript	ENST00000539005.1	protein_coding	-	44/90	-	-	-	-	-	-	-	rs596991	-	1	-	HGNC	13664	-	-	-	-	0.2923	-	-	-	-	-	-	-	-	4.455	0.111334
HIGH_LD	rs596991	1:39834692-39834692	T	intron_variant	MODIFIER	MACF1	ENSG00000127603	Transcript	ENST00000545844.1	protein_coding	-	45/93	-	-	-	-	-	-	-	rs596991	-	1	-	HGNC	13664	-	-	-	-	0.2923	-	-	-	-	-	-	-	-	4.455	0.111334
HIGH_LD	rs596991	1:39834692-39834692	T	intron_variant	MODIFIER	MACF1	ENSG00000127603	Transcript	ENST00000564288.1	protein_coding	-	50/100	-	-	-	-	-	-	-	rs596991	-	1	-	HGNC	13664	-	-	-	-	0.2923	-	-	-	-	-	-	-	-	4.455	0.111334
HIGH_LD	rs596991	1:39834692-39834692	T	intron_variant	MODIFIER	MACF1	ENSG00000127603	Transcript	ENST00000567887.1	protein_coding	-	50/100	-	-	-	-	-	-	-	rs596991	-	1	-	HGNC	13664	-	-	-	-	0.2923	-	-	-	-	-	-	-	-	4.455	0.111334
HIGH_LD	rs2296172	1:39835817-39835817	G	non_coding_transcript_exon_variant	MODIFIER	MACF1	ENSG00000127603	Transcript	ENST00000476350.1	processed_transcript	25/26	-	-	-	4268	-	-	-	-	rs2296172,CM130502	-	1	-	HGNC	13664	-	-	-	-	0.1182	-	-	1,1	25774817,27082954,23160641,30089489,26160912	-	-	-	-	16.16	1.57898
HIGH_LD	rs2296172	1:39835817-39835817	T	non_coding_transcript_exon_variant	MODIFIER	MACF1	ENSG00000127603	Transcript	ENST00000476350.1	processed_transcript	25/26	-	-	-	4268	-	-	-	-	rs2296172,CM130502	-	1	-	HGNC	13664	-	-	-	-	-	-	-	1,1	25774817,27082954,23160641,30089489,26160912	-	-	-	-	14.66	1.24481
HIGH_LD	rs2296172	1:39835817-39835817	G	regulatory_region_variant	MODIFIER	-	-	RegulatoryFeature	ENSR00000928313	promoter_flanking_region	-	-	-	-	-	-	-	-	-	rs2296172,CM130502	-	-	-	-	-	-	-	-	-	0.1182	-	-	1,1	25774817,27082954,23160641,30089489,26160912	-	-	-	-	16.16	1.57898
HIGH_LD	rs2296172	1:39835817-39835817	T	regulatory_region_variant	MODIFIER	-	-	RegulatoryFeature	ENSR00000928313	promoter_flanking_region	-	-	-	-	-	-	-	-	-	rs2296172,CM130502	-	-	-	-	-	-	-	-	-	-	-	-	1,1	25774817,27082954,23160641,30089489,26160912	-	-	-	-	14.66	1.24481
HIGH_LD	rs61779279	1:39837102-39837102	T	intron_variant	MODIFIER	MACF1	ENSG00000127603	Transcript	ENST00000289893.4	protein_coding	-	15/63	-	-	-	-	-	-	-	rs61779279	-	1	-	HGNC	13664	-	-	-	-	0.118	-	-	-	-	-	-	-	-	0.137	-0.438821
HIGH_LD	rs61779279	1:39837102-39837102	T	intron_variant	MODIFIER	MACF1	ENSG00000127603	Transcript	ENST00000317713.7	protein_coding	-	45/92	-	-	-	-	-	-	-	rs61779279	-	1	-	HGNC	13664	-	-	-	-	0.118	-	-	-	-	-	-	-	-	0.137	-0.438821
HIGH_LD	rs61779279	1:39837102-39837102	T	intron_variant	MODIFIER	MACF1	ENSG00000127603	Transcript	ENST00000361689.2	protein_coding	-	45/92	-	-	-	-	-	-	-	rs61779279	-	1	-	HGNC	13664	-	-	-	-	0.118	-	-	-	-	-	-	-	-	0.137	-0.438821
HIGH_LD	rs61779279	1:39837102-39837102	T	intron_variant	MODIFIER	MACF1	ENSG00000127603	Transcript	ENST00000372915.3	protein_coding	-	50/96	-	-	-	-	-	-	-	rs61779279	-	1	-	HGNC	13664	-	-	-	-	0.118	-	-	-	-	-	-	-	-	0.137	-0.438821
HIGH_LD	rs61779279	1:39837102-39837102	T	intron_variant	MODIFIER	MACF1	ENSG00000127603	Transcript	ENST00000372925.2	protein_coding	-	25/70	-	-	-	-	-	-	-	rs61779279	-	1	cds_start_NF	HGNC	13664	-	-	-	-	0.118	-	-	-	-	-	-	-	-	0.137	-0.438821
HIGH_LD	rs61779279	1:39837102-39837102	T	intron_variant,non_coding_transcript_variant	MODIFIER	MACF1	ENSG00000127603	Transcript	ENST00000476350.1	processed_transcript	-	25/25	-	-	-	-	-	-	-	rs61779279	-	1	-	HGNC	13664	-	-	-	-	0.118	-	-	-	-	-	-	-	-	0.137	-0.438821
HIGH_LD	rs61779279	1:39837102-39837102	T	intron_variant	MODIFIER	MACF1	ENSG00000127603	Transcript	ENST00000539005.1	protein_coding	-	45/90	-	-	-	-	-	-	-	rs61779279	-	1	-	HGNC	13664	-	-	-	-	0.118	-	-	-	-	-	-	-	-	0.137	-0.438821
HIGH_LD	rs61779279	1:39837102-39837102	T	intron_variant	MODIFIER	MACF1	ENSG00000127603	Transcript	ENST00000545844.1	protein_coding	-	46/93	-	-	-	-	-	-	-	rs61779279	-	1	-	HGNC	13664	-	-	-	-	0.118	-	-	-	-	-	-	-	-	0.137	-0.438821
HIGH_LD	rs61779279	1:39837102-39837102	T	intron_variant	MODIFIER	MACF1	ENSG00000127603	Transcript	ENST00000564288.1	protein_coding	-	51/100	-	-	-	-	-	-	-	rs61779279	-	1	-	HGNC	13664	-	-	-	-	0.118	-	-	-	-	-	-	-	-	0.137	-0.438821
HIGH_LD	rs61779279	1:39837102-39837102	T	intron_variant	MODIFIER	MACF1	ENSG00000127603	Transcript	ENST00000567887.1	protein_coding	-	51/100	-	-	-	-	-	-	-	rs61779279	-	1	-	HGNC	13664	-	-	-	-	0.118	-	-	-	-	-	-	-	-	0.137	-0.438821
HIGH_LD	rs2490945	1:39837344-39837344	C	intron_variant	MODIFIER	MACF1	ENSG00000127603	Transcript	ENST00000289893.4	protein_coding	-	15/63	-	-	-	-	-	-	-	rs2490945	-	1	-	HGNC	13664	-	-	-	-	0.2935	-	-	-	-	-	-	-	-	3.012	0.024795
HIGH_LD	rs2490945	1:39837344-39837344	C	intron_variant	MODIFIER	MACF1	ENSG00000127603	Transcript	ENST00000317713.7	protein_coding	-	45/92	-	-	-	-	-	-	-	rs2490945	-	1	-	HGNC	13664	-	-	-	-	0.2935	-	-	-	-	-	-	-	-	3.012	0.024795
HIGH_LD	rs2490945	1:39837344-39837344	C	intron_variant	MODIFIER	MACF1	ENSG00000127603	Transcript	ENST00000361689.2	protein_coding	-	45/92	-	-	-	-	-	-	-	rs2490945	-	1	-	HGNC	13664	-	-	-	-	0.2935	-	-	-	-	-	-	-	-	3.012	0.024795
HIGH_LD	rs2490945	1:39837344-39837344	C	intron_variant	MODIFIER	MACF1	ENSG00000127603	Transcript	ENST00000372915.3	protein_coding	-	50/96	-	-	-	-	-	-	-	rs2490945	-	1	-	HGNC	13664	-	-	-	-	0.2935	-	-	-	-	-	-	-	-	3.012	0.024795
HIGH_LD	rs2490945	1:39837344-39837344	C	intron_variant	MODIFIER	MACF1	ENSG00000127603	Transcript	ENST00000372925.2	protein_coding	-	25/70	-	-	-	-	-	-	-	rs2490945	-	1	cds_start_NF	HGNC	13664	-	-	-	-	0.2935	-	-	-	-	-	-	-	-	3.012	0.024795
HIGH_LD	rs2490945	1:39837344-39837344	C	intron_variant,non_coding_transcript_variant	MODIFIER	MACF1	ENSG00000127603	Transcript	ENST00000476350.1	processed_transcript	-	25/25	-	-	-	-	-	-	-	rs2490945	-	1	-	HGNC	13664	-	-	-	-	0.2935	-	-	-	-	-	-	-	-	3.012	0.024795
HIGH_LD	rs2490945	1:39837344-39837344	C	intron_variant	MODIFIER	MACF1	ENSG00000127603	Transcript	ENST00000539005.1	protein_coding	-	45/90	-	-	-	-	-	-	-	rs2490945	-	1	-	HGNC	13664	-	-	-	-	0.2935	-	-	-	-	-	-	-	-	3.012	0.024795
HIGH_LD	rs2490945	1:39837344-39837344	C	intron_variant	MODIFIER	MACF1	ENSG00000127603	Transcript	ENST00000545844.1	protein_coding	-	46/93	-	-	-	-	-	-	-	rs2490945	-	1	-	HGNC	13664	-	-	-	-	0.2935	-	-	-	-	-	-	-	-	3.012	0.024795
HIGH_LD	rs2490945	1:39837344-39837344	C	intron_variant	MODIFIER	MACF1	ENSG00000127603	Transcript	ENST00000564288.1	protein_coding	-	51/100	-	-	-	-	-	-	-	rs2490945	-	1	-	HGNC	13664	-	-	-	-	0.2935	-	-	-	-	-	-	-	-	3.012	0.024795
HIGH_LD	rs2490945	1:39837344-39837344	C	intron_variant	MODIFIER	MACF1	ENSG00000127603	Transcript	ENST00000567887.1	protein_coding	-	51/100	-	-	-	-	-	-	-	rs2490945	-	1	-	HGNC	13664	-	-	-	-	0.2935	-	-	-	-	-	-	-	-	3.012	0.024795
HIGH_LD	rs61779282	1:39840304-39840304	G	intron_variant	MODIFIER	MACF1	ENSG00000127603	Transcript	ENST00000289893.4	protein_coding	-	16/63	-	-	-	-	-	-	-	rs61779282	-	1	-	HGNC	13664	-	-	-	-	0.1024	-	-	-	-	-	-	-	-	6.945	0.279585
HIGH_LD	rs61779282	1:39840304-39840304	G	intron_variant	MODIFIER	MACF1	ENSG00000127603	Transcript	ENST00000317713.7	protein_coding	-	46/92	-	-	-	-	-	-	-	rs61779282	-	1	-	HGNC	13664	-	-	-	-	0.1024	-	-	-	-	-	-	-	-	6.945	0.279585
HIGH_LD	rs61779282	1:39840304-39840304	G	intron_variant	MODIFIER	MACF1	ENSG00000127603	Transcript	ENST00000361689.2	protein_coding	-	46/92	-	-	-	-	-	-	-	rs61779282	-	1	-	HGNC	13664	-	-	-	-	0.1024	-	-	-	-	-	-	-	-	6.945	0.279585
HIGH_LD	rs61779282	1:39840304-39840304	G	intron_variant	MODIFIER	MACF1	ENSG00000127603	Transcript	ENST00000372915.3	protein_coding	-	51/96	-	-	-	-	-	-	-	rs61779282	-	1	-	HGNC	13664	-	-	-	-	0.1024	-	-	-	-	-	-	-	-	6.945	0.279585
HIGH_LD	rs61779282	1:39840304-39840304	G	intron_variant	MODIFIER	MACF1	ENSG00000127603	Transcript	ENST00000372925.2	protein_coding	-	26/70	-	-	-	-	-	-	-	rs61779282	-	1	cds_start_NF	HGNC	13664	-	-	-	-	0.1024	-	-	-	-	-	-	-	-	6.945	0.279585
HIGH_LD	rs61779282	1:39840304-39840304	G	intron_variant	MODIFIER	MACF1	ENSG00000127603	Transcript	ENST00000539005.1	protein_coding	-	46/90	-	-	-	-	-	-	-	rs61779282	-	1	-	HGNC	13664	-	-	-	-	0.1024	-	-	-	-	-	-	-	-	6.945	0.279585
HIGH_LD	rs61779282	1:39840304-39840304	G	intron_variant	MODIFIER	MACF1	ENSG00000127603	Transcript	ENST00000545844.1	protein_coding	-	47/93	-	-	-	-	-	-	-	rs61779282	-	1	-	HGNC	13664	-	-	-	-	0.1024	-	-	-	-	-	-	-	-	6.945	0.279585
HIGH_LD	rs61779282	1:39840304-39840304	G	intron_variant	MODIFIER	MACF1	ENSG00000127603	Transcript	ENST00000564288.1	protein_coding	-	52/100	-	-	-	-	-	-	-	rs61779282	-	1	-	HGNC	13664	-	-	-	-	0.1024	-	-	-	-	-	-	-	-	6.945	0.279585
HIGH_LD	rs61779282	1:39840304-39840304	G	intron_variant	MODIFIER	MACF1	ENSG00000127603	Transcript	ENST00000567887.1	protein_coding	-	52/100	-	-	-	-	-	-	-	rs61779282	-	1	-	HGNC	13664	-	-	-	-	0.1024	-	-	-	-	-	-	-	-	6.945	0.279585
HIGH_LD	rs61779283	1:39840768-39840768	T	intron_variant	MODIFIER	MACF1	ENSG00000127603	Transcript	ENST00000289893.4	protein_coding	-	16/63	-	-	-	-	-	-	-	rs61779283	-	1	-	HGNC	13664	-	-	-	-	0.1182	-	-	-	-	-	-	-	-	0.064	-0.542527
HIGH_LD	rs61779283	1:39840768-39840768	T	intron_variant	MODIFIER	MACF1	ENSG00000127603	Transcript	ENST00000317713.7	protein_coding	-	46/92	-	-	-	-	-	-	-	rs61779283	-	1	-	HGNC	13664	-	-	-	-	0.1182	-	-	-	-	-	-	-	-	0.064	-0.542527
HIGH_LD	rs61779283	1:39840768-39840768	T	intron_variant	MODIFIER	MACF1	ENSG00000127603	Transcript	ENST00000361689.2	protein_coding	-	46/92	-	-	-	-	-	-	-	rs61779283	-	1	-	HGNC	13664	-	-	-	-	0.1182	-	-	-	-	-	-	-	-	0.064	-0.542527
HIGH_LD	rs61779283	1:39840768-39840768	T	intron_variant	MODIFIER	MACF1	ENSG00000127603	Transcript	ENST00000372915.3	protein_coding	-	51/96	-	-	-	-	-	-	-	rs61779283	-	1	-	HGNC	13664	-	-	-	-	0.1182	-	-	-	-	-	-	-	-	0.064	-0.542527
HIGH_LD	rs61779283	1:39840768-39840768	T	intron_variant	MODIFIER	MACF1	ENSG00000127603	Transcript	ENST00000372925.2	protein_coding	-	26/70	-	-	-	-	-	-	-	rs61779283	-	1	cds_start_NF	HGNC	13664	-	-	-	-	0.1182	-	-	-	-	-	-	-	-	0.064	-0.542527
HIGH_LD	rs61779283	1:39840768-39840768	T	intron_variant	MODIFIER	MACF1	ENSG00000127603	Transcript	ENST00000539005.1	protein_coding	-	46/90	-	-	-	-	-	-	-	rs61779283	-	1	-	HGNC	13664	-	-	-	-	0.1182	-	-	-	-	-	-	-	-	0.064	-0.542527
HIGH_LD	rs61779283	1:39840768-39840768	T	intron_variant	MODIFIER	MACF1	ENSG00000127603	Transcript	ENST00000545844.1	protein_coding	-	47/93	-	-	-	-	-	-	-	rs61779283	-	1	-	HGNC	13664	-	-	-	-	0.1182	-	-	-	-	-	-	-	-	0.064	-0.542527
HIGH_LD	rs61779283	1:39840768-39840768	T	intron_variant	MODIFIER	MACF1	ENSG00000127603	Transcript	ENST00000564288.1	protein_coding	-	52/100	-	-	-	-	-	-	-	rs61779283	-	1	-	HGNC	13664	-	-	-	-	0.1182	-	-	-	-	-	-	-	-	0.064	-0.542527
HIGH_LD	rs61779283	1:39840768-39840768	T	intron_variant	MODIFIER	MACF1	ENSG00000127603	Transcript	ENST00000567887.1	protein_coding	-	52/100	-	-	-	-	-	-	-	rs61779283	-	1	-	HGNC	13664	-	-	-	-	0.1182	-	-	-	-	-	-	-	-	0.064	-0.542527
HIGH_LD	rs621807	1:39842443-39842443	A	intron_variant	MODIFIER	MACF1	ENSG00000127603	Transcript	ENST00000289893.4	protein_coding	-	16/63	-	-	-	-	-	-	-	rs621807	-	1	-	HGNC	13664	-	-	-	-	0.2971	-	-	-	-	-	-	-	-	0.454	-0.267612
HIGH_LD	rs621807	1:39842443-39842443	A	intron_variant	MODIFIER	MACF1	ENSG00000127603	Transcript	ENST00000317713.7	protein_coding	-	46/92	-	-	-	-	-	-	-	rs621807	-	1	-	HGNC	13664	-	-	-	-	0.2971	-	-	-	-	-	-	-	-	0.454	-0.267612
HIGH_LD	rs621807	1:39842443-39842443	A	intron_variant	MODIFIER	MACF1	ENSG00000127603	Transcript	ENST00000361689.2	protein_coding	-	46/92	-	-	-	-	-	-	-	rs621807	-	1	-	HGNC	13664	-	-	-	-	0.2971	-	-	-	-	-	-	-	-	0.454	-0.267612
HIGH_LD	rs621807	1:39842443-39842443	A	intron_variant	MODIFIER	MACF1	ENSG00000127603	Transcript	ENST00000372915.3	protein_coding	-	51/96	-	-	-	-	-	-	-	rs621807	-	1	-	HGNC	13664	-	-	-	-	0.2971	-	-	-	-	-	-	-	-	0.454	-0.267612
HIGH_LD	rs621807	1:39842443-39842443	A	intron_variant	MODIFIER	MACF1	ENSG00000127603	Transcript	ENST00000372925.2	protein_coding	-	26/70	-	-	-	-	-	-	-	rs621807	-	1	cds_start_NF	HGNC	13664	-	-	-	-	0.2971	-	-	-	-	-	-	-	-	0.454	-0.267612
HIGH_LD	rs621807	1:39842443-39842443	A	intron_variant	MODIFIER	MACF1	ENSG00000127603	Transcript	ENST00000539005.1	protein_coding	-	46/90	-	-	-	-	-	-	-	rs621807	-	1	-	HGNC	13664	-	-	-	-	0.2971	-	-	-	-	-	-	-	-	0.454	-0.267612
HIGH_LD	rs621807	1:39842443-39842443	A	intron_variant	MODIFIER	MACF1	ENSG00000127603	Transcript	ENST00000545844.1	protein_coding	-	47/93	-	-	-	-	-	-	-	rs621807	-	1	-	HGNC	13664	-	-	-	-	0.2971	-	-	-	-	-	-	-	-	0.454	-0.267612
HIGH_LD	rs621807	1:39842443-39842443	A	intron_variant	MODIFIER	MACF1	ENSG00000127603	Transcript	ENST00000564288.1	protein_coding	-	52/100	-	-	-	-	-	-	-	rs621807	-	1	-	HGNC	13664	-	-	-	-	0.2971	-	-	-	-	-	-	-	-	0.454	-0.267612
HIGH_LD	rs621807	1:39842443-39842443	A	intron_variant	MODIFIER	MACF1	ENSG00000127603	Transcript	ENST00000567887.1	protein_coding	-	52/100	-	-	-	-	-	-	-	rs621807	-	1	-	HGNC	13664	-	-	-	-	0.2971	-	-	-	-	-	-	-	-	0.454	-0.267612
HIGH_LD	rs76111861	1:39842690-39842690	T	intron_variant	MODIFIER	MACF1	ENSG00000127603	Transcript	ENST00000289893.4	protein_coding	-	16/63	-	-	-	-	-	-	-	rs76111861	-	1	-	HGNC	13664	-	-	-	-	0.1178	-	-	-	-	-	-	-	-	7.256	0.303238
HIGH_LD	rs76111861	1:39842690-39842690	T	intron_variant	MODIFIER	MACF1	ENSG00000127603	Transcript	ENST00000317713.7	protein_coding	-	46/92	-	-	-	-	-	-	-	rs76111861	-	1	-	HGNC	13664	-	-	-	-	0.1178	-	-	-	-	-	-	-	-	7.256	0.303238
HIGH_LD	rs76111861	1:39842690-39842690	T	intron_variant	MODIFIER	MACF1	ENSG00000127603	Transcript	ENST00000361689.2	protein_coding	-	46/92	-	-	-	-	-	-	-	rs76111861	-	1	-	HGNC	13664	-	-	-	-	0.1178	-	-	-	-	-	-	-	-	7.256	0.303238
HIGH_LD	rs76111861	1:39842690-39842690	T	intron_variant	MODIFIER	MACF1	ENSG00000127603	Transcript	ENST00000372915.3	protein_coding	-	51/96	-	-	-	-	-	-	-	rs76111861	-	1	-	HGNC	13664	-	-	-	-	0.1178	-	-	-	-	-	-	-	-	7.256	0.303238
HIGH_LD	rs76111861	1:39842690-39842690	T	intron_variant	MODIFIER	MACF1	ENSG00000127603	Transcript	ENST00000372925.2	protein_coding	-	26/70	-	-	-	-	-	-	-	rs76111861	-	1	cds_start_NF	HGNC	13664	-	-	-	-	0.1178	-	-	-	-	-	-	-	-	7.256	0.303238
HIGH_LD	rs76111861	1:39842690-39842690	T	intron_variant	MODIFIER	MACF1	ENSG00000127603	Transcript	ENST00000539005.1	protein_coding	-	46/90	-	-	-	-	-	-	-	rs76111861	-	1	-	HGNC	13664	-	-	-	-	0.1178	-	-	-	-	-	-	-	-	7.256	0.303238
HIGH_LD	rs76111861	1:39842690-39842690	T	intron_variant	MODIFIER	MACF1	ENSG00000127603	Transcript	ENST00000545844.1	protein_coding	-	47/93	-	-	-	-	-	-	-	rs76111861	-	1	-	HGNC	13664	-	-	-	-	0.1178	-	-	-	-	-	-	-	-	7.256	0.303238
HIGH_LD	rs76111861	1:39842690-39842690	T	intron_variant	MODIFIER	MACF1	ENSG00000127603	Transcript	ENST00000564288.1	protein_coding	-	52/100	-	-	-	-	-	-	-	rs76111861	-	1	-	HGNC	13664	-	-	-	-	0.1178	-	-	-	-	-	-	-	-	7.256	0.303238
HIGH_LD	rs76111861	1:39842690-39842690	T	intron_variant	MODIFIER	MACF1	ENSG00000127603	Transcript	ENST00000567887.1	protein_coding	-	52/100	-	-	-	-	-	-	-	rs76111861	-	1	-	HGNC	13664	-	-	-	-	0.1178	-	-	-	-	-	-	-	-	7.256	0.303238
HIGH_LD	rs72661965	1:39846590-39846590	C	intron_variant	MODIFIER	MACF1	ENSG00000127603	Transcript	ENST00000289893.4	protein_coding	-	19/63	-	-	-	-	-	-	-	rs72661965	-	1	-	HGNC	13664	-	-	-	-	0.1178	-	-	-	-	-	-	-	-	2.349	-0.018667
HIGH_LD	rs72661965	1:39846590-39846590	C	intron_variant	MODIFIER	MACF1	ENSG00000127603	Transcript	ENST00000317713.7	protein_coding	-	49/92	-	-	-	-	-	-	-	rs72661965	-	1	-	HGNC	13664	-	-	-	-	0.1178	-	-	-	-	-	-	-	-	2.349	-0.018667
HIGH_LD	rs72661965	1:39846590-39846590	C	intron_variant	MODIFIER	MACF1	ENSG00000127603	Transcript	ENST00000361689.2	protein_coding	-	49/92	-	-	-	-	-	-	-	rs72661965	-	1	-	HGNC	13664	-	-	-	-	0.1178	-	-	-	-	-	-	-	-	2.349	-0.018667
HIGH_LD	rs72661965	1:39846590-39846590	C	intron_variant	MODIFIER	MACF1	ENSG00000127603	Transcript	ENST00000372915.3	protein_coding	-	54/96	-	-	-	-	-	-	-	rs72661965	-	1	-	HGNC	13664	-	-	-	-	0.1178	-	-	-	-	-	-	-	-	2.349	-0.018667
HIGH_LD	rs72661965	1:39846590-39846590	C	intron_variant	MODIFIER	MACF1	ENSG00000127603	Transcript	ENST00000372925.2	protein_coding	-	28/70	-	-	-	-	-	-	-	rs72661965	-	1	cds_start_NF	HGNC	13664	-	-	-	-	0.1178	-	-	-	-	-	-	-	-	2.349	-0.018667
HIGH_LD	rs72661965	1:39846590-39846590	C	intron_variant	MODIFIER	MACF1	ENSG00000127603	Transcript	ENST00000539005.1	protein_coding	-	48/90	-	-	-	-	-	-	-	rs72661965	-	1	-	HGNC	13664	-	-	-	-	0.1178	-	-	-	-	-	-	-	-	2.349	-0.018667
HIGH_LD	rs72661965	1:39846590-39846590	C	intron_variant	MODIFIER	MACF1	ENSG00000127603	Transcript	ENST00000545844.1	protein_coding	-	50/93	-	-	-	-	-	-	-	rs72661965	-	1	-	HGNC	13664	-	-	-	-	0.1178	-	-	-	-	-	-	-	-	2.349	-0.018667
HIGH_LD	rs72661965	1:39846590-39846590	C	intron_variant	MODIFIER	MACF1	ENSG00000127603	Transcript	ENST00000564288.1	protein_coding	-	55/100	-	-	-	-	-	-	-	rs72661965	-	1	-	HGNC	13664	-	-	-	-	0.1178	-	-	-	-	-	-	-	-	2.349	-0.018667
HIGH_LD	rs72661965	1:39846590-39846590	C	intron_variant	MODIFIER	MACF1	ENSG00000127603	Transcript	ENST00000567887.1	protein_coding	-	55/100	-	-	-	-	-	-	-	rs72661965	-	1	-	HGNC	13664	-	-	-	-	0.1178	-	-	-	-	-	-	-	-	2.349	-0.018667
HIGH_LD	rs6668369	1:39848347-39848347	G	intron_variant	MODIFIER	MACF1	ENSG00000127603	Transcript	ENST00000289893.4	protein_coding	-	20/63	-	-	-	-	-	-	-	rs6668369	-	1	-	HGNC	13664	-	-	-	-	0.1186	-	-	-	-	-	-	-	-	0.794	-0.184187
HIGH_LD	rs6668369	1:39848347-39848347	G	intron_variant	MODIFIER	MACF1	ENSG00000127603	Transcript	ENST00000317713.7	protein_coding	-	50/92	-	-	-	-	-	-	-	rs6668369	-	1	-	HGNC	13664	-	-	-	-	0.1186	-	-	-	-	-	-	-	-	0.794	-0.184187
HIGH_LD	rs6668369	1:39848347-39848347	G	intron_variant	MODIFIER	MACF1	ENSG00000127603	Transcript	ENST00000361689.2	protein_coding	-	50/92	-	-	-	-	-	-	-	rs6668369	-	1	-	HGNC	13664	-	-	-	-	0.1186	-	-	-	-	-	-	-	-	0.794	-0.184187
HIGH_LD	rs6668369	1:39848347-39848347	G	intron_variant	MODIFIER	MACF1	ENSG00000127603	Transcript	ENST00000372915.3	protein_coding	-	55/96	-	-	-	-	-	-	-	rs6668369	-	1	-	HGNC	13664	-	-	-	-	0.1186	-	-	-	-	-	-	-	-	0.794	-0.184187
HIGH_LD	rs6668369	1:39848347-39848347	G	intron_variant	MODIFIER	MACF1	ENSG00000127603	Transcript	ENST00000372925.2	protein_coding	-	29/70	-	-	-	-	-	-	-	rs6668369	-	1	cds_start_NF	HGNC	13664	-	-	-	-	0.1186	-	-	-	-	-	-	-	-	0.794	-0.184187
HIGH_LD	rs6668369	1:39848347-39848347	G	intron_variant	MODIFIER	MACF1	ENSG00000127603	Transcript	ENST00000539005.1	protein_coding	-	49/90	-	-	-	-	-	-	-	rs6668369	-	1	-	HGNC	13664	-	-	-	-	0.1186	-	-	-	-	-	-	-	-	0.794	-0.184187
HIGH_LD	rs6668369	1:39848347-39848347	G	intron_variant	MODIFIER	MACF1	ENSG00000127603	Transcript	ENST00000545844.1	protein_coding	-	51/93	-	-	-	-	-	-	-	rs6668369	-	1	-	HGNC	13664	-	-	-	-	0.1186	-	-	-	-	-	-	-	-	0.794	-0.184187
HIGH_LD	rs6668369	1:39848347-39848347	G	intron_variant	MODIFIER	MACF1	ENSG00000127603	Transcript	ENST00000564288.1	protein_coding	-	56/100	-	-	-	-	-	-	-	rs6668369	-	1	-	HGNC	13664	-	-	-	-	0.1186	-	-	-	-	-	-	-	-	0.794	-0.184187
HIGH_LD	rs6668369	1:39848347-39848347	G	intron_variant	MODIFIER	MACF1	ENSG00000127603	Transcript	ENST00000567887.1	protein_coding	-	56/100	-	-	-	-	-	-	-	rs6668369	-	1	-	HGNC	13664	-	-	-	-	0.1186	-	-	-	-	-	-	-	-	0.794	-0.184187
HIGH_LD	rs61779284	1:39855177-39855177	A	intron_variant	MODIFIER	MACF1	ENSG00000127603	Transcript	ENST00000289893.4	protein_coding	-	22/63	-	-	-	-	-	-	-	rs61779284	-	1	-	HGNC	13664	-	-	-	-	0.1188	-	-	-	-	-	-	-	-	0.47	-0.26254
HIGH_LD	rs61779284	1:39855177-39855177	T	intron_variant	MODIFIER	MACF1	ENSG00000127603	Transcript	ENST00000289893.4	protein_coding	-	22/63	-	-	-	-	-	-	-	rs61779284	-	1	-	HGNC	13664	-	-	-	-	-	-	-	-	-	-	-	-	-	0.339	-0.310539
HIGH_LD	rs61779284	1:39855177-39855177	A	intron_variant	MODIFIER	MACF1	ENSG00000127603	Transcript	ENST00000317713.7	protein_coding	-	52/92	-	-	-	-	-	-	-	rs61779284	-	1	-	HGNC	13664	-	-	-	-	0.1188	-	-	-	-	-	-	-	-	0.47	-0.26254
HIGH_LD	rs61779284	1:39855177-39855177	T	intron_variant	MODIFIER	MACF1	ENSG00000127603	Transcript	ENST00000317713.7	protein_coding	-	52/92	-	-	-	-	-	-	-	rs61779284	-	1	-	HGNC	13664	-	-	-	-	-	-	-	-	-	-	-	-	-	0.339	-0.310539
HIGH_LD	rs61779284	1:39855177-39855177	A	intron_variant	MODIFIER	MACF1	ENSG00000127603	Transcript	ENST00000361689.2	protein_coding	-	52/92	-	-	-	-	-	-	-	rs61779284	-	1	-	HGNC	13664	-	-	-	-	0.1188	-	-	-	-	-	-	-	-	0.47	-0.26254
HIGH_LD	rs61779284	1:39855177-39855177	T	intron_variant	MODIFIER	MACF1	ENSG00000127603	Transcript	ENST00000361689.2	protein_coding	-	52/92	-	-	-	-	-	-	-	rs61779284	-	1	-	HGNC	13664	-	-	-	-	-	-	-	-	-	-	-	-	-	0.339	-0.310539
HIGH_LD	rs61779284	1:39855177-39855177	A	intron_variant	MODIFIER	MACF1	ENSG00000127603	Transcript	ENST00000372915.3	protein_coding	-	57/96	-	-	-	-	-	-	-	rs61779284	-	1	-	HGNC	13664	-	-	-	-	0.1188	-	-	-	-	-	-	-	-	0.47	-0.26254
HIGH_LD	rs61779284	1:39855177-39855177	T	intron_variant	MODIFIER	MACF1	ENSG00000127603	Transcript	ENST00000372915.3	protein_coding	-	57/96	-	-	-	-	-	-	-	rs61779284	-	1	-	HGNC	13664	-	-	-	-	-	-	-	-	-	-	-	-	-	0.339	-0.310539
HIGH_LD	rs61779284	1:39855177-39855177	A	intron_variant	MODIFIER	MACF1	ENSG00000127603	Transcript	ENST00000372925.2	protein_coding	-	31/70	-	-	-	-	-	-	-	rs61779284	-	1	cds_start_NF	HGNC	13664	-	-	-	-	0.1188	-	-	-	-	-	-	-	-	0.47	-0.26254
HIGH_LD	rs61779284	1:39855177-39855177	T	intron_variant	MODIFIER	MACF1	ENSG00000127603	Transcript	ENST00000372925.2	protein_coding	-	31/70	-	-	-	-	-	-	-	rs61779284	-	1	cds_start_NF	HGNC	13664	-	-	-	-	-	-	-	-	-	-	-	-	-	0.339	-0.310539
HIGH_LD	rs61779284	1:39855177-39855177	A	intron_variant	MODIFIER	MACF1	ENSG00000127603	Transcript	ENST00000539005.1	protein_coding	-	51/90	-	-	-	-	-	-	-	rs61779284	-	1	-	HGNC	13664	-	-	-	-	0.1188	-	-	-	-	-	-	-	-	0.47	-0.26254
HIGH_LD	rs61779284	1:39855177-39855177	T	intron_variant	MODIFIER	MACF1	ENSG00000127603	Transcript	ENST00000539005.1	protein_coding	-	51/90	-	-	-	-	-	-	-	rs61779284	-	1	-	HGNC	13664	-	-	-	-	-	-	-	-	-	-	-	-	-	0.339	-0.310539
HIGH_LD	rs61779284	1:39855177-39855177	A	intron_variant	MODIFIER	MACF1	ENSG00000127603	Transcript	ENST00000545844.1	protein_coding	-	53/93	-	-	-	-	-	-	-	rs61779284	-	1	-	HGNC	13664	-	-	-	-	0.1188	-	-	-	-	-	-	-	-	0.47	-0.26254
HIGH_LD	rs61779284	1:39855177-39855177	T	intron_variant	MODIFIER	MACF1	ENSG00000127603	Transcript	ENST00000545844.1	protein_coding	-	53/93	-	-	-	-	-	-	-	rs61779284	-	1	-	HGNC	13664	-	-	-	-	-	-	-	-	-	-	-	-	-	0.339	-0.310539
HIGH_LD	rs61779284	1:39855177-39855177	A	intron_variant	MODIFIER	MACF1	ENSG00000127603	Transcript	ENST00000564288.1	protein_coding	-	58/100	-	-	-	-	-	-	-	rs61779284	-	1	-	HGNC	13664	-	-	-	-	0.1188	-	-	-	-	-	-	-	-	0.47	-0.26254
HIGH_LD	rs61779284	1:39855177-39855177	T	intron_variant	MODIFIER	MACF1	ENSG00000127603	Transcript	ENST00000564288.1	protein_coding	-	58/100	-	-	-	-	-	-	-	rs61779284	-	1	-	HGNC	13664	-	-	-	-	-	-	-	-	-	-	-	-	-	0.339	-0.310539
HIGH_LD	rs61779284	1:39855177-39855177	A	intron_variant	MODIFIER	MACF1	ENSG00000127603	Transcript	ENST00000567887.1	protein_coding	-	58/100	-	-	-	-	-	-	-	rs61779284	-	1	-	HGNC	13664	-	-	-	-	0.1188	-	-	-	-	-	-	-	-	0.47	-0.26254
HIGH_LD	rs61779284	1:39855177-39855177	T	intron_variant	MODIFIER	MACF1	ENSG00000127603	Transcript	ENST00000567887.1	protein_coding	-	58/100	-	-	-	-	-	-	-	rs61779284	-	1	-	HGNC	13664	-	-	-	-	-	-	-	-	-	-	-	-	-	0.339	-0.310539
HIGH_LD	rs3768299	1:39857192-39857192	A	intron_variant	MODIFIER	MACF1	ENSG00000127603	Transcript	ENST00000289893.4	protein_coding	-	22/63	-	-	-	-	-	-	-	rs3768299	-	1	-	HGNC	13664	-	-	-	-	0.1186	-	-	-	-	-	-	-	-	4.177	0.094558
HIGH_LD	rs3768299	1:39857192-39857192	A	intron_variant	MODIFIER	MACF1	ENSG00000127603	Transcript	ENST00000317713.7	protein_coding	-	52/92	-	-	-	-	-	-	-	rs3768299	-	1	-	HGNC	13664	-	-	-	-	0.1186	-	-	-	-	-	-	-	-	4.177	0.094558
HIGH_LD	rs3768299	1:39857192-39857192	A	intron_variant	MODIFIER	MACF1	ENSG00000127603	Transcript	ENST00000361689.2	protein_coding	-	52/92	-	-	-	-	-	-	-	rs3768299	-	1	-	HGNC	13664	-	-	-	-	0.1186	-	-	-	-	-	-	-	-	4.177	0.094558
HIGH_LD	rs3768299	1:39857192-39857192	A	intron_variant	MODIFIER	MACF1	ENSG00000127603	Transcript	ENST00000372915.3	protein_coding	-	57/96	-	-	-	-	-	-	-	rs3768299	-	1	-	HGNC	13664	-	-	-	-	0.1186	-	-	-	-	-	-	-	-	4.177	0.094558
HIGH_LD	rs3768299	1:39857192-39857192	A	intron_variant	MODIFIER	MACF1	ENSG00000127603	Transcript	ENST00000372925.2	protein_coding	-	31/70	-	-	-	-	-	-	-	rs3768299	-	1	cds_start_NF	HGNC	13664	-	-	-	-	0.1186	-	-	-	-	-	-	-	-	4.177	0.094558
HIGH_LD	rs3768299	1:39857192-39857192	A	intron_variant	MODIFIER	MACF1	ENSG00000127603	Transcript	ENST00000539005.1	protein_coding	-	51/90	-	-	-	-	-	-	-	rs3768299	-	1	-	HGNC	13664	-	-	-	-	0.1186	-	-	-	-	-	-	-	-	4.177	0.094558
HIGH_LD	rs3768299	1:39857192-39857192	A	intron_variant	MODIFIER	MACF1	ENSG00000127603	Transcript	ENST00000545844.1	protein_coding	-	53/93	-	-	-	-	-	-	-	rs3768299	-	1	-	HGNC	13664	-	-	-	-	0.1186	-	-	-	-	-	-	-	-	4.177	0.094558
HIGH_LD	rs3768299	1:39857192-39857192	A	intron_variant	MODIFIER	MACF1	ENSG00000127603	Transcript	ENST00000564288.1	protein_coding	-	58/100	-	-	-	-	-	-	-	rs3768299	-	1	-	HGNC	13664	-	-	-	-	0.1186	-	-	-	-	-	-	-	-	4.177	0.094558
HIGH_LD	rs3768299	1:39857192-39857192	A	intron_variant	MODIFIER	MACF1	ENSG00000127603	Transcript	ENST00000567887.1	protein_coding	-	58/100	-	-	-	-	-	-	-	rs3768299	-	1	-	HGNC	13664	-	-	-	-	0.1186	-	-	-	-	-	-	-	-	4.177	0.094558
HIGH_LD	rs200922247	1:39859942-39859942	C	intron_variant	MODIFIER	MACF1	ENSG00000127603	Transcript	ENST00000289893.4	protein_coding	-	22/63	-	-	-	-	-	-	-	rs200922247	-	1	-	HGNC	13664	-	-	-	-	-	-	-	-	-	-	-	-	-	0.648	-0.214766
HIGH_LD	rs200922247	1:39859942-39859942	T	intron_variant	MODIFIER	MACF1	ENSG00000127603	Transcript	ENST00000289893.4	protein_coding	-	22/63	-	-	-	-	-	-	-	rs200922247	-	1	-	HGNC	13664	-	-	-	-	0.0927	-	-	-	-	-	-	-	-	0.687	-0.205913
HIGH_LD	rs200922247	1:39859942-39859942	C	intron_variant	MODIFIER	MACF1	ENSG00000127603	Transcript	ENST00000317713.7	protein_coding	-	52/92	-	-	-	-	-	-	-	rs200922247	-	1	-	HGNC	13664	-	-	-	-	-	-	-	-	-	-	-	-	-	0.648	-0.214766
HIGH_LD	rs200922247	1:39859942-39859942	T	intron_variant	MODIFIER	MACF1	ENSG00000127603	Transcript	ENST00000317713.7	protein_coding	-	52/92	-	-	-	-	-	-	-	rs200922247	-	1	-	HGNC	13664	-	-	-	-	0.0927	-	-	-	-	-	-	-	-	0.687	-0.205913
HIGH_LD	rs200922247	1:39859942-39859942	C	intron_variant	MODIFIER	MACF1	ENSG00000127603	Transcript	ENST00000361689.2	protein_coding	-	52/92	-	-	-	-	-	-	-	rs200922247	-	1	-	HGNC	13664	-	-	-	-	-	-	-	-	-	-	-	-	-	0.648	-0.214766
HIGH_LD	rs200922247	1:39859942-39859942	T	intron_variant	MODIFIER	MACF1	ENSG00000127603	Transcript	ENST00000361689.2	protein_coding	-	52/92	-	-	-	-	-	-	-	rs200922247	-	1	-	HGNC	13664	-	-	-	-	0.0927	-	-	-	-	-	-	-	-	0.687	-0.205913
HIGH_LD	rs200922247	1:39859942-39859942	C	intron_variant	MODIFIER	MACF1	ENSG00000127603	Transcript	ENST00000372915.3	protein_coding	-	57/96	-	-	-	-	-	-	-	rs200922247	-	1	-	HGNC	13664	-	-	-	-	-	-	-	-	-	-	-	-	-	0.648	-0.214766
HIGH_LD	rs200922247	1:39859942-39859942	T	intron_variant	MODIFIER	MACF1	ENSG00000127603	Transcript	ENST00000372915.3	protein_coding	-	57/96	-	-	-	-	-	-	-	rs200922247	-	1	-	HGNC	13664	-	-	-	-	0.0927	-	-	-	-	-	-	-	-	0.687	-0.205913
HIGH_LD	rs200922247	1:39859942-39859942	C	intron_variant	MODIFIER	MACF1	ENSG00000127603	Transcript	ENST00000372925.2	protein_coding	-	31/70	-	-	-	-	-	-	-	rs200922247	-	1	cds_start_NF	HGNC	13664	-	-	-	-	-	-	-	-	-	-	-	-	-	0.648	-0.214766
HIGH_LD	rs200922247	1:39859942-39859942	T	intron_variant	MODIFIER	MACF1	ENSG00000127603	Transcript	ENST00000372925.2	protein_coding	-	31/70	-	-	-	-	-	-	-	rs200922247	-	1	cds_start_NF	HGNC	13664	-	-	-	-	0.0927	-	-	-	-	-	-	-	-	0.687	-0.205913
HIGH_LD	rs200922247	1:39859942-39859942	C	intron_variant	MODIFIER	MACF1	ENSG00000127603	Transcript	ENST00000539005.1	protein_coding	-	51/90	-	-	-	-	-	-	-	rs200922247	-	1	-	HGNC	13664	-	-	-	-	-	-	-	-	-	-	-	-	-	0.648	-0.214766
HIGH_LD	rs200922247	1:39859942-39859942	T	intron_variant	MODIFIER	MACF1	ENSG00000127603	Transcript	ENST00000539005.1	protein_coding	-	51/90	-	-	-	-	-	-	-	rs200922247	-	1	-	HGNC	13664	-	-	-	-	0.0927	-	-	-	-	-	-	-	-	0.687	-0.205913
HIGH_LD	rs200922247	1:39859942-39859942	C	intron_variant	MODIFIER	MACF1	ENSG00000127603	Transcript	ENST00000545844.1	protein_coding	-	53/93	-	-	-	-	-	-	-	rs200922247	-	1	-	HGNC	13664	-	-	-	-	-	-	-	-	-	-	-	-	-	0.648	-0.214766
HIGH_LD	rs200922247	1:39859942-39859942	T	intron_variant	MODIFIER	MACF1	ENSG00000127603	Transcript	ENST00000545844.1	protein_coding	-	53/93	-	-	-	-	-	-	-	rs200922247	-	1	-	HGNC	13664	-	-	-	-	0.0927	-	-	-	-	-	-	-	-	0.687	-0.205913
HIGH_LD	rs200922247	1:39859942-39859942	C	intron_variant	MODIFIER	MACF1	ENSG00000127603	Transcript	ENST00000564288.1	protein_coding	-	58/100	-	-	-	-	-	-	-	rs200922247	-	1	-	HGNC	13664	-	-	-	-	-	-	-	-	-	-	-	-	-	0.648	-0.214766
HIGH_LD	rs200922247	1:39859942-39859942	T	intron_variant	MODIFIER	MACF1	ENSG00000127603	Transcript	ENST00000564288.1	protein_coding	-	58/100	-	-	-	-	-	-	-	rs200922247	-	1	-	HGNC	13664	-	-	-	-	0.0927	-	-	-	-	-	-	-	-	0.687	-0.205913
HIGH_LD	rs200922247	1:39859942-39859942	C	intron_variant	MODIFIER	MACF1	ENSG00000127603	Transcript	ENST00000567887.1	protein_coding	-	58/100	-	-	-	-	-	-	-	rs200922247	-	1	-	HGNC	13664	-	-	-	-	-	-	-	-	-	-	-	-	-	0.648	-0.214766
HIGH_LD	rs200922247	1:39859942-39859942	T	intron_variant	MODIFIER	MACF1	ENSG00000127603	Transcript	ENST00000567887.1	protein_coding	-	58/100	-	-	-	-	-	-	-	rs200922247	-	1	-	HGNC	13664	-	-	-	-	0.0927	-	-	-	-	-	-	-	-	0.687	-0.205913
HIGH_LD	rs72661971	1:39859946-39859946	C	intron_variant	MODIFIER	MACF1	ENSG00000127603	Transcript	ENST00000289893.4	protein_coding	-	22/63	-	-	-	-	-	-	-	rs72661971	-	1	-	HGNC	13664	-	-	-	-	-	-	-	-	-	-	-	-	-	0.713	-0.20049
HIGH_LD	rs72661971	1:39859946-39859946	T	intron_variant	MODIFIER	MACF1	ENSG00000127603	Transcript	ENST00000289893.4	protein_coding	-	22/63	-	-	-	-	-	-	-	rs72661971	-	1	-	HGNC	13664	-	-	-	-	0.1587	-	-	-	-	-	-	-	-	0.756	-0.191637
HIGH_LD	rs72661971	1:39859946-39859946	C	intron_variant	MODIFIER	MACF1	ENSG00000127603	Transcript	ENST00000317713.7	protein_coding	-	52/92	-	-	-	-	-	-	-	rs72661971	-	1	-	HGNC	13664	-	-	-	-	-	-	-	-	-	-	-	-	-	0.713	-0.20049
HIGH_LD	rs72661971	1:39859946-39859946	T	intron_variant	MODIFIER	MACF1	ENSG00000127603	Transcript	ENST00000317713.7	protein_coding	-	52/92	-	-	-	-	-	-	-	rs72661971	-	1	-	HGNC	13664	-	-	-	-	0.1587	-	-	-	-	-	-	-	-	0.756	-0.191637
HIGH_LD	rs72661971	1:39859946-39859946	C	intron_variant	MODIFIER	MACF1	ENSG00000127603	Transcript	ENST00000361689.2	protein_coding	-	52/92	-	-	-	-	-	-	-	rs72661971	-	1	-	HGNC	13664	-	-	-	-	-	-	-	-	-	-	-	-	-	0.713	-0.20049
HIGH_LD	rs72661971	1:39859946-39859946	T	intron_variant	MODIFIER	MACF1	ENSG00000127603	Transcript	ENST00000361689.2	protein_coding	-	52/92	-	-	-	-	-	-	-	rs72661971	-	1	-	HGNC	13664	-	-	-	-	0.1587	-	-	-	-	-	-	-	-	0.756	-0.191637
HIGH_LD	rs72661971	1:39859946-39859946	C	intron_variant	MODIFIER	MACF1	ENSG00000127603	Transcript	ENST00000372915.3	protein_coding	-	57/96	-	-	-	-	-	-	-	rs72661971	-	1	-	HGNC	13664	-	-	-	-	-	-	-	-	-	-	-	-	-	0.713	-0.20049
HIGH_LD	rs72661971	1:39859946-39859946	T	intron_variant	MODIFIER	MACF1	ENSG00000127603	Transcript	ENST00000372915.3	protein_coding	-	57/96	-	-	-	-	-	-	-	rs72661971	-	1	-	HGNC	13664	-	-	-	-	0.1587	-	-	-	-	-	-	-	-	0.756	-0.191637
HIGH_LD	rs72661971	1:39859946-39859946	C	intron_variant	MODIFIER	MACF1	ENSG00000127603	Transcript	ENST00000372925.2	protein_coding	-	31/70	-	-	-	-	-	-	-	rs72661971	-	1	cds_start_NF	HGNC	13664	-	-	-	-	-	-	-	-	-	-	-	-	-	0.713	-0.20049
HIGH_LD	rs72661971	1:39859946-39859946	T	intron_variant	MODIFIER	MACF1	ENSG00000127603	Transcript	ENST00000372925.2	protein_coding	-	31/70	-	-	-	-	-	-	-	rs72661971	-	1	cds_start_NF	HGNC	13664	-	-	-	-	0.1587	-	-	-	-	-	-	-	-	0.756	-0.191637
HIGH_LD	rs72661971	1:39859946-39859946	C	intron_variant	MODIFIER	MACF1	ENSG00000127603	Transcript	ENST00000539005.1	protein_coding	-	51/90	-	-	-	-	-	-	-	rs72661971	-	1	-	HGNC	13664	-	-	-	-	-	-	-	-	-	-	-	-	-	0.713	-0.20049
HIGH_LD	rs72661971	1:39859946-39859946	T	intron_variant	MODIFIER	MACF1	ENSG00000127603	Transcript	ENST00000539005.1	protein_coding	-	51/90	-	-	-	-	-	-	-	rs72661971	-	1	-	HGNC	13664	-	-	-	-	0.1587	-	-	-	-	-	-	-	-	0.756	-0.191637
HIGH_LD	rs72661971	1:39859946-39859946	C	intron_variant	MODIFIER	MACF1	ENSG00000127603	Transcript	ENST00000545844.1	protein_coding	-	53/93	-	-	-	-	-	-	-	rs72661971	-	1	-	HGNC	13664	-	-	-	-	-	-	-	-	-	-	-	-	-	0.713	-0.20049
HIGH_LD	rs72661971	1:39859946-39859946	T	intron_variant	MODIFIER	MACF1	ENSG00000127603	Transcript	ENST00000545844.1	protein_coding	-	53/93	-	-	-	-	-	-	-	rs72661971	-	1	-	HGNC	13664	-	-	-	-	0.1587	-	-	-	-	-	-	-	-	0.756	-0.191637
HIGH_LD	rs72661971	1:39859946-39859946	C	intron_variant	MODIFIER	MACF1	ENSG00000127603	Transcript	ENST00000564288.1	protein_coding	-	58/100	-	-	-	-	-	-	-	rs72661971	-	1	-	HGNC	13664	-	-	-	-	-	-	-	-	-	-	-	-	-	0.713	-0.20049
HIGH_LD	rs72661971	1:39859946-39859946	T	intron_variant	MODIFIER	MACF1	ENSG00000127603	Transcript	ENST00000564288.1	protein_coding	-	58/100	-	-	-	-	-	-	-	rs72661971	-	1	-	HGNC	13664	-	-	-	-	0.1587	-	-	-	-	-	-	-	-	0.756	-0.191637
HIGH_LD	rs72661971	1:39859946-39859946	C	intron_variant	MODIFIER	MACF1	ENSG00000127603	Transcript	ENST00000567887.1	protein_coding	-	58/100	-	-	-	-	-	-	-	rs72661971	-	1	-	HGNC	13664	-	-	-	-	-	-	-	-	-	-	-	-	-	0.713	-0.20049
HIGH_LD	rs72661971	1:39859946-39859946	T	intron_variant	MODIFIER	MACF1	ENSG00000127603	Transcript	ENST00000567887.1	protein_coding	-	58/100	-	-	-	-	-	-	-	rs72661971	-	1	-	HGNC	13664	-	-	-	-	0.1587	-	-	-	-	-	-	-	-	0.756	-0.191637
HIGH_LD	rs4660732	1:39863215-39863215	T	intron_variant	MODIFIER	MACF1	ENSG00000127603	Transcript	ENST00000289893.4	protein_coding	-	22/63	-	-	-	-	-	-	-	rs4660732	-	1	-	HGNC	13664	-	-	-	-	0.1188	-	-	-	-	-	-	-	-	2.015	-0.043712
HIGH_LD	rs4660732	1:39863215-39863215	T	intron_variant	MODIFIER	MACF1	ENSG00000127603	Transcript	ENST00000317713.7	protein_coding	-	52/92	-	-	-	-	-	-	-	rs4660732	-	1	-	HGNC	13664	-	-	-	-	0.1188	-	-	-	-	-	-	-	-	2.015	-0.043712
HIGH_LD	rs4660732	1:39863215-39863215	T	intron_variant	MODIFIER	MACF1	ENSG00000127603	Transcript	ENST00000361689.2	protein_coding	-	52/92	-	-	-	-	-	-	-	rs4660732	-	1	-	HGNC	13664	-	-	-	-	0.1188	-	-	-	-	-	-	-	-	2.015	-0.043712
HIGH_LD	rs4660732	1:39863215-39863215	T	intron_variant	MODIFIER	MACF1	ENSG00000127603	Transcript	ENST00000372915.3	protein_coding	-	57/96	-	-	-	-	-	-	-	rs4660732	-	1	-	HGNC	13664	-	-	-	-	0.1188	-	-	-	-	-	-	-	-	2.015	-0.043712
HIGH_LD	rs4660732	1:39863215-39863215	T	intron_variant	MODIFIER	MACF1	ENSG00000127603	Transcript	ENST00000372925.2	protein_coding	-	31/70	-	-	-	-	-	-	-	rs4660732	-	1	cds_start_NF	HGNC	13664	-	-	-	-	0.1188	-	-	-	-	-	-	-	-	2.015	-0.043712
HIGH_LD	rs4660732	1:39863215-39863215	T	intron_variant	MODIFIER	MACF1	ENSG00000127603	Transcript	ENST00000539005.1	protein_coding	-	51/90	-	-	-	-	-	-	-	rs4660732	-	1	-	HGNC	13664	-	-	-	-	0.1188	-	-	-	-	-	-	-	-	2.015	-0.043712
HIGH_LD	rs4660732	1:39863215-39863215	T	intron_variant	MODIFIER	MACF1	ENSG00000127603	Transcript	ENST00000545844.1	protein_coding	-	53/93	-	-	-	-	-	-	-	rs4660732	-	1	-	HGNC	13664	-	-	-	-	0.1188	-	-	-	-	-	-	-	-	2.015	-0.043712
HIGH_LD	rs4660732	1:39863215-39863215	T	intron_variant	MODIFIER	MACF1	ENSG00000127603	Transcript	ENST00000564288.1	protein_coding	-	58/100	-	-	-	-	-	-	-	rs4660732	-	1	-	HGNC	13664	-	-	-	-	0.1188	-	-	-	-	-	-	-	-	2.015	-0.043712
HIGH_LD	rs4660732	1:39863215-39863215	T	intron_variant	MODIFIER	MACF1	ENSG00000127603	Transcript	ENST00000567887.1	protein_coding	-	58/100	-	-	-	-	-	-	-	rs4660732	-	1	-	HGNC	13664	-	-	-	-	0.1188	-	-	-	-	-	-	-	-	2.015	-0.043712
HIGH_LD	rs61779285	1:39867055-39867055	T	intron_variant	MODIFIER	MACF1	ENSG00000127603	Transcript	ENST00000289893.4	protein_coding	-	22/63	-	-	-	-	-	-	-	rs61779285	-	1	-	HGNC	13664	-	-	-	-	0.1182	-	-	-	-	-	-	-	-	1.27	-0.114672
HIGH_LD	rs61779285	1:39867055-39867055	T	intron_variant	MODIFIER	MACF1	ENSG00000127603	Transcript	ENST00000317713.7	protein_coding	-	52/92	-	-	-	-	-	-	-	rs61779285	-	1	-	HGNC	13664	-	-	-	-	0.1182	-	-	-	-	-	-	-	-	1.27	-0.114672
HIGH_LD	rs61779285	1:39867055-39867055	T	intron_variant	MODIFIER	MACF1	ENSG00000127603	Transcript	ENST00000361689.2	protein_coding	-	52/92	-	-	-	-	-	-	-	rs61779285	-	1	-	HGNC	13664	-	-	-	-	0.1182	-	-	-	-	-	-	-	-	1.27	-0.114672
HIGH_LD	rs61779285	1:39867055-39867055	T	intron_variant	MODIFIER	MACF1	ENSG00000127603	Transcript	ENST00000372915.3	protein_coding	-	57/96	-	-	-	-	-	-	-	rs61779285	-	1	-	HGNC	13664	-	-	-	-	0.1182	-	-	-	-	-	-	-	-	1.27	-0.114672
HIGH_LD	rs61779285	1:39867055-39867055	T	intron_variant	MODIFIER	MACF1	ENSG00000127603	Transcript	ENST00000372925.2	protein_coding	-	31/70	-	-	-	-	-	-	-	rs61779285	-	1	cds_start_NF	HGNC	13664	-	-	-	-	0.1182	-	-	-	-	-	-	-	-	1.27	-0.114672
HIGH_LD	rs61779285	1:39867055-39867055	T	intron_variant	MODIFIER	MACF1	ENSG00000127603	Transcript	ENST00000539005.1	protein_coding	-	51/90	-	-	-	-	-	-	-	rs61779285	-	1	-	HGNC	13664	-	-	-	-	0.1182	-	-	-	-	-	-	-	-	1.27	-0.114672
HIGH_LD	rs61779285	1:39867055-39867055	T	intron_variant	MODIFIER	MACF1	ENSG00000127603	Transcript	ENST00000545844.1	protein_coding	-	53/93	-	-	-	-	-	-	-	rs61779285	-	1	-	HGNC	13664	-	-	-	-	0.1182	-	-	-	-	-	-	-	-	1.27	-0.114672
HIGH_LD	rs61779285	1:39867055-39867055	T	intron_variant	MODIFIER	MACF1	ENSG00000127603	Transcript	ENST00000564288.1	protein_coding	-	58/100	-	-	-	-	-	-	-	rs61779285	-	1	-	HGNC	13664	-	-	-	-	0.1182	-	-	-	-	-	-	-	-	1.27	-0.114672
HIGH_LD	rs61779285	1:39867055-39867055	T	intron_variant	MODIFIER	MACF1	ENSG00000127603	Transcript	ENST00000567887.1	protein_coding	-	58/100	-	-	-	-	-	-	-	rs61779285	-	1	-	HGNC	13664	-	-	-	-	0.1182	-	-	-	-	-	-	-	-	1.27	-0.114672
HIGH_LD	rs111411108	1:39869825-39869825	G	intron_variant	MODIFIER	MACF1	ENSG00000127603	Transcript	ENST00000289893.4	protein_coding	-	22/63	-	-	-	-	-	-	-	rs111411108	-	1	-	HGNC	13664	-	-	-	-	0.2003	-	-	-	-	-	-	-	-	0.194	-0.390057
HIGH_LD	rs111411108	1:39869825-39869825	G	intron_variant	MODIFIER	MACF1	ENSG00000127603	Transcript	ENST00000317713.7	protein_coding	-	52/92	-	-	-	-	-	-	-	rs111411108	-	1	-	HGNC	13664	-	-	-	-	0.2003	-	-	-	-	-	-	-	-	0.194	-0.390057
HIGH_LD	rs111411108	1:39869825-39869825	G	intron_variant	MODIFIER	MACF1	ENSG00000127603	Transcript	ENST00000361689.2	protein_coding	-	52/92	-	-	-	-	-	-	-	rs111411108	-	1	-	HGNC	13664	-	-	-	-	0.2003	-	-	-	-	-	-	-	-	0.194	-0.390057
HIGH_LD	rs111411108	1:39869825-39869825	G	intron_variant	MODIFIER	MACF1	ENSG00000127603	Transcript	ENST00000372915.3	protein_coding	-	57/96	-	-	-	-	-	-	-	rs111411108	-	1	-	HGNC	13664	-	-	-	-	0.2003	-	-	-	-	-	-	-	-	0.194	-0.390057
HIGH_LD	rs111411108	1:39869825-39869825	G	intron_variant	MODIFIER	MACF1	ENSG00000127603	Transcript	ENST00000372925.2	protein_coding	-	31/70	-	-	-	-	-	-	-	rs111411108	-	1	cds_start_NF	HGNC	13664	-	-	-	-	0.2003	-	-	-	-	-	-	-	-	0.194	-0.390057
HIGH_LD	rs111411108	1:39869825-39869825	G	intron_variant	MODIFIER	MACF1	ENSG00000127603	Transcript	ENST00000539005.1	protein_coding	-	51/90	-	-	-	-	-	-	-	rs111411108	-	1	-	HGNC	13664	-	-	-	-	0.2003	-	-	-	-	-	-	-	-	0.194	-0.390057
HIGH_LD	rs111411108	1:39869825-39869825	G	intron_variant	MODIFIER	MACF1	ENSG00000127603	Transcript	ENST00000545844.1	protein_coding	-	53/93	-	-	-	-	-	-	-	rs111411108	-	1	-	HGNC	13664	-	-	-	-	0.2003	-	-	-	-	-	-	-	-	0.194	-0.390057
HIGH_LD	rs111411108	1:39869825-39869825	G	intron_variant	MODIFIER	MACF1	ENSG00000127603	Transcript	ENST00000564288.1	protein_coding	-	58/100	-	-	-	-	-	-	-	rs111411108	-	1	-	HGNC	13664	-	-	-	-	0.2003	-	-	-	-	-	-	-	-	0.194	-0.390057
HIGH_LD	rs111411108	1:39869825-39869825	G	intron_variant	MODIFIER	MACF1	ENSG00000127603	Transcript	ENST00000567887.1	protein_coding	-	58/100	-	-	-	-	-	-	-	rs111411108	-	1	-	HGNC	13664	-	-	-	-	0.2003	-	-	-	-	-	-	-	-	0.194	-0.390057
HIGH_LD	rs3768301	1:39870793-39870793	T	intron_variant	MODIFIER	MACF1	ENSG00000127603	Transcript	ENST00000289893.4	protein_coding	-	22/63	-	-	-	-	-	-	-	rs3768301	-	1	-	HGNC	13664	-	-	-	-	0.1182	-	-	-	-	-	-	-	-	14.68	1.24947
HIGH_LD	rs3768301	1:39870793-39870793	T	intron_variant	MODIFIER	MACF1	ENSG00000127603	Transcript	ENST00000317713.7	protein_coding	-	52/92	-	-	-	-	-	-	-	rs3768301	-	1	-	HGNC	13664	-	-	-	-	0.1182	-	-	-	-	-	-	-	-	14.68	1.24947
HIGH_LD	rs3768301	1:39870793-39870793	T	intron_variant	MODIFIER	MACF1	ENSG00000127603	Transcript	ENST00000361689.2	protein_coding	-	52/92	-	-	-	-	-	-	-	rs3768301	-	1	-	HGNC	13664	-	-	-	-	0.1182	-	-	-	-	-	-	-	-	14.68	1.24947
HIGH_LD	rs3768301	1:39870793-39870793	T	intron_variant	MODIFIER	MACF1	ENSG00000127603	Transcript	ENST00000372915.3	protein_coding	-	57/96	-	-	-	-	-	-	-	rs3768301	-	1	-	HGNC	13664	-	-	-	-	0.1182	-	-	-	-	-	-	-	-	14.68	1.24947
HIGH_LD	rs3768301	1:39870793-39870793	T	intron_variant	MODIFIER	MACF1	ENSG00000127603	Transcript	ENST00000372925.2	protein_coding	-	31/70	-	-	-	-	-	-	-	rs3768301	-	1	cds_start_NF	HGNC	13664	-	-	-	-	0.1182	-	-	-	-	-	-	-	-	14.68	1.24947
HIGH_LD	rs3768301	1:39870793-39870793	T	intron_variant	MODIFIER	MACF1	ENSG00000127603	Transcript	ENST00000539005.1	protein_coding	-	51/90	-	-	-	-	-	-	-	rs3768301	-	1	-	HGNC	13664	-	-	-	-	0.1182	-	-	-	-	-	-	-	-	14.68	1.24947
HIGH_LD	rs3768301	1:39870793-39870793	T	intron_variant	MODIFIER	MACF1	ENSG00000127603	Transcript	ENST00000545844.1	protein_coding	-	53/93	-	-	-	-	-	-	-	rs3768301	-	1	-	HGNC	13664	-	-	-	-	0.1182	-	-	-	-	-	-	-	-	14.68	1.24947
HIGH_LD	rs3768301	1:39870793-39870793	T	intron_variant	MODIFIER	MACF1	ENSG00000127603	Transcript	ENST00000564288.1	protein_coding	-	58/100	-	-	-	-	-	-	-	rs3768301	-	1	-	HGNC	13664	-	-	-	-	0.1182	-	-	-	-	-	-	-	-	14.68	1.24947
HIGH_LD	rs3768301	1:39870793-39870793	T	intron_variant	MODIFIER	MACF1	ENSG00000127603	Transcript	ENST00000567887.1	protein_coding	-	58/100	-	-	-	-	-	-	-	rs3768301	-	1	-	HGNC	13664	-	-	-	-	0.1182	-	-	-	-	-	-	-	-	14.68	1.24947
HIGH_LD	rs113214136	1:39874539-39874539	T	intron_variant	MODIFIER	MACF1	ENSG00000127603	Transcript	ENST00000289893.4	protein_coding	-	22/63	-	-	-	-	-	-	-	rs113214136	-	1	-	HGNC	13664	-	-	-	-	0.1182	-	-	-	-	-	-	-	-	6.002	0.210928
HIGH_LD	rs113214136	1:39874539-39874539	T	intron_variant	MODIFIER	MACF1	ENSG00000127603	Transcript	ENST00000317713.7	protein_coding	-	52/92	-	-	-	-	-	-	-	rs113214136	-	1	-	HGNC	13664	-	-	-	-	0.1182	-	-	-	-	-	-	-	-	6.002	0.210928
HIGH_LD	rs113214136	1:39874539-39874539	T	intron_variant	MODIFIER	MACF1	ENSG00000127603	Transcript	ENST00000361689.2	protein_coding	-	52/92	-	-	-	-	-	-	-	rs113214136	-	1	-	HGNC	13664	-	-	-	-	0.1182	-	-	-	-	-	-	-	-	6.002	0.210928
HIGH_LD	rs113214136	1:39874539-39874539	T	intron_variant	MODIFIER	MACF1	ENSG00000127603	Transcript	ENST00000372915.3	protein_coding	-	57/96	-	-	-	-	-	-	-	rs113214136	-	1	-	HGNC	13664	-	-	-	-	0.1182	-	-	-	-	-	-	-	-	6.002	0.210928
HIGH_LD	rs113214136	1:39874539-39874539	T	intron_variant	MODIFIER	MACF1	ENSG00000127603	Transcript	ENST00000372925.2	protein_coding	-	31/70	-	-	-	-	-	-	-	rs113214136	-	1	cds_start_NF	HGNC	13664	-	-	-	-	0.1182	-	-	-	-	-	-	-	-	6.002	0.210928
HIGH_LD	rs113214136	1:39874539-39874539	T	intron_variant	MODIFIER	MACF1	ENSG00000127603	Transcript	ENST00000539005.1	protein_coding	-	51/90	-	-	-	-	-	-	-	rs113214136	-	1	-	HGNC	13664	-	-	-	-	0.1182	-	-	-	-	-	-	-	-	6.002	0.210928
HIGH_LD	rs113214136	1:39874539-39874539	T	intron_variant	MODIFIER	MACF1	ENSG00000127603	Transcript	ENST00000545844.1	protein_coding	-	53/93	-	-	-	-	-	-	-	rs113214136	-	1	-	HGNC	13664	-	-	-	-	0.1182	-	-	-	-	-	-	-	-	6.002	0.210928
HIGH_LD	rs113214136	1:39874539-39874539	T	intron_variant	MODIFIER	MACF1	ENSG00000127603	Transcript	ENST00000564288.1	protein_coding	-	58/100	-	-	-	-	-	-	-	rs113214136	-	1	-	HGNC	13664	-	-	-	-	0.1182	-	-	-	-	-	-	-	-	6.002	0.210928
HIGH_LD	rs113214136	1:39874539-39874539	T	intron_variant	MODIFIER	MACF1	ENSG00000127603	Transcript	ENST00000567887.1	protein_coding	-	58/100	-	-	-	-	-	-	-	rs113214136	-	1	-	HGNC	13664	-	-	-	-	0.1182	-	-	-	-	-	-	-	-	6.002	0.210928
HIGH_LD	rs113214136	1:39874539-39874539	T	regulatory_region_variant	MODIFIER	-	-	RegulatoryFeature	ENSR00000005054	promoter	-	-	-	-	-	-	-	-	-	rs113214136	-	-	-	-	-	-	-	-	-	0.1182	-	-	-	-	-	-	-	-	6.002	0.210928
HIGH_LD	rs3768302	1:39880319-39880319	G	intron_variant	MODIFIER	MACF1	ENSG00000127603	Transcript	ENST00000289893.4	protein_coding	-	22/63	-	-	-	-	-	-	-	rs3768302	-	1	-	HGNC	13664	-	-	-	-	0.1186	-	-	1	27082954	-	-	-	-	12.06	0.826281
HIGH_LD	rs3768302	1:39880319-39880319	G	intron_variant	MODIFIER	MACF1	ENSG00000127603	Transcript	ENST00000317713.7	protein_coding	-	52/92	-	-	-	-	-	-	-	rs3768302	-	1	-	HGNC	13664	-	-	-	-	0.1186	-	-	1	27082954	-	-	-	-	12.06	0.826281
HIGH_LD	rs3768302	1:39880319-39880319	G	intron_variant	MODIFIER	MACF1	ENSG00000127603	Transcript	ENST00000361689.2	protein_coding	-	52/92	-	-	-	-	-	-	-	rs3768302	-	1	-	HGNC	13664	-	-	-	-	0.1186	-	-	1	27082954	-	-	-	-	12.06	0.826281
HIGH_LD	rs3768302	1:39880319-39880319	G	intron_variant	MODIFIER	MACF1	ENSG00000127603	Transcript	ENST00000372915.3	protein_coding	-	57/96	-	-	-	-	-	-	-	rs3768302	-	1	-	HGNC	13664	-	-	-	-	0.1186	-	-	1	27082954	-	-	-	-	12.06	0.826281
HIGH_LD	rs3768302	1:39880319-39880319	G	intron_variant	MODIFIER	MACF1	ENSG00000127603	Transcript	ENST00000372925.2	protein_coding	-	31/70	-	-	-	-	-	-	-	rs3768302	-	1	cds_start_NF	HGNC	13664	-	-	-	-	0.1186	-	-	1	27082954	-	-	-	-	12.06	0.826281
HIGH_LD	rs3768302	1:39880319-39880319	G	intron_variant	MODIFIER	MACF1	ENSG00000127603	Transcript	ENST00000482035.1	protein_coding	-	1/5	-	-	-	-	-	-	-	rs3768302	-	1	cds_start_NF,cds_end_NF	HGNC	13664	-	-	-	-	0.1186	-	-	1	27082954	-	-	-	-	12.06	0.826281
HIGH_LD	rs3768302	1:39880319-39880319	G	3_prime_UTR_variant	MODIFIER	KIAA0754	ENSG00000255103	Transcript	ENST00000530275.1	protein_coding	1/1	-	-	-	4169	-	-	-	-	rs3768302	-	1	-	HGNC	29111	-	-	-	-	0.1186	-	-	1	27082954	-	-	-	-	12.06	0.826281
HIGH_LD	rs3768302	1:39880319-39880319	G	intron_variant	MODIFIER	MACF1	ENSG00000127603	Transcript	ENST00000539005.1	protein_coding	-	51/90	-	-	-	-	-	-	-	rs3768302	-	1	-	HGNC	13664	-	-	-	-	0.1186	-	-	1	27082954	-	-	-	-	12.06	0.826281
HIGH_LD	rs3768302	1:39880319-39880319	G	intron_variant	MODIFIER	MACF1	ENSG00000127603	Transcript	ENST00000545844.1	protein_coding	-	53/93	-	-	-	-	-	-	-	rs3768302	-	1	-	HGNC	13664	-	-	-	-	0.1186	-	-	1	27082954	-	-	-	-	12.06	0.826281
HIGH_LD	rs3768302	1:39880319-39880319	G	intron_variant	MODIFIER	MACF1	ENSG00000127603	Transcript	ENST00000564288.1	protein_coding	-	58/100	-	-	-	-	-	-	-	rs3768302	-	1	-	HGNC	13664	-	-	-	-	0.1186	-	-	1	27082954	-	-	-	-	12.06	0.826281
HIGH_LD	rs3768302	1:39880319-39880319	G	intron_variant	MODIFIER	MACF1	ENSG00000127603	Transcript	ENST00000567887.1	protein_coding	-	58/100	-	-	-	-	-	-	-	rs3768302	-	1	-	HGNC	13664	-	-	-	-	0.1186	-	-	1	27082954	-	-	-	-	12.06	0.826281
HIGH_LD	rs3768302	1:39880319-39880319	G	regulatory_region_variant	MODIFIER	-	-	RegulatoryFeature	ENSR00000005054	promoter	-	-	-	-	-	-	-	-	-	rs3768302	-	-	-	-	-	-	-	-	-	0.1186	-	-	1	27082954	-	-	-	-	12.06	0.826281
HIGH_LD	rs17343193	1:39881468-39881468	A	intron_variant	MODIFIER	MACF1	ENSG00000127603	Transcript	ENST00000289893.4	protein_coding	-	22/63	-	-	-	-	-	-	-	rs17343193	-	1	-	HGNC	13664	-	-	-	-	0.1186	-	-	-	-	-	-	-	-	8.866	0.446151
HIGH_LD	rs17343193	1:39881468-39881468	A	intron_variant	MODIFIER	MACF1	ENSG00000127603	Transcript	ENST00000317713.7	protein_coding	-	52/92	-	-	-	-	-	-	-	rs17343193	-	1	-	HGNC	13664	-	-	-	-	0.1186	-	-	-	-	-	-	-	-	8.866	0.446151
HIGH_LD	rs17343193	1:39881468-39881468	A	intron_variant	MODIFIER	MACF1	ENSG00000127603	Transcript	ENST00000361689.2	protein_coding	-	52/92	-	-	-	-	-	-	-	rs17343193	-	1	-	HGNC	13664	-	-	-	-	0.1186	-	-	-	-	-	-	-	-	8.866	0.446151
HIGH_LD	rs17343193	1:39881468-39881468	A	intron_variant	MODIFIER	MACF1	ENSG00000127603	Transcript	ENST00000372915.3	protein_coding	-	57/96	-	-	-	-	-	-	-	rs17343193	-	1	-	HGNC	13664	-	-	-	-	0.1186	-	-	-	-	-	-	-	-	8.866	0.446151
HIGH_LD	rs17343193	1:39881468-39881468	A	intron_variant	MODIFIER	MACF1	ENSG00000127603	Transcript	ENST00000372925.2	protein_coding	-	31/70	-	-	-	-	-	-	-	rs17343193	-	1	cds_start_NF	HGNC	13664	-	-	-	-	0.1186	-	-	-	-	-	-	-	-	8.866	0.446151
HIGH_LD	rs17343193	1:39881468-39881468	A	intron_variant	MODIFIER	MACF1	ENSG00000127603	Transcript	ENST00000482035.1	protein_coding	-	1/5	-	-	-	-	-	-	-	rs17343193	-	1	cds_start_NF,cds_end_NF	HGNC	13664	-	-	-	-	0.1186	-	-	-	-	-	-	-	-	8.866	0.446151
HIGH_LD	rs17343193	1:39881468-39881468	A	3_prime_UTR_variant	MODIFIER	KIAA0754	ENSG00000255103	Transcript	ENST00000530275.1	protein_coding	1/1	-	-	-	5318	-	-	-	-	rs17343193	-	1	-	HGNC	29111	-	-	-	-	0.1186	-	-	-	-	-	-	-	-	8.866	0.446151
HIGH_LD	rs17343193	1:39881468-39881468	A	intron_variant	MODIFIER	MACF1	ENSG00000127603	Transcript	ENST00000539005.1	protein_coding	-	51/90	-	-	-	-	-	-	-	rs17343193	-	1	-	HGNC	13664	-	-	-	-	0.1186	-	-	-	-	-	-	-	-	8.866	0.446151
HIGH_LD	rs17343193	1:39881468-39881468	A	intron_variant	MODIFIER	MACF1	ENSG00000127603	Transcript	ENST00000545844.1	protein_coding	-	53/93	-	-	-	-	-	-	-	rs17343193	-	1	-	HGNC	13664	-	-	-	-	0.1186	-	-	-	-	-	-	-	-	8.866	0.446151
HIGH_LD	rs17343193	1:39881468-39881468	A	intron_variant	MODIFIER	MACF1	ENSG00000127603	Transcript	ENST00000564288.1	protein_coding	-	58/100	-	-	-	-	-	-	-	rs17343193	-	1	-	HGNC	13664	-	-	-	-	0.1186	-	-	-	-	-	-	-	-	8.866	0.446151
HIGH_LD	rs17343193	1:39881468-39881468	A	intron_variant	MODIFIER	MACF1	ENSG00000127603	Transcript	ENST00000567887.1	protein_coding	-	58/100	-	-	-	-	-	-	-	rs17343193	-	1	-	HGNC	13664	-	-	-	-	0.1186	-	-	-	-	-	-	-	-	8.866	0.446151
HIGH_LD	rs17343193	1:39881468-39881468	A	regulatory_region_variant	MODIFIER	-	-	RegulatoryFeature	ENSR00000005054	promoter	-	-	-	-	-	-	-	-	-	rs17343193	-	-	-	-	-	-	-	-	-	0.1186	-	-	-	-	-	-	-	-	8.866	0.446151
HIGH_LD	rs61779300	1:39885763-39885763	A	intron_variant	MODIFIER	MACF1	ENSG00000127603	Transcript	ENST00000289893.4	protein_coding	-	22/63	-	-	-	-	-	-	-	rs61779300	-	1	-	HGNC	13664	-	-	-	-	0.1186	-	-	-	-	-	-	-	-	5.372	0.168959
HIGH_LD	rs61779300	1:39885763-39885763	A	intron_variant	MODIFIER	MACF1	ENSG00000127603	Transcript	ENST00000317713.7	protein_coding	-	52/92	-	-	-	-	-	-	-	rs61779300	-	1	-	HGNC	13664	-	-	-	-	0.1186	-	-	-	-	-	-	-	-	5.372	0.168959
HIGH_LD	rs61779300	1:39885763-39885763	A	intron_variant	MODIFIER	MACF1	ENSG00000127603	Transcript	ENST00000361689.2	protein_coding	-	52/92	-	-	-	-	-	-	-	rs61779300	-	1	-	HGNC	13664	-	-	-	-	0.1186	-	-	-	-	-	-	-	-	5.372	0.168959
HIGH_LD	rs61779300	1:39885763-39885763	A	intron_variant	MODIFIER	MACF1	ENSG00000127603	Transcript	ENST00000372915.3	protein_coding	-	57/96	-	-	-	-	-	-	-	rs61779300	-	1	-	HGNC	13664	-	-	-	-	0.1186	-	-	-	-	-	-	-	-	5.372	0.168959
HIGH_LD	rs61779300	1:39885763-39885763	A	intron_variant	MODIFIER	MACF1	ENSG00000127603	Transcript	ENST00000372925.2	protein_coding	-	31/70	-	-	-	-	-	-	-	rs61779300	-	1	cds_start_NF	HGNC	13664	-	-	-	-	0.1186	-	-	-	-	-	-	-	-	5.372	0.168959
HIGH_LD	rs61779300	1:39885763-39885763	A	intron_variant	MODIFIER	MACF1	ENSG00000127603	Transcript	ENST00000482035.1	protein_coding	-	1/5	-	-	-	-	-	-	-	rs61779300	-	1	cds_start_NF,cds_end_NF	HGNC	13664	-	-	-	-	0.1186	-	-	-	-	-	-	-	-	5.372	0.168959
HIGH_LD	rs61779300	1:39885763-39885763	A	intron_variant	MODIFIER	MACF1	ENSG00000127603	Transcript	ENST00000539005.1	protein_coding	-	51/90	-	-	-	-	-	-	-	rs61779300	-	1	-	HGNC	13664	-	-	-	-	0.1186	-	-	-	-	-	-	-	-	5.372	0.168959
HIGH_LD	rs61779300	1:39885763-39885763	A	intron_variant	MODIFIER	MACF1	ENSG00000127603	Transcript	ENST00000545844.1	protein_coding	-	53/93	-	-	-	-	-	-	-	rs61779300	-	1	-	HGNC	13664	-	-	-	-	0.1186	-	-	-	-	-	-	-	-	5.372	0.168959
HIGH_LD	rs61779300	1:39885763-39885763	A	intron_variant	MODIFIER	MACF1	ENSG00000127603	Transcript	ENST00000564288.1	protein_coding	-	58/100	-	-	-	-	-	-	-	rs61779300	-	1	-	HGNC	13664	-	-	-	-	0.1186	-	-	-	-	-	-	-	-	5.372	0.168959
HIGH_LD	rs61779300	1:39885763-39885763	A	intron_variant	MODIFIER	MACF1	ENSG00000127603	Transcript	ENST00000567887.1	protein_coding	-	58/100	-	-	-	-	-	-	-	rs61779300	-	1	-	HGNC	13664	-	-	-	-	0.1186	-	-	-	-	-	-	-	-	5.372	0.168959
HIGH_LD	rs2018212	1:39905588-39905588	C	intron_variant	MODIFIER	MACF1	ENSG00000127603	Transcript	ENST00000289893.4	protein_coding	-	37/63	-	-	-	-	-	-	-	rs2018212	-	1	-	HGNC	13664	-	-	-	-	0.119	-	-	1	-	-	-	-	-	5.803	0.19736
HIGH_LD	rs2018212	1:39905588-39905588	C	intron_variant	MODIFIER	MACF1	ENSG00000127603	Transcript	ENST00000317713.7	protein_coding	-	67/92	-	-	-	-	-	-	-	rs2018212	-	1	-	HGNC	13664	-	-	-	-	0.119	-	-	1	-	-	-	-	-	5.803	0.19736
HIGH_LD	rs2018212	1:39905588-39905588	C	intron_variant	MODIFIER	MACF1	ENSG00000127603	Transcript	ENST00000361689.2	protein_coding	-	67/92	-	-	-	-	-	-	-	rs2018212	-	1	-	HGNC	13664	-	-	-	-	0.119	-	-	1	-	-	-	-	-	5.803	0.19736
HIGH_LD	rs2018212	1:39905588-39905588	C	intron_variant	MODIFIER	MACF1	ENSG00000127603	Transcript	ENST00000372915.3	protein_coding	-	71/96	-	-	-	-	-	-	-	rs2018212	-	1	-	HGNC	13664	-	-	-	-	0.119	-	-	1	-	-	-	-	-	5.803	0.19736
HIGH_LD	rs2018212	1:39905588-39905588	C	intron_variant	MODIFIER	MACF1	ENSG00000127603	Transcript	ENST00000372925.2	protein_coding	-	45/70	-	-	-	-	-	-	-	rs2018212	-	1	cds_start_NF	HGNC	13664	-	-	-	-	0.119	-	-	1	-	-	-	-	-	5.803	0.19736
HIGH_LD	rs2018212	1:39905588-39905588	C	intron_variant,non_coding_transcript_variant	MODIFIER	MACF1	ENSG00000127603	Transcript	ENST00000469490.1	processed_transcript	-	3/6	-	-	-	-	-	-	-	rs2018212	-	1	-	HGNC	13664	-	-	-	-	0.119	-	-	1	-	-	-	-	-	5.803	0.19736
HIGH_LD	rs2018212	1:39905588-39905588	C	intron_variant	MODIFIER	MACF1	ENSG00000127603	Transcript	ENST00000539005.1	protein_coding	-	65/90	-	-	-	-	-	-	-	rs2018212	-	1	-	HGNC	13664	-	-	-	-	0.119	-	-	1	-	-	-	-	-	5.803	0.19736
HIGH_LD	rs2018212	1:39905588-39905588	C	intron_variant	MODIFIER	MACF1	ENSG00000127603	Transcript	ENST00000545844.1	protein_coding	-	68/93	-	-	-	-	-	-	-	rs2018212	-	1	-	HGNC	13664	-	-	-	-	0.119	-	-	1	-	-	-	-	-	5.803	0.19736
HIGH_LD	rs2018212	1:39905588-39905588	C	intron_variant	MODIFIER	MACF1	ENSG00000127603	Transcript	ENST00000564288.1	protein_coding	-	72/100	-	-	-	-	-	-	-	rs2018212	-	1	-	HGNC	13664	-	-	-	-	0.119	-	-	1	-	-	-	-	-	5.803	0.19736
HIGH_LD	rs2018212	1:39905588-39905588	C	intron_variant	MODIFIER	MACF1	ENSG00000127603	Transcript	ENST00000567887.1	protein_coding	-	72/100	-	-	-	-	-	-	-	rs2018212	-	1	-	HGNC	13664	-	-	-	-	0.119	-	-	1	-	-	-	-	-	5.803	0.19736
HIGH_LD	rs4660751	1:39905873-39905873	G	intron_variant	MODIFIER	MACF1	ENSG00000127603	Transcript	ENST00000289893.4	protein_coding	-	37/63	-	-	-	-	-	-	-	rs4660751	-	1	-	HGNC	13664	-	-	-	-	-	-	-	-	-	-	-	-	-	1.496	-0.090028
HIGH_LD	rs4660751	1:39905873-39905873	T	intron_variant	MODIFIER	MACF1	ENSG00000127603	Transcript	ENST00000289893.4	protein_coding	-	37/63	-	-	-	-	-	-	-	rs4660751	-	1	-	HGNC	13664	-	-	-	-	0.1188	-	-	-	-	-	-	-	-	2.137	-0.034186
HIGH_LD	rs4660751	1:39905873-39905873	G	intron_variant	MODIFIER	MACF1	ENSG00000127603	Transcript	ENST00000317713.7	protein_coding	-	67/92	-	-	-	-	-	-	-	rs4660751	-	1	-	HGNC	13664	-	-	-	-	-	-	-	-	-	-	-	-	-	1.496	-0.090028
HIGH_LD	rs4660751	1:39905873-39905873	T	intron_variant	MODIFIER	MACF1	ENSG00000127603	Transcript	ENST00000317713.7	protein_coding	-	67/92	-	-	-	-	-	-	-	rs4660751	-	1	-	HGNC	13664	-	-	-	-	0.1188	-	-	-	-	-	-	-	-	2.137	-0.034186
HIGH_LD	rs4660751	1:39905873-39905873	G	intron_variant	MODIFIER	MACF1	ENSG00000127603	Transcript	ENST00000361689.2	protein_coding	-	67/92	-	-	-	-	-	-	-	rs4660751	-	1	-	HGNC	13664	-	-	-	-	-	-	-	-	-	-	-	-	-	1.496	-0.090028
HIGH_LD	rs4660751	1:39905873-39905873	T	intron_variant	MODIFIER	MACF1	ENSG00000127603	Transcript	ENST00000361689.2	protein_coding	-	67/92	-	-	-	-	-	-	-	rs4660751	-	1	-	HGNC	13664	-	-	-	-	0.1188	-	-	-	-	-	-	-	-	2.137	-0.034186
HIGH_LD	rs4660751	1:39905873-39905873	G	intron_variant	MODIFIER	MACF1	ENSG00000127603	Transcript	ENST00000372915.3	protein_coding	-	71/96	-	-	-	-	-	-	-	rs4660751	-	1	-	HGNC	13664	-	-	-	-	-	-	-	-	-	-	-	-	-	1.496	-0.090028
HIGH_LD	rs4660751	1:39905873-39905873	T	intron_variant	MODIFIER	MACF1	ENSG00000127603	Transcript	ENST00000372915.3	protein_coding	-	71/96	-	-	-	-	-	-	-	rs4660751	-	1	-	HGNC	13664	-	-	-	-	0.1188	-	-	-	-	-	-	-	-	2.137	-0.034186
HIGH_LD	rs4660751	1:39905873-39905873	G	intron_variant	MODIFIER	MACF1	ENSG00000127603	Transcript	ENST00000372925.2	protein_coding	-	45/70	-	-	-	-	-	-	-	rs4660751	-	1	cds_start_NF	HGNC	13664	-	-	-	-	-	-	-	-	-	-	-	-	-	1.496	-0.090028
HIGH_LD	rs4660751	1:39905873-39905873	T	intron_variant	MODIFIER	MACF1	ENSG00000127603	Transcript	ENST00000372925.2	protein_coding	-	45/70	-	-	-	-	-	-	-	rs4660751	-	1	cds_start_NF	HGNC	13664	-	-	-	-	0.1188	-	-	-	-	-	-	-	-	2.137	-0.034186
HIGH_LD	rs4660751	1:39905873-39905873	G	intron_variant,non_coding_transcript_variant	MODIFIER	MACF1	ENSG00000127603	Transcript	ENST00000469490.1	processed_transcript	-	3/6	-	-	-	-	-	-	-	rs4660751	-	1	-	HGNC	13664	-	-	-	-	-	-	-	-	-	-	-	-	-	1.496	-0.090028
HIGH_LD	rs4660751	1:39905873-39905873	T	intron_variant,non_coding_transcript_variant	MODIFIER	MACF1	ENSG00000127603	Transcript	ENST00000469490.1	processed_transcript	-	3/6	-	-	-	-	-	-	-	rs4660751	-	1	-	HGNC	13664	-	-	-	-	0.1188	-	-	-	-	-	-	-	-	2.137	-0.034186
HIGH_LD	rs4660751	1:39905873-39905873	G	intron_variant	MODIFIER	MACF1	ENSG00000127603	Transcript	ENST00000539005.1	protein_coding	-	65/90	-	-	-	-	-	-	-	rs4660751	-	1	-	HGNC	13664	-	-	-	-	-	-	-	-	-	-	-	-	-	1.496	-0.090028
HIGH_LD	rs4660751	1:39905873-39905873	T	intron_variant	MODIFIER	MACF1	ENSG00000127603	Transcript	ENST00000539005.1	protein_coding	-	65/90	-	-	-	-	-	-	-	rs4660751	-	1	-	HGNC	13664	-	-	-	-	0.1188	-	-	-	-	-	-	-	-	2.137	-0.034186
HIGH_LD	rs4660751	1:39905873-39905873	G	intron_variant	MODIFIER	MACF1	ENSG00000127603	Transcript	ENST00000545844.1	protein_coding	-	68/93	-	-	-	-	-	-	-	rs4660751	-	1	-	HGNC	13664	-	-	-	-	-	-	-	-	-	-	-	-	-	1.496	-0.090028
HIGH_LD	rs4660751	1:39905873-39905873	T	intron_variant	MODIFIER	MACF1	ENSG00000127603	Transcript	ENST00000545844.1	protein_coding	-	68/93	-	-	-	-	-	-	-	rs4660751	-	1	-	HGNC	13664	-	-	-	-	0.1188	-	-	-	-	-	-	-	-	2.137	-0.034186
HIGH_LD	rs4660751	1:39905873-39905873	G	intron_variant	MODIFIER	MACF1	ENSG00000127603	Transcript	ENST00000564288.1	protein_coding	-	72/100	-	-	-	-	-	-	-	rs4660751	-	1	-	HGNC	13664	-	-	-	-	-	-	-	-	-	-	-	-	-	1.496	-0.090028
HIGH_LD	rs4660751	1:39905873-39905873	T	intron_variant	MODIFIER	MACF1	ENSG00000127603	Transcript	ENST00000564288.1	protein_coding	-	72/100	-	-	-	-	-	-	-	rs4660751	-	1	-	HGNC	13664	-	-	-	-	0.1188	-	-	-	-	-	-	-	-	2.137	-0.034186
HIGH_LD	rs4660751	1:39905873-39905873	G	intron_variant	MODIFIER	MACF1	ENSG00000127603	Transcript	ENST00000567887.1	protein_coding	-	72/100	-	-	-	-	-	-	-	rs4660751	-	1	-	HGNC	13664	-	-	-	-	-	-	-	-	-	-	-	-	-	1.496	-0.090028
HIGH_LD	rs4660751	1:39905873-39905873	T	intron_variant	MODIFIER	MACF1	ENSG00000127603	Transcript	ENST00000567887.1	protein_coding	-	72/100	-	-	-	-	-	-	-	rs4660751	-	1	-	HGNC	13664	-	-	-	-	0.1188	-	-	-	-	-	-	-	-	2.137	-0.034186
HIGH_LD	rs2296173	1:39913351-39913351	G	intron_variant	MODIFIER	MACF1	ENSG00000127603	Transcript	ENST00000289893.4	protein_coding	-	46/63	-	-	-	-	-	-	-	rs2296173	-	1	-	HGNC	13664	-	-	-	-	0.119	-	-	1	27082954	-	-	-	-	0.716	-0.199834
HIGH_LD	rs2296173	1:39913351-39913351	G	intron_variant	MODIFIER	MACF1	ENSG00000127603	Transcript	ENST00000317713.7	protein_coding	-	76/92	-	-	-	-	-	-	-	rs2296173	-	1	-	HGNC	13664	-	-	-	-	0.119	-	-	1	27082954	-	-	-	-	0.716	-0.199834
HIGH_LD	rs2296173	1:39913351-39913351	G	intron_variant	MODIFIER	MACF1	ENSG00000127603	Transcript	ENST00000361689.2	protein_coding	-	76/92	-	-	-	-	-	-	-	rs2296173	-	1	-	HGNC	13664	-	-	-	-	0.119	-	-	1	27082954	-	-	-	-	0.716	-0.199834
HIGH_LD	rs2296173	1:39913351-39913351	G	intron_variant	MODIFIER	MACF1	ENSG00000127603	Transcript	ENST00000372915.3	protein_coding	-	80/96	-	-	-	-	-	-	-	rs2296173	-	1	-	HGNC	13664	-	-	-	-	0.119	-	-	1	27082954	-	-	-	-	0.716	-0.199834
HIGH_LD	rs2296173	1:39913351-39913351	G	intron_variant	MODIFIER	MACF1	ENSG00000127603	Transcript	ENST00000372925.2	protein_coding	-	54/70	-	-	-	-	-	-	-	rs2296173	-	1	cds_start_NF	HGNC	13664	-	-	-	-	0.119	-	-	1	27082954	-	-	-	-	0.716	-0.199834
HIGH_LD	rs2296173	1:39913351-39913351	G	intron_variant	MODIFIER	MACF1	ENSG00000127603	Transcript	ENST00000539005.1	protein_coding	-	74/90	-	-	-	-	-	-	-	rs2296173	-	1	-	HGNC	13664	-	-	-	-	0.119	-	-	1	27082954	-	-	-	-	0.716	-0.199834
HIGH_LD	rs2296173	1:39913351-39913351	G	intron_variant	MODIFIER	MACF1	ENSG00000127603	Transcript	ENST00000545844.1	protein_coding	-	77/93	-	-	-	-	-	-	-	rs2296173	-	1	-	HGNC	13664	-	-	-	-	0.119	-	-	1	27082954	-	-	-	-	0.716	-0.199834
HIGH_LD	rs2296173	1:39913351-39913351	G	intron_variant	MODIFIER	MACF1	ENSG00000127603	Transcript	ENST00000564288.1	protein_coding	-	81/100	-	-	-	-	-	-	-	rs2296173	-	1	-	HGNC	13664	-	-	-	-	0.119	-	-	1	27082954	-	-	-	-	0.716	-0.199834
HIGH_LD	rs2296173	1:39913351-39913351	G	intron_variant	MODIFIER	MACF1	ENSG00000127603	Transcript	ENST00000567887.1	protein_coding	-	81/100	-	-	-	-	-	-	-	rs2296173	-	1	-	HGNC	13664	-	-	-	-	0.119	-	-	1	27082954	-	-	-	-	0.716	-0.199834
HIGH_LD	rs3118014	1:39914090-39914090	A	intron_variant	MODIFIER	MACF1	ENSG00000127603	Transcript	ENST00000289893.4	protein_coding	-	48/63	-	-	-	-	-	-	-	rs3118014	-	1	-	HGNC	13664	-	-	-	-	0.119	-	-	-	-	-	-	-	-	0.06	-0.550843
HIGH_LD	rs3118014	1:39914090-39914090	A	intron_variant	MODIFIER	MACF1	ENSG00000127603	Transcript	ENST00000317713.7	protein_coding	-	78/92	-	-	-	-	-	-	-	rs3118014	-	1	-	HGNC	13664	-	-	-	-	0.119	-	-	-	-	-	-	-	-	0.06	-0.550843
HIGH_LD	rs3118014	1:39914090-39914090	A	intron_variant	MODIFIER	MACF1	ENSG00000127603	Transcript	ENST00000361689.2	protein_coding	-	78/92	-	-	-	-	-	-	-	rs3118014	-	1	-	HGNC	13664	-	-	-	-	0.119	-	-	-	-	-	-	-	-	0.06	-0.550843
HIGH_LD	rs3118014	1:39914090-39914090	A	intron_variant	MODIFIER	MACF1	ENSG00000127603	Transcript	ENST00000372915.3	protein_coding	-	82/96	-	-	-	-	-	-	-	rs3118014	-	1	-	HGNC	13664	-	-	-	-	0.119	-	-	-	-	-	-	-	-	0.06	-0.550843
HIGH_LD	rs3118014	1:39914090-39914090	A	intron_variant	MODIFIER	MACF1	ENSG00000127603	Transcript	ENST00000372925.2	protein_coding	-	56/70	-	-	-	-	-	-	-	rs3118014	-	1	cds_start_NF	HGNC	13664	-	-	-	-	0.119	-	-	-	-	-	-	-	-	0.06	-0.550843
HIGH_LD	rs3118014	1:39914090-39914090	A	intron_variant	MODIFIER	MACF1	ENSG00000127603	Transcript	ENST00000539005.1	protein_coding	-	76/90	-	-	-	-	-	-	-	rs3118014	-	1	-	HGNC	13664	-	-	-	-	0.119	-	-	-	-	-	-	-	-	0.06	-0.550843
HIGH_LD	rs3118014	1:39914090-39914090	A	intron_variant	MODIFIER	MACF1	ENSG00000127603	Transcript	ENST00000545844.1	protein_coding	-	79/93	-	-	-	-	-	-	-	rs3118014	-	1	-	HGNC	13664	-	-	-	-	0.119	-	-	-	-	-	-	-	-	0.06	-0.550843
HIGH_LD	rs3118014	1:39914090-39914090	A	intron_variant	MODIFIER	MACF1	ENSG00000127603	Transcript	ENST00000564288.1	protein_coding	-	83/100	-	-	-	-	-	-	-	rs3118014	-	1	-	HGNC	13664	-	-	-	-	0.119	-	-	-	-	-	-	-	-	0.06	-0.550843
HIGH_LD	rs3118014	1:39914090-39914090	A	intron_variant	MODIFIER	MACF1	ENSG00000127603	Transcript	ENST00000567887.1	protein_coding	-	83/100	-	-	-	-	-	-	-	rs3118014	-	1	-	HGNC	13664	-	-	-	-	0.119	-	-	-	-	-	-	-	-	0.06	-0.550843
HIGH_LD	rs1985076	1:39915209-39915209	C	intron_variant	MODIFIER	MACF1	ENSG00000127603	Transcript	ENST00000289893.4	protein_coding	-	49/63	-	-	-	-	-	-	-	rs1985076	-	1	-	HGNC	13664	-	-	-	-	0.1188	-	-	-	-	-	-	-	-	4.008	0.084512
HIGH_LD	rs1985076	1:39915209-39915209	C	intron_variant	MODIFIER	MACF1	ENSG00000127603	Transcript	ENST00000317713.7	protein_coding	-	79/92	-	-	-	-	-	-	-	rs1985076	-	1	-	HGNC	13664	-	-	-	-	0.1188	-	-	-	-	-	-	-	-	4.008	0.084512
HIGH_LD	rs1985076	1:39915209-39915209	C	intron_variant	MODIFIER	MACF1	ENSG00000127603	Transcript	ENST00000361689.2	protein_coding	-	79/92	-	-	-	-	-	-	-	rs1985076	-	1	-	HGNC	13664	-	-	-	-	0.1188	-	-	-	-	-	-	-	-	4.008	0.084512
HIGH_LD	rs1985076	1:39915209-39915209	C	intron_variant	MODIFIER	MACF1	ENSG00000127603	Transcript	ENST00000372915.3	protein_coding	-	83/96	-	-	-	-	-	-	-	rs1985076	-	1	-	HGNC	13664	-	-	-	-	0.1188	-	-	-	-	-	-	-	-	4.008	0.084512
HIGH_LD	rs1985076	1:39915209-39915209	C	intron_variant	MODIFIER	MACF1	ENSG00000127603	Transcript	ENST00000372925.2	protein_coding	-	57/70	-	-	-	-	-	-	-	rs1985076	-	1	cds_start_NF	HGNC	13664	-	-	-	-	0.1188	-	-	-	-	-	-	-	-	4.008	0.084512
HIGH_LD	rs1985076	1:39915209-39915209	C	intron_variant	MODIFIER	MACF1	ENSG00000127603	Transcript	ENST00000539005.1	protein_coding	-	77/90	-	-	-	-	-	-	-	rs1985076	-	1	-	HGNC	13664	-	-	-	-	0.1188	-	-	-	-	-	-	-	-	4.008	0.084512
HIGH_LD	rs1985076	1:39915209-39915209	C	intron_variant	MODIFIER	MACF1	ENSG00000127603	Transcript	ENST00000545844.1	protein_coding	-	80/93	-	-	-	-	-	-	-	rs1985076	-	1	-	HGNC	13664	-	-	-	-	0.1188	-	-	-	-	-	-	-	-	4.008	0.084512
HIGH_LD	rs1985076	1:39915209-39915209	C	intron_variant	MODIFIER	MACF1	ENSG00000127603	Transcript	ENST00000564288.1	protein_coding	-	84/100	-	-	-	-	-	-	-	rs1985076	-	1	-	HGNC	13664	-	-	-	-	0.1188	-	-	-	-	-	-	-	-	4.008	0.084512
HIGH_LD	rs1985076	1:39915209-39915209	C	intron_variant	MODIFIER	MACF1	ENSG00000127603	Transcript	ENST00000567887.1	protein_coding	-	84/100	-	-	-	-	-	-	-	rs1985076	-	1	-	HGNC	13664	-	-	-	-	0.1188	-	-	-	-	-	-	-	-	4.008	0.084512
HIGH_LD	rs774147821	1:39915369-39915369	T	intron_variant	MODIFIER	MACF1	ENSG00000127603	Transcript	ENST00000289893.4	protein_coding	-	49/63	-	-	-	-	-	-	-	rs774147821	-	1	-	HGNC	13664	-	-	-	-	-	-	-	-	-	-	-	-	-	0.135	-0.440998
HIGH_LD	rs774147821	1:39915369-39915369	TT	intron_variant	MODIFIER	MACF1	ENSG00000127603	Transcript	ENST00000289893.4	protein_coding	-	49/63	-	-	-	-	-	-	-	rs774147821	-	1	-	HGNC	13664	-	-	-	-	-	-	-	-	-	-	-	-	-	0.131	-0.444853
HIGH_LD	rs774147821	1:39915369-39915369	TTT	intron_variant	MODIFIER	MACF1	ENSG00000127603	Transcript	ENST00000289893.4	protein_coding	-	49/63	-	-	-	-	-	-	-	rs774147821	-	1	-	HGNC	13664	-	-	-	-	-	-	-	-	-	-	-	-	-	0.127	-0.448708
HIGH_LD	rs774147821	1:39915369-39915369	TTTT	intron_variant	MODIFIER	MACF1	ENSG00000127603	Transcript	ENST00000289893.4	protein_coding	-	49/63	-	-	-	-	-	-	-	rs774147821	-	1	-	HGNC	13664	-	-	-	-	-	-	-	-	-	-	-	-	-	0.124	-0.452564
HIGH_LD	rs774147821	1:39915369-39915369	TTTTT	intron_variant	MODIFIER	MACF1	ENSG00000127603	Transcript	ENST00000289893.4	protein_coding	-	49/63	-	-	-	-	-	-	-	rs774147821	-	1	-	HGNC	13664	-	-	-	-	-	-	-	-	-	-	-	-	-	0.12	-0.456419
HIGH_LD	rs774147821	1:39915369-39915369	TTTTTT	intron_variant	MODIFIER	MACF1	ENSG00000127603	Transcript	ENST00000289893.4	protein_coding	-	49/63	-	-	-	-	-	-	-	rs774147821	-	1	-	HGNC	13664	-	-	-	-	-	-	-	-	-	-	-	-	-	0.117	-0.460274
HIGH_LD	rs774147821	1:39915369-39915369	TTTTTTT	intron_variant	MODIFIER	MACF1	ENSG00000127603	Transcript	ENST00000289893.4	protein_coding	-	49/63	-	-	-	-	-	-	-	rs774147821	-	1	-	HGNC	13664	-	-	-	-	-	-	-	-	-	-	-	-	-	-	-
HIGH_LD	rs774147821	1:39915369-39915369	TTTTTTTT	intron_variant	MODIFIER	MACF1	ENSG00000127603	Transcript	ENST00000289893.4	protein_coding	-	49/63	-	-	-	-	-	-	-	rs774147821	-	1	-	HGNC	13664	-	-	-	-	-	-	-	-	-	-	-	-	-	-	-
HIGH_LD	rs774147821	1:39915369-39915369	T	intron_variant	MODIFIER	MACF1	ENSG00000127603	Transcript	ENST00000317713.7	protein_coding	-	79/92	-	-	-	-	-	-	-	rs774147821	-	1	-	HGNC	13664	-	-	-	-	-	-	-	-	-	-	-	-	-	0.135	-0.440998
HIGH_LD	rs774147821	1:39915369-39915369	TT	intron_variant	MODIFIER	MACF1	ENSG00000127603	Transcript	ENST00000317713.7	protein_coding	-	79/92	-	-	-	-	-	-	-	rs774147821	-	1	-	HGNC	13664	-	-	-	-	-	-	-	-	-	-	-	-	-	0.131	-0.444853
HIGH_LD	rs774147821	1:39915369-39915369	TTT	intron_variant	MODIFIER	MACF1	ENSG00000127603	Transcript	ENST00000317713.7	protein_coding	-	79/92	-	-	-	-	-	-	-	rs774147821	-	1	-	HGNC	13664	-	-	-	-	-	-	-	-	-	-	-	-	-	0.127	-0.448708
HIGH_LD	rs774147821	1:39915369-39915369	TTTT	intron_variant	MODIFIER	MACF1	ENSG00000127603	Transcript	ENST00000317713.7	protein_coding	-	79/92	-	-	-	-	-	-	-	rs774147821	-	1	-	HGNC	13664	-	-	-	-	-	-	-	-	-	-	-	-	-	0.124	-0.452564
HIGH_LD	rs774147821	1:39915369-39915369	TTTTT	intron_variant	MODIFIER	MACF1	ENSG00000127603	Transcript	ENST00000317713.7	protein_coding	-	79/92	-	-	-	-	-	-	-	rs774147821	-	1	-	HGNC	13664	-	-	-	-	-	-	-	-	-	-	-	-	-	0.12	-0.456419
HIGH_LD	rs774147821	1:39915369-39915369	TTTTTT	intron_variant	MODIFIER	MACF1	ENSG00000127603	Transcript	ENST00000317713.7	protein_coding	-	79/92	-	-	-	-	-	-	-	rs774147821	-	1	-	HGNC	13664	-	-	-	-	-	-	-	-	-	-	-	-	-	0.117	-0.460274
HIGH_LD	rs774147821	1:39915369-39915369	TTTTTTT	intron_variant	MODIFIER	MACF1	ENSG00000127603	Transcript	ENST00000317713.7	protein_coding	-	79/92	-	-	-	-	-	-	-	rs774147821	-	1	-	HGNC	13664	-	-	-	-	-	-	-	-	-	-	-	-	-	-	-
HIGH_LD	rs774147821	1:39915369-39915369	TTTTTTTT	intron_variant	MODIFIER	MACF1	ENSG00000127603	Transcript	ENST00000317713.7	protein_coding	-	79/92	-	-	-	-	-	-	-	rs774147821	-	1	-	HGNC	13664	-	-	-	-	-	-	-	-	-	-	-	-	-	-	-
HIGH_LD	rs774147821	1:39915369-39915369	T	intron_variant	MODIFIER	MACF1	ENSG00000127603	Transcript	ENST00000361689.2	protein_coding	-	79/92	-	-	-	-	-	-	-	rs774147821	-	1	-	HGNC	13664	-	-	-	-	-	-	-	-	-	-	-	-	-	0.135	-0.440998
HIGH_LD	rs774147821	1:39915369-39915369	TT	intron_variant	MODIFIER	MACF1	ENSG00000127603	Transcript	ENST00000361689.2	protein_coding	-	79/92	-	-	-	-	-	-	-	rs774147821	-	1	-	HGNC	13664	-	-	-	-	-	-	-	-	-	-	-	-	-	0.131	-0.444853
HIGH_LD	rs774147821	1:39915369-39915369	TTT	intron_variant	MODIFIER	MACF1	ENSG00000127603	Transcript	ENST00000361689.2	protein_coding	-	79/92	-	-	-	-	-	-	-	rs774147821	-	1	-	HGNC	13664	-	-	-	-	-	-	-	-	-	-	-	-	-	0.127	-0.448708
HIGH_LD	rs774147821	1:39915369-39915369	TTTT	intron_variant	MODIFIER	MACF1	ENSG00000127603	Transcript	ENST00000361689.2	protein_coding	-	79/92	-	-	-	-	-	-	-	rs774147821	-	1	-	HGNC	13664	-	-	-	-	-	-	-	-	-	-	-	-	-	0.124	-0.452564
HIGH_LD	rs774147821	1:39915369-39915369	TTTTT	intron_variant	MODIFIER	MACF1	ENSG00000127603	Transcript	ENST00000361689.2	protein_coding	-	79/92	-	-	-	-	-	-	-	rs774147821	-	1	-	HGNC	13664	-	-	-	-	-	-	-	-	-	-	-	-	-	0.12	-0.456419
HIGH_LD	rs774147821	1:39915369-39915369	TTTTTT	intron_variant	MODIFIER	MACF1	ENSG00000127603	Transcript	ENST00000361689.2	protein_coding	-	79/92	-	-	-	-	-	-	-	rs774147821	-	1	-	HGNC	13664	-	-	-	-	-	-	-	-	-	-	-	-	-	0.117	-0.460274
HIGH_LD	rs774147821	1:39915369-39915369	TTTTTTT	intron_variant	MODIFIER	MACF1	ENSG00000127603	Transcript	ENST00000361689.2	protein_coding	-	79/92	-	-	-	-	-	-	-	rs774147821	-	1	-	HGNC	13664	-	-	-	-	-	-	-	-	-	-	-	-	-	-	-
HIGH_LD	rs774147821	1:39915369-39915369	TTTTTTTT	intron_variant	MODIFIER	MACF1	ENSG00000127603	Transcript	ENST00000361689.2	protein_coding	-	79/92	-	-	-	-	-	-	-	rs774147821	-	1	-	HGNC	13664	-	-	-	-	-	-	-	-	-	-	-	-	-	-	-
HIGH_LD	rs774147821	1:39915369-39915369	T	intron_variant	MODIFIER	MACF1	ENSG00000127603	Transcript	ENST00000372915.3	protein_coding	-	83/96	-	-	-	-	-	-	-	rs774147821	-	1	-	HGNC	13664	-	-	-	-	-	-	-	-	-	-	-	-	-	0.135	-0.440998
HIGH_LD	rs774147821	1:39915369-39915369	TT	intron_variant	MODIFIER	MACF1	ENSG00000127603	Transcript	ENST00000372915.3	protein_coding	-	83/96	-	-	-	-	-	-	-	rs774147821	-	1	-	HGNC	13664	-	-	-	-	-	-	-	-	-	-	-	-	-	0.131	-0.444853
HIGH_LD	rs774147821	1:39915369-39915369	TTT	intron_variant	MODIFIER	MACF1	ENSG00000127603	Transcript	ENST00000372915.3	protein_coding	-	83/96	-	-	-	-	-	-	-	rs774147821	-	1	-	HGNC	13664	-	-	-	-	-	-	-	-	-	-	-	-	-	0.127	-0.448708
HIGH_LD	rs774147821	1:39915369-39915369	TTTT	intron_variant	MODIFIER	MACF1	ENSG00000127603	Transcript	ENST00000372915.3	protein_coding	-	83/96	-	-	-	-	-	-	-	rs774147821	-	1	-	HGNC	13664	-	-	-	-	-	-	-	-	-	-	-	-	-	0.124	-0.452564
HIGH_LD	rs774147821	1:39915369-39915369	TTTTT	intron_variant	MODIFIER	MACF1	ENSG00000127603	Transcript	ENST00000372915.3	protein_coding	-	83/96	-	-	-	-	-	-	-	rs774147821	-	1	-	HGNC	13664	-	-	-	-	-	-	-	-	-	-	-	-	-	0.12	-0.456419
HIGH_LD	rs774147821	1:39915369-39915369	TTTTTT	intron_variant	MODIFIER	MACF1	ENSG00000127603	Transcript	ENST00000372915.3	protein_coding	-	83/96	-	-	-	-	-	-	-	rs774147821	-	1	-	HGNC	13664	-	-	-	-	-	-	-	-	-	-	-	-	-	0.117	-0.460274
HIGH_LD	rs774147821	1:39915369-39915369	TTTTTTT	intron_variant	MODIFIER	MACF1	ENSG00000127603	Transcript	ENST00000372915.3	protein_coding	-	83/96	-	-	-	-	-	-	-	rs774147821	-	1	-	HGNC	13664	-	-	-	-	-	-	-	-	-	-	-	-	-	-	-
HIGH_LD	rs774147821	1:39915369-39915369	TTTTTTTT	intron_variant	MODIFIER	MACF1	ENSG00000127603	Transcript	ENST00000372915.3	protein_coding	-	83/96	-	-	-	-	-	-	-	rs774147821	-	1	-	HGNC	13664	-	-	-	-	-	-	-	-	-	-	-	-	-	-	-
HIGH_LD	rs774147821	1:39915369-39915369	T	intron_variant	MODIFIER	MACF1	ENSG00000127603	Transcript	ENST00000372925.2	protein_coding	-	57/70	-	-	-	-	-	-	-	rs774147821	-	1	cds_start_NF	HGNC	13664	-	-	-	-	-	-	-	-	-	-	-	-	-	0.135	-0.440998
HIGH_LD	rs774147821	1:39915369-39915369	TT	intron_variant	MODIFIER	MACF1	ENSG00000127603	Transcript	ENST00000372925.2	protein_coding	-	57/70	-	-	-	-	-	-	-	rs774147821	-	1	cds_start_NF	HGNC	13664	-	-	-	-	-	-	-	-	-	-	-	-	-	0.131	-0.444853
HIGH_LD	rs774147821	1:39915369-39915369	TTT	intron_variant	MODIFIER	MACF1	ENSG00000127603	Transcript	ENST00000372925.2	protein_coding	-	57/70	-	-	-	-	-	-	-	rs774147821	-	1	cds_start_NF	HGNC	13664	-	-	-	-	-	-	-	-	-	-	-	-	-	0.127	-0.448708
HIGH_LD	rs774147821	1:39915369-39915369	TTTT	intron_variant	MODIFIER	MACF1	ENSG00000127603	Transcript	ENST00000372925.2	protein_coding	-	57/70	-	-	-	-	-	-	-	rs774147821	-	1	cds_start_NF	HGNC	13664	-	-	-	-	-	-	-	-	-	-	-	-	-	0.124	-0.452564
HIGH_LD	rs774147821	1:39915369-39915369	TTTTT	intron_variant	MODIFIER	MACF1	ENSG00000127603	Transcript	ENST00000372925.2	protein_coding	-	57/70	-	-	-	-	-	-	-	rs774147821	-	1	cds_start_NF	HGNC	13664	-	-	-	-	-	-	-	-	-	-	-	-	-	0.12	-0.456419
HIGH_LD	rs774147821	1:39915369-39915369	TTTTTT	intron_variant	MODIFIER	MACF1	ENSG00000127603	Transcript	ENST00000372925.2	protein_coding	-	57/70	-	-	-	-	-	-	-	rs774147821	-	1	cds_start_NF	HGNC	13664	-	-	-	-	-	-	-	-	-	-	-	-	-	0.117	-0.460274
HIGH_LD	rs774147821	1:39915369-39915369	TTTTTTT	intron_variant	MODIFIER	MACF1	ENSG00000127603	Transcript	ENST00000372925.2	protein_coding	-	57/70	-	-	-	-	-	-	-	rs774147821	-	1	cds_start_NF	HGNC	13664	-	-	-	-	-	-	-	-	-	-	-	-	-	-	-
HIGH_LD	rs774147821	1:39915369-39915369	TTTTTTTT	intron_variant	MODIFIER	MACF1	ENSG00000127603	Transcript	ENST00000372925.2	protein_coding	-	57/70	-	-	-	-	-	-	-	rs774147821	-	1	cds_start_NF	HGNC	13664	-	-	-	-	-	-	-	-	-	-	-	-	-	-	-
HIGH_LD	rs774147821	1:39915369-39915369	T	intron_variant	MODIFIER	MACF1	ENSG00000127603	Transcript	ENST00000539005.1	protein_coding	-	77/90	-	-	-	-	-	-	-	rs774147821	-	1	-	HGNC	13664	-	-	-	-	-	-	-	-	-	-	-	-	-	0.135	-0.440998
HIGH_LD	rs774147821	1:39915369-39915369	TT	intron_variant	MODIFIER	MACF1	ENSG00000127603	Transcript	ENST00000539005.1	protein_coding	-	77/90	-	-	-	-	-	-	-	rs774147821	-	1	-	HGNC	13664	-	-	-	-	-	-	-	-	-	-	-	-	-	0.131	-0.444853
HIGH_LD	rs774147821	1:39915369-39915369	TTT	intron_variant	MODIFIER	MACF1	ENSG00000127603	Transcript	ENST00000539005.1	protein_coding	-	77/90	-	-	-	-	-	-	-	rs774147821	-	1	-	HGNC	13664	-	-	-	-	-	-	-	-	-	-	-	-	-	0.127	-0.448708
HIGH_LD	rs774147821	1:39915369-39915369	TTTT	intron_variant	MODIFIER	MACF1	ENSG00000127603	Transcript	ENST00000539005.1	protein_coding	-	77/90	-	-	-	-	-	-	-	rs774147821	-	1	-	HGNC	13664	-	-	-	-	-	-	-	-	-	-	-	-	-	0.124	-0.452564
HIGH_LD	rs774147821	1:39915369-39915369	TTTTT	intron_variant	MODIFIER	MACF1	ENSG00000127603	Transcript	ENST00000539005.1	protein_coding	-	77/90	-	-	-	-	-	-	-	rs774147821	-	1	-	HGNC	13664	-	-	-	-	-	-	-	-	-	-	-	-	-	0.12	-0.456419
HIGH_LD	rs774147821	1:39915369-39915369	TTTTTT	intron_variant	MODIFIER	MACF1	ENSG00000127603	Transcript	ENST00000539005.1	protein_coding	-	77/90	-	-	-	-	-	-	-	rs774147821	-	1	-	HGNC	13664	-	-	-	-	-	-	-	-	-	-	-	-	-	0.117	-0.460274
HIGH_LD	rs774147821	1:39915369-39915369	TTTTTTT	intron_variant	MODIFIER	MACF1	ENSG00000127603	Transcript	ENST00000539005.1	protein_coding	-	77/90	-	-	-	-	-	-	-	rs774147821	-	1	-	HGNC	13664	-	-	-	-	-	-	-	-	-	-	-	-	-	-	-
HIGH_LD	rs774147821	1:39915369-39915369	TTTTTTTT	intron_variant	MODIFIER	MACF1	ENSG00000127603	Transcript	ENST00000539005.1	protein_coding	-	77/90	-	-	-	-	-	-	-	rs774147821	-	1	-	HGNC	13664	-	-	-	-	-	-	-	-	-	-	-	-	-	-	-
HIGH_LD	rs774147821	1:39915369-39915369	T	intron_variant	MODIFIER	MACF1	ENSG00000127603	Transcript	ENST00000545844.1	protein_coding	-	80/93	-	-	-	-	-	-	-	rs774147821	-	1	-	HGNC	13664	-	-	-	-	-	-	-	-	-	-	-	-	-	0.135	-0.440998
HIGH_LD	rs774147821	1:39915369-39915369	TT	intron_variant	MODIFIER	MACF1	ENSG00000127603	Transcript	ENST00000545844.1	protein_coding	-	80/93	-	-	-	-	-	-	-	rs774147821	-	1	-	HGNC	13664	-	-	-	-	-	-	-	-	-	-	-	-	-	0.131	-0.444853
HIGH_LD	rs774147821	1:39915369-39915369	TTT	intron_variant	MODIFIER	MACF1	ENSG00000127603	Transcript	ENST00000545844.1	protein_coding	-	80/93	-	-	-	-	-	-	-	rs774147821	-	1	-	HGNC	13664	-	-	-	-	-	-	-	-	-	-	-	-	-	0.127	-0.448708
HIGH_LD	rs774147821	1:39915369-39915369	TTTT	intron_variant	MODIFIER	MACF1	ENSG00000127603	Transcript	ENST00000545844.1	protein_coding	-	80/93	-	-	-	-	-	-	-	rs774147821	-	1	-	HGNC	13664	-	-	-	-	-	-	-	-	-	-	-	-	-	0.124	-0.452564
HIGH_LD	rs774147821	1:39915369-39915369	TTTTT	intron_variant	MODIFIER	MACF1	ENSG00000127603	Transcript	ENST00000545844.1	protein_coding	-	80/93	-	-	-	-	-	-	-	rs774147821	-	1	-	HGNC	13664	-	-	-	-	-	-	-	-	-	-	-	-	-	0.12	-0.456419
HIGH_LD	rs774147821	1:39915369-39915369	TTTTTT	intron_variant	MODIFIER	MACF1	ENSG00000127603	Transcript	ENST00000545844.1	protein_coding	-	80/93	-	-	-	-	-	-	-	rs774147821	-	1	-	HGNC	13664	-	-	-	-	-	-	-	-	-	-	-	-	-	0.117	-0.460274
HIGH_LD	rs774147821	1:39915369-39915369	TTTTTTT	intron_variant	MODIFIER	MACF1	ENSG00000127603	Transcript	ENST00000545844.1	protein_coding	-	80/93	-	-	-	-	-	-	-	rs774147821	-	1	-	HGNC	13664	-	-	-	-	-	-	-	-	-	-	-	-	-	-	-
HIGH_LD	rs774147821	1:39915369-39915369	TTTTTTTT	intron_variant	MODIFIER	MACF1	ENSG00000127603	Transcript	ENST00000545844.1	protein_coding	-	80/93	-	-	-	-	-	-	-	rs774147821	-	1	-	HGNC	13664	-	-	-	-	-	-	-	-	-	-	-	-	-	-	-
HIGH_LD	rs774147821	1:39915369-39915369	T	intron_variant	MODIFIER	MACF1	ENSG00000127603	Transcript	ENST00000564288.1	protein_coding	-	84/100	-	-	-	-	-	-	-	rs774147821	-	1	-	HGNC	13664	-	-	-	-	-	-	-	-	-	-	-	-	-	0.135	-0.440998
HIGH_LD	rs774147821	1:39915369-39915369	TT	intron_variant	MODIFIER	MACF1	ENSG00000127603	Transcript	ENST00000564288.1	protein_coding	-	84/100	-	-	-	-	-	-	-	rs774147821	-	1	-	HGNC	13664	-	-	-	-	-	-	-	-	-	-	-	-	-	0.131	-0.444853
HIGH_LD	rs774147821	1:39915369-39915369	TTT	intron_variant	MODIFIER	MACF1	ENSG00000127603	Transcript	ENST00000564288.1	protein_coding	-	84/100	-	-	-	-	-	-	-	rs774147821	-	1	-	HGNC	13664	-	-	-	-	-	-	-	-	-	-	-	-	-	0.127	-0.448708
HIGH_LD	rs774147821	1:39915369-39915369	TTTT	intron_variant	MODIFIER	MACF1	ENSG00000127603	Transcript	ENST00000564288.1	protein_coding	-	84/100	-	-	-	-	-	-	-	rs774147821	-	1	-	HGNC	13664	-	-	-	-	-	-	-	-	-	-	-	-	-	0.124	-0.452564
HIGH_LD	rs774147821	1:39915369-39915369	TTTTT	intron_variant	MODIFIER	MACF1	ENSG00000127603	Transcript	ENST00000564288.1	protein_coding	-	84/100	-	-	-	-	-	-	-	rs774147821	-	1	-	HGNC	13664	-	-	-	-	-	-	-	-	-	-	-	-	-	0.12	-0.456419
HIGH_LD	rs774147821	1:39915369-39915369	TTTTTT	intron_variant	MODIFIER	MACF1	ENSG00000127603	Transcript	ENST00000564288.1	protein_coding	-	84/100	-	-	-	-	-	-	-	rs774147821	-	1	-	HGNC	13664	-	-	-	-	-	-	-	-	-	-	-	-	-	0.117	-0.460274
HIGH_LD	rs774147821	1:39915369-39915369	TTTTTTT	intron_variant	MODIFIER	MACF1	ENSG00000127603	Transcript	ENST00000564288.1	protein_coding	-	84/100	-	-	-	-	-	-	-	rs774147821	-	1	-	HGNC	13664	-	-	-	-	-	-	-	-	-	-	-	-	-	-	-
HIGH_LD	rs774147821	1:39915369-39915369	TTTTTTTT	intron_variant	MODIFIER	MACF1	ENSG00000127603	Transcript	ENST00000564288.1	protein_coding	-	84/100	-	-	-	-	-	-	-	rs774147821	-	1	-	HGNC	13664	-	-	-	-	-	-	-	-	-	-	-	-	-	-	-
HIGH_LD	rs774147821	1:39915369-39915369	T	intron_variant	MODIFIER	MACF1	ENSG00000127603	Transcript	ENST00000567887.1	protein_coding	-	84/100	-	-	-	-	-	-	-	rs774147821	-	1	-	HGNC	13664	-	-	-	-	-	-	-	-	-	-	-	-	-	0.135	-0.440998
HIGH_LD	rs774147821	1:39915369-39915369	TT	intron_variant	MODIFIER	MACF1	ENSG00000127603	Transcript	ENST00000567887.1	protein_coding	-	84/100	-	-	-	-	-	-	-	rs774147821	-	1	-	HGNC	13664	-	-	-	-	-	-	-	-	-	-	-	-	-	0.131	-0.444853
HIGH_LD	rs774147821	1:39915369-39915369	TTT	intron_variant	MODIFIER	MACF1	ENSG00000127603	Transcript	ENST00000567887.1	protein_coding	-	84/100	-	-	-	-	-	-	-	rs774147821	-	1	-	HGNC	13664	-	-	-	-	-	-	-	-	-	-	-	-	-	0.127	-0.448708
HIGH_LD	rs774147821	1:39915369-39915369	TTTT	intron_variant	MODIFIER	MACF1	ENSG00000127603	Transcript	ENST00000567887.1	protein_coding	-	84/100	-	-	-	-	-	-	-	rs774147821	-	1	-	HGNC	13664	-	-	-	-	-	-	-	-	-	-	-	-	-	0.124	-0.452564
HIGH_LD	rs774147821	1:39915369-39915369	TTTTT	intron_variant	MODIFIER	MACF1	ENSG00000127603	Transcript	ENST00000567887.1	protein_coding	-	84/100	-	-	-	-	-	-	-	rs774147821	-	1	-	HGNC	13664	-	-	-	-	-	-	-	-	-	-	-	-	-	0.12	-0.456419
HIGH_LD	rs774147821	1:39915369-39915369	TTTTTT	intron_variant	MODIFIER	MACF1	ENSG00000127603	Transcript	ENST00000567887.1	protein_coding	-	84/100	-	-	-	-	-	-	-	rs774147821	-	1	-	HGNC	13664	-	-	-	-	-	-	-	-	-	-	-	-	-	0.117	-0.460274
HIGH_LD	rs774147821	1:39915369-39915369	TTTTTTT	intron_variant	MODIFIER	MACF1	ENSG00000127603	Transcript	ENST00000567887.1	protein_coding	-	84/100	-	-	-	-	-	-	-	rs774147821	-	1	-	HGNC	13664	-	-	-	-	-	-	-	-	-	-	-	-	-	-	-
HIGH_LD	rs774147821	1:39915369-39915369	TTTTTTTT	intron_variant	MODIFIER	MACF1	ENSG00000127603	Transcript	ENST00000567887.1	protein_coding	-	84/100	-	-	-	-	-	-	-	rs774147821	-	1	-	HGNC	13664	-	-	-	-	-	-	-	-	-	-	-	-	-	-	-
HIGH_LD	rs61779305	1:39921811-39921811	C	intron_variant	MODIFIER	MACF1	ENSG00000127603	Transcript	ENST00000289893.4	protein_coding	-	54/63	-	-	-	-	-	-	-	rs61779305	-	1	-	HGNC	13664	-	-	-	-	0.0661	-	-	-	-	-	-	-	-	8.315	0.393163
HIGH_LD	rs61779305	1:39921811-39921811	C	intron_variant	MODIFIER	MACF1	ENSG00000127603	Transcript	ENST00000317713.7	protein_coding	-	84/92	-	-	-	-	-	-	-	rs61779305	-	1	-	HGNC	13664	-	-	-	-	0.0661	-	-	-	-	-	-	-	-	8.315	0.393163
HIGH_LD	rs61779305	1:39921811-39921811	C	intron_variant	MODIFIER	MACF1	ENSG00000127603	Transcript	ENST00000360115.4	protein_coding	-	2/12	-	-	-	-	-	-	-	rs61779305	-	1	cds_start_NF	HGNC	13664	-	-	-	-	0.0661	-	-	-	-	-	-	-	-	8.315	0.393163
HIGH_LD	rs61779305	1:39921811-39921811	C	intron_variant	MODIFIER	MACF1	ENSG00000127603	Transcript	ENST00000361689.2	protein_coding	-	84/92	-	-	-	-	-	-	-	rs61779305	-	1	-	HGNC	13664	-	-	-	-	0.0661	-	-	-	-	-	-	-	-	8.315	0.393163
HIGH_LD	rs61779305	1:39921811-39921811	C	intron_variant	MODIFIER	MACF1	ENSG00000127603	Transcript	ENST00000372915.3	protein_coding	-	88/96	-	-	-	-	-	-	-	rs61779305	-	1	-	HGNC	13664	-	-	-	-	0.0661	-	-	-	-	-	-	-	-	8.315	0.393163
HIGH_LD	rs61779305	1:39921811-39921811	C	intron_variant	MODIFIER	MACF1	ENSG00000127603	Transcript	ENST00000372925.2	protein_coding	-	62/70	-	-	-	-	-	-	-	rs61779305	-	1	cds_start_NF	HGNC	13664	-	-	-	-	0.0661	-	-	-	-	-	-	-	-	8.315	0.393163
HIGH_LD	rs61779305	1:39921811-39921811	C	intron_variant	MODIFIER	MACF1	ENSG00000127603	Transcript	ENST00000539005.1	protein_coding	-	82/90	-	-	-	-	-	-	-	rs61779305	-	1	-	HGNC	13664	-	-	-	-	0.0661	-	-	-	-	-	-	-	-	8.315	0.393163
HIGH_LD	rs61779305	1:39921811-39921811	C	intron_variant	MODIFIER	MACF1	ENSG00000127603	Transcript	ENST00000545844.1	protein_coding	-	85/93	-	-	-	-	-	-	-	rs61779305	-	1	-	HGNC	13664	-	-	-	-	0.0661	-	-	-	-	-	-	-	-	8.315	0.393163
HIGH_LD	rs61779305	1:39921811-39921811	C	intron_variant	MODIFIER	MACF1	ENSG00000127603	Transcript	ENST00000564288.1	protein_coding	-	89/100	-	-	-	-	-	-	-	rs61779305	-	1	-	HGNC	13664	-	-	-	-	0.0661	-	-	-	-	-	-	-	-	8.315	0.393163
HIGH_LD	rs61779305	1:39921811-39921811	C	intron_variant	MODIFIER	MACF1	ENSG00000127603	Transcript	ENST00000567887.1	protein_coding	-	89/100	-	-	-	-	-	-	-	rs61779305	-	1	-	HGNC	13664	-	-	-	-	0.0661	-	-	-	-	-	-	-	-	8.315	0.393163
HIGH_LD	rs61779306	1:39922426-39922426	A	intron_variant	MODIFIER	MACF1	ENSG00000127603	Transcript	ENST00000289893.4	protein_coding	-	54/63	-	-	-	-	-	-	-	rs61779306	-	1	-	HGNC	13664	-	-	-	-	0.11	-	-	-	-	-	-	-	-	5.015	0.146058
HIGH_LD	rs61779306	1:39922426-39922426	A	intron_variant	MODIFIER	MACF1	ENSG00000127603	Transcript	ENST00000317713.7	protein_coding	-	84/92	-	-	-	-	-	-	-	rs61779306	-	1	-	HGNC	13664	-	-	-	-	0.11	-	-	-	-	-	-	-	-	5.015	0.146058
HIGH_LD	rs61779306	1:39922426-39922426	A	intron_variant	MODIFIER	MACF1	ENSG00000127603	Transcript	ENST00000360115.4	protein_coding	-	2/12	-	-	-	-	-	-	-	rs61779306	-	1	cds_start_NF	HGNC	13664	-	-	-	-	0.11	-	-	-	-	-	-	-	-	5.015	0.146058
HIGH_LD	rs61779306	1:39922426-39922426	A	intron_variant	MODIFIER	MACF1	ENSG00000127603	Transcript	ENST00000361689.2	protein_coding	-	84/92	-	-	-	-	-	-	-	rs61779306	-	1	-	HGNC	13664	-	-	-	-	0.11	-	-	-	-	-	-	-	-	5.015	0.146058
HIGH_LD	rs61779306	1:39922426-39922426	A	intron_variant	MODIFIER	MACF1	ENSG00000127603	Transcript	ENST00000372915.3	protein_coding	-	88/96	-	-	-	-	-	-	-	rs61779306	-	1	-	HGNC	13664	-	-	-	-	0.11	-	-	-	-	-	-	-	-	5.015	0.146058
HIGH_LD	rs61779306	1:39922426-39922426	A	intron_variant	MODIFIER	MACF1	ENSG00000127603	Transcript	ENST00000372925.2	protein_coding	-	62/70	-	-	-	-	-	-	-	rs61779306	-	1	cds_start_NF	HGNC	13664	-	-	-	-	0.11	-	-	-	-	-	-	-	-	5.015	0.146058
HIGH_LD	rs61779306	1:39922426-39922426	A	non_coding_transcript_exon_variant	MODIFIER	MACF1	ENSG00000127603	Transcript	ENST00000497964.1	processed_transcript	1/4	-	-	-	49	-	-	-	-	rs61779306	-	1	-	HGNC	13664	-	-	-	-	0.11	-	-	-	-	-	-	-	-	5.015	0.146058
HIGH_LD	rs61779306	1:39922426-39922426	A	intron_variant	MODIFIER	MACF1	ENSG00000127603	Transcript	ENST00000539005.1	protein_coding	-	82/90	-	-	-	-	-	-	-	rs61779306	-	1	-	HGNC	13664	-	-	-	-	0.11	-	-	-	-	-	-	-	-	5.015	0.146058
HIGH_LD	rs61779306	1:39922426-39922426	A	intron_variant	MODIFIER	MACF1	ENSG00000127603	Transcript	ENST00000545844.1	protein_coding	-	85/93	-	-	-	-	-	-	-	rs61779306	-	1	-	HGNC	13664	-	-	-	-	0.11	-	-	-	-	-	-	-	-	5.015	0.146058
HIGH_LD	rs61779306	1:39922426-39922426	A	intron_variant	MODIFIER	MACF1	ENSG00000127603	Transcript	ENST00000564288.1	protein_coding	-	89/100	-	-	-	-	-	-	-	rs61779306	-	1	-	HGNC	13664	-	-	-	-	0.11	-	-	-	-	-	-	-	-	5.015	0.146058
HIGH_LD	rs61779306	1:39922426-39922426	A	intron_variant	MODIFIER	MACF1	ENSG00000127603	Transcript	ENST00000567887.1	protein_coding	-	89/100	-	-	-	-	-	-	-	rs61779306	-	1	-	HGNC	13664	-	-	-	-	0.11	-	-	-	-	-	-	-	-	5.015	0.146058
HIGH_LD	rs41270821	1:39923732-39923732	C	intron_variant	MODIFIER	MACF1	ENSG00000127603	Transcript	ENST00000289893.4	protein_coding	-	54/63	-	-	-	-	-	-	-	rs41270821	-	1	-	HGNC	13664	-	-	-	-	0.1102	-	-	-	-	-	-	-	-	15.14	1.34741
HIGH_LD	rs41270821	1:39923732-39923732	G	intron_variant	MODIFIER	MACF1	ENSG00000127603	Transcript	ENST00000289893.4	protein_coding	-	54/63	-	-	-	-	-	-	-	rs41270821	-	1	-	HGNC	13664	-	-	-	-	-	-	-	-	-	-	-	-	-	15.03	1.32363
HIGH_LD	rs41270821	1:39923732-39923732	C	intron_variant	MODIFIER	MACF1	ENSG00000127603	Transcript	ENST00000317713.7	protein_coding	-	84/92	-	-	-	-	-	-	-	rs41270821	-	1	-	HGNC	13664	-	-	-	-	0.1102	-	-	-	-	-	-	-	-	15.14	1.34741
HIGH_LD	rs41270821	1:39923732-39923732	G	intron_variant	MODIFIER	MACF1	ENSG00000127603	Transcript	ENST00000317713.7	protein_coding	-	84/92	-	-	-	-	-	-	-	rs41270821	-	1	-	HGNC	13664	-	-	-	-	-	-	-	-	-	-	-	-	-	15.03	1.32363
HIGH_LD	rs41270821	1:39923732-39923732	C	intron_variant	MODIFIER	MACF1	ENSG00000127603	Transcript	ENST00000360115.4	protein_coding	-	2/12	-	-	-	-	-	-	-	rs41270821	-	1	cds_start_NF	HGNC	13664	-	-	-	-	0.1102	-	-	-	-	-	-	-	-	15.14	1.34741
HIGH_LD	rs41270821	1:39923732-39923732	G	intron_variant	MODIFIER	MACF1	ENSG00000127603	Transcript	ENST00000360115.4	protein_coding	-	2/12	-	-	-	-	-	-	-	rs41270821	-	1	cds_start_NF	HGNC	13664	-	-	-	-	-	-	-	-	-	-	-	-	-	15.03	1.32363
HIGH_LD	rs41270821	1:39923732-39923732	C	intron_variant	MODIFIER	MACF1	ENSG00000127603	Transcript	ENST00000361689.2	protein_coding	-	84/92	-	-	-	-	-	-	-	rs41270821	-	1	-	HGNC	13664	-	-	-	-	0.1102	-	-	-	-	-	-	-	-	15.14	1.34741
HIGH_LD	rs41270821	1:39923732-39923732	G	intron_variant	MODIFIER	MACF1	ENSG00000127603	Transcript	ENST00000361689.2	protein_coding	-	84/92	-	-	-	-	-	-	-	rs41270821	-	1	-	HGNC	13664	-	-	-	-	-	-	-	-	-	-	-	-	-	15.03	1.32363
HIGH_LD	rs41270821	1:39923732-39923732	C	intron_variant	MODIFIER	MACF1	ENSG00000127603	Transcript	ENST00000372915.3	protein_coding	-	88/96	-	-	-	-	-	-	-	rs41270821	-	1	-	HGNC	13664	-	-	-	-	0.1102	-	-	-	-	-	-	-	-	15.14	1.34741
HIGH_LD	rs41270821	1:39923732-39923732	G	intron_variant	MODIFIER	MACF1	ENSG00000127603	Transcript	ENST00000372915.3	protein_coding	-	88/96	-	-	-	-	-	-	-	rs41270821	-	1	-	HGNC	13664	-	-	-	-	-	-	-	-	-	-	-	-	-	15.03	1.32363
HIGH_LD	rs41270821	1:39923732-39923732	C	intron_variant	MODIFIER	MACF1	ENSG00000127603	Transcript	ENST00000372925.2	protein_coding	-	62/70	-	-	-	-	-	-	-	rs41270821	-	1	cds_start_NF	HGNC	13664	-	-	-	-	0.1102	-	-	-	-	-	-	-	-	15.14	1.34741
HIGH_LD	rs41270821	1:39923732-39923732	G	intron_variant	MODIFIER	MACF1	ENSG00000127603	Transcript	ENST00000372925.2	protein_coding	-	62/70	-	-	-	-	-	-	-	rs41270821	-	1	cds_start_NF	HGNC	13664	-	-	-	-	-	-	-	-	-	-	-	-	-	15.03	1.32363
HIGH_LD	rs41270821	1:39923732-39923732	C	non_coding_transcript_exon_variant	MODIFIER	MACF1	ENSG00000127603	Transcript	ENST00000497964.1	processed_transcript	1/4	-	-	-	1355	-	-	-	-	rs41270821	-	1	-	HGNC	13664	-	-	-	-	0.1102	-	-	-	-	-	-	-	-	15.14	1.34741
HIGH_LD	rs41270821	1:39923732-39923732	G	non_coding_transcript_exon_variant	MODIFIER	MACF1	ENSG00000127603	Transcript	ENST00000497964.1	processed_transcript	1/4	-	-	-	1355	-	-	-	-	rs41270821	-	1	-	HGNC	13664	-	-	-	-	-	-	-	-	-	-	-	-	-	15.03	1.32363
HIGH_LD	rs41270821	1:39923732-39923732	C	intron_variant	MODIFIER	MACF1	ENSG00000127603	Transcript	ENST00000539005.1	protein_coding	-	82/90	-	-	-	-	-	-	-	rs41270821	-	1	-	HGNC	13664	-	-	-	-	0.1102	-	-	-	-	-	-	-	-	15.14	1.34741
HIGH_LD	rs41270821	1:39923732-39923732	G	intron_variant	MODIFIER	MACF1	ENSG00000127603	Transcript	ENST00000539005.1	protein_coding	-	82/90	-	-	-	-	-	-	-	rs41270821	-	1	-	HGNC	13664	-	-	-	-	-	-	-	-	-	-	-	-	-	15.03	1.32363
HIGH_LD	rs41270821	1:39923732-39923732	C	intron_variant	MODIFIER	MACF1	ENSG00000127603	Transcript	ENST00000545844.1	protein_coding	-	85/93	-	-	-	-	-	-	-	rs41270821	-	1	-	HGNC	13664	-	-	-	-	0.1102	-	-	-	-	-	-	-	-	15.14	1.34741
HIGH_LD	rs41270821	1:39923732-39923732	G	intron_variant	MODIFIER	MACF1	ENSG00000127603	Transcript	ENST00000545844.1	protein_coding	-	85/93	-	-	-	-	-	-	-	rs41270821	-	1	-	HGNC	13664	-	-	-	-	-	-	-	-	-	-	-	-	-	15.03	1.32363
HIGH_LD	rs41270821	1:39923732-39923732	C	intron_variant	MODIFIER	MACF1	ENSG00000127603	Transcript	ENST00000564288.1	protein_coding	-	89/100	-	-	-	-	-	-	-	rs41270821	-	1	-	HGNC	13664	-	-	-	-	0.1102	-	-	-	-	-	-	-	-	15.14	1.34741
HIGH_LD	rs41270821	1:39923732-39923732	G	intron_variant	MODIFIER	MACF1	ENSG00000127603	Transcript	ENST00000564288.1	protein_coding	-	89/100	-	-	-	-	-	-	-	rs41270821	-	1	-	HGNC	13664	-	-	-	-	-	-	-	-	-	-	-	-	-	15.03	1.32363
HIGH_LD	rs41270821	1:39923732-39923732	C	intron_variant	MODIFIER	MACF1	ENSG00000127603	Transcript	ENST00000567887.1	protein_coding	-	89/100	-	-	-	-	-	-	-	rs41270821	-	1	-	HGNC	13664	-	-	-	-	0.1102	-	-	-	-	-	-	-	-	15.14	1.34741
HIGH_LD	rs41270821	1:39923732-39923732	G	intron_variant	MODIFIER	MACF1	ENSG00000127603	Transcript	ENST00000567887.1	protein_coding	-	89/100	-	-	-	-	-	-	-	rs41270821	-	1	-	HGNC	13664	-	-	-	-	-	-	-	-	-	-	-	-	-	15.03	1.32363
HIGH_LD	rs2296175	1:39924398-39924398	A	intron_variant	MODIFIER	MACF1	ENSG00000127603	Transcript	ENST00000289893.4	protein_coding	-	55/63	-	-	-	-	-	-	-	rs2296175	-	1	-	HGNC	13664	-	-	-	-	0.11	-	-	-	-	-	-	-	-	9.209	0.481465
HIGH_LD	rs2296175	1:39924398-39924398	A	intron_variant	MODIFIER	MACF1	ENSG00000127603	Transcript	ENST00000317713.7	protein_coding	-	85/92	-	-	-	-	-	-	-	rs2296175	-	1	-	HGNC	13664	-	-	-	-	0.11	-	-	-	-	-	-	-	-	9.209	0.481465
HIGH_LD	rs2296175	1:39924398-39924398	A	intron_variant	MODIFIER	MACF1	ENSG00000127603	Transcript	ENST00000360115.4	protein_coding	-	3/12	-	-	-	-	-	-	-	rs2296175	-	1	cds_start_NF	HGNC	13664	-	-	-	-	0.11	-	-	-	-	-	-	-	-	9.209	0.481465
HIGH_LD	rs2296175	1:39924398-39924398	A	intron_variant	MODIFIER	MACF1	ENSG00000127603	Transcript	ENST00000361689.2	protein_coding	-	85/92	-	-	-	-	-	-	-	rs2296175	-	1	-	HGNC	13664	-	-	-	-	0.11	-	-	-	-	-	-	-	-	9.209	0.481465
HIGH_LD	rs2296175	1:39924398-39924398	A	intron_variant	MODIFIER	MACF1	ENSG00000127603	Transcript	ENST00000372915.3	protein_coding	-	89/96	-	-	-	-	-	-	-	rs2296175	-	1	-	HGNC	13664	-	-	-	-	0.11	-	-	-	-	-	-	-	-	9.209	0.481465
HIGH_LD	rs2296175	1:39924398-39924398	A	intron_variant	MODIFIER	MACF1	ENSG00000127603	Transcript	ENST00000372925.2	protein_coding	-	63/70	-	-	-	-	-	-	-	rs2296175	-	1	cds_start_NF	HGNC	13664	-	-	-	-	0.11	-	-	-	-	-	-	-	-	9.209	0.481465
HIGH_LD	rs2296175	1:39924398-39924398	A	non_coding_transcript_exon_variant	MODIFIER	MACF1	ENSG00000127603	Transcript	ENST00000497964.1	processed_transcript	1/4	-	-	-	2021	-	-	-	-	rs2296175	-	1	-	HGNC	13664	-	-	-	-	0.11	-	-	-	-	-	-	-	-	9.209	0.481465
HIGH_LD	rs2296175	1:39924398-39924398	A	intron_variant	MODIFIER	MACF1	ENSG00000127603	Transcript	ENST00000539005.1	protein_coding	-	83/90	-	-	-	-	-	-	-	rs2296175	-	1	-	HGNC	13664	-	-	-	-	0.11	-	-	-	-	-	-	-	-	9.209	0.481465
HIGH_LD	rs2296175	1:39924398-39924398	A	intron_variant	MODIFIER	MACF1	ENSG00000127603	Transcript	ENST00000545844.1	protein_coding	-	86/93	-	-	-	-	-	-	-	rs2296175	-	1	-	HGNC	13664	-	-	-	-	0.11	-	-	-	-	-	-	-	-	9.209	0.481465
HIGH_LD	rs2296175	1:39924398-39924398	A	intron_variant	MODIFIER	MACF1	ENSG00000127603	Transcript	ENST00000564288.1	protein_coding	-	90/100	-	-	-	-	-	-	-	rs2296175	-	1	-	HGNC	13664	-	-	-	-	0.11	-	-	-	-	-	-	-	-	9.209	0.481465
HIGH_LD	rs2296175	1:39924398-39924398	A	intron_variant	MODIFIER	MACF1	ENSG00000127603	Transcript	ENST00000567887.1	protein_coding	-	90/100	-	-	-	-	-	-	-	rs2296175	-	1	-	HGNC	13664	-	-	-	-	0.11	-	-	-	-	-	-	-	-	9.209	0.481465
HIGH_LD	rs61779308	1:39938257-39938257	T	intron_variant	MODIFIER	MACF1	ENSG00000127603	Transcript	ENST00000289893.4	protein_coding	-	61/63	-	-	-	-	-	-	-	rs61779308	-	1	-	HGNC	13664	-	-	-	-	0.1092	-	-	-	-	-	-	-	-	2.47	-0.010304
HIGH_LD	rs61779308	1:39938257-39938257	T	intron_variant	MODIFIER	MACF1	ENSG00000127603	Transcript	ENST00000317713.7	protein_coding	-	90/92	-	-	-	-	-	-	-	rs61779308	-	1	-	HGNC	13664	-	-	-	-	0.1092	-	-	-	-	-	-	-	-	2.47	-0.010304
HIGH_LD	rs61779308	1:39938257-39938257	T	intron_variant	MODIFIER	MACF1	ENSG00000127603	Transcript	ENST00000360115.4	protein_coding	-	10/12	-	-	-	-	-	-	-	rs61779308	-	1	cds_start_NF	HGNC	13664	-	-	-	-	0.1092	-	-	-	-	-	-	-	-	2.47	-0.010304
HIGH_LD	rs61779308	1:39938257-39938257	T	intron_variant	MODIFIER	MACF1	ENSG00000127603	Transcript	ENST00000361689.2	protein_coding	-	90/92	-	-	-	-	-	-	-	rs61779308	-	1	-	HGNC	13664	-	-	-	-	0.1092	-	-	-	-	-	-	-	-	2.47	-0.010304
HIGH_LD	rs61779308	1:39938257-39938257	T	intron_variant	MODIFIER	MACF1	ENSG00000127603	Transcript	ENST00000372915.3	protein_coding	-	94/96	-	-	-	-	-	-	-	rs61779308	-	1	-	HGNC	13664	-	-	-	-	0.1092	-	-	-	-	-	-	-	-	2.47	-0.010304
HIGH_LD	rs61779308	1:39938257-39938257	T	intron_variant	MODIFIER	MACF1	ENSG00000127603	Transcript	ENST00000372925.2	protein_coding	-	68/70	-	-	-	-	-	-	-	rs61779308	-	1	cds_start_NF	HGNC	13664	-	-	-	-	0.1092	-	-	-	-	-	-	-	-	2.47	-0.010304
HIGH_LD	rs61779308	1:39938257-39938257	T	intron_variant	MODIFIER	MACF1	ENSG00000127603	Transcript	ENST00000422234.2	protein_coding	-	4/4	-	-	-	-	-	-	-	rs61779308	-	1	cds_start_NF,cds_end_NF	HGNC	13664	-	-	-	-	0.1092	-	-	-	-	-	-	-	-	2.47	-0.010304
HIGH_LD	rs61779308	1:39938257-39938257	T	intron_variant	MODIFIER	MACF1	ENSG00000127603	Transcript	ENST00000442046.1	protein_coding	-	4/7	-	-	-	-	-	-	-	rs61779308	-	1	cds_start_NF	HGNC	13664	-	-	-	-	0.1092	-	-	-	-	-	-	-	-	2.47	-0.010304
HIGH_LD	rs61779308	1:39938257-39938257	T	intron_variant	MODIFIER	MACF1	ENSG00000127603	Transcript	ENST00000446276.1	protein_coding	-	6/9	-	-	-	-	-	-	-	rs61779308	-	1	cds_start_NF	HGNC	13664	-	-	-	-	0.1092	-	-	-	-	-	-	-	-	2.47	-0.010304
HIGH_LD	rs61779308	1:39938257-39938257	T	intron_variant,non_coding_transcript_variant	MODIFIER	MACF1	ENSG00000127603	Transcript	ENST00000462103.1	processed_transcript	-	2/2	-	-	-	-	-	-	-	rs61779308	-	1	-	HGNC	13664	-	-	-	-	0.1092	-	-	-	-	-	-	-	-	2.47	-0.010304
HIGH_LD	rs61779308	1:39938257-39938257	T	intron_variant,non_coding_transcript_variant	MODIFIER	MACF1	ENSG00000127603	Transcript	ENST00000462496.1	processed_transcript	-	3/3	-	-	-	-	-	-	-	rs61779308	-	1	-	HGNC	13664	-	-	-	-	0.1092	-	-	-	-	-	-	-	-	2.47	-0.010304
HIGH_LD	rs61779308	1:39938257-39938257	T	intron_variant,non_coding_transcript_variant	MODIFIER	MACF1	ENSG00000127603	Transcript	ENST00000496360.1	processed_transcript	-	1/3	-	-	-	-	-	-	-	rs61779308	-	1	-	HGNC	13664	-	-	-	-	0.1092	-	-	-	-	-	-	-	-	2.47	-0.010304
HIGH_LD	rs61779308	1:39938257-39938257	T	intron_variant,non_coding_transcript_variant	MODIFIER	MACF1	ENSG00000127603	Transcript	ENST00000497807.1	processed_transcript	-	1/2	-	-	-	-	-	-	-	rs61779308	-	1	-	HGNC	13664	-	-	-	-	0.1092	-	-	-	-	-	-	-	-	2.47	-0.010304
HIGH_LD	rs61779308	1:39938257-39938257	T	intron_variant	MODIFIER	MACF1	ENSG00000127603	Transcript	ENST00000539005.1	protein_coding	-	88/90	-	-	-	-	-	-	-	rs61779308	-	1	-	HGNC	13664	-	-	-	-	0.1092	-	-	-	-	-	-	-	-	2.47	-0.010304
HIGH_LD	rs61779308	1:39938257-39938257	T	intron_variant	MODIFIER	MACF1	ENSG00000127603	Transcript	ENST00000545844.1	protein_coding	-	91/93	-	-	-	-	-	-	-	rs61779308	-	1	-	HGNC	13664	-	-	-	-	0.1092	-	-	-	-	-	-	-	-	2.47	-0.010304
HIGH_LD	rs61779308	1:39938257-39938257	T	intron_variant	MODIFIER	MACF1	ENSG00000127603	Transcript	ENST00000564288.1	protein_coding	-	97/100	-	-	-	-	-	-	-	rs61779308	-	1	-	HGNC	13664	-	-	-	-	0.1092	-	-	-	-	-	-	-	-	2.47	-0.010304
HIGH_LD	rs61779308	1:39938257-39938257	T	intron_variant	MODIFIER	MACF1	ENSG00000127603	Transcript	ENST00000567887.1	protein_coding	-	97/100	-	-	-	-	-	-	-	rs61779308	-	1	-	HGNC	13664	-	-	-	-	0.1092	-	-	-	-	-	-	-	-	2.47	-0.010304
HIGH_LD	rs61779309	1:39940499-39940499	C	intron_variant	MODIFIER	MACF1	ENSG00000127603	Transcript	ENST00000289893.4	protein_coding	-	61/63	-	-	-	-	-	-	-	rs61779309	-	1	-	HGNC	13664	-	-	-	-	0.1096	-	-	-	-	-	-	-	-	1.9	-0.053046
HIGH_LD	rs61779309	1:39940499-39940499	C	intron_variant	MODIFIER	MACF1	ENSG00000127603	Transcript	ENST00000317713.7	protein_coding	-	90/92	-	-	-	-	-	-	-	rs61779309	-	1	-	HGNC	13664	-	-	-	-	0.1096	-	-	-	-	-	-	-	-	1.9	-0.053046
HIGH_LD	rs61779309	1:39940499-39940499	C	intron_variant	MODIFIER	MACF1	ENSG00000127603	Transcript	ENST00000360115.4	protein_coding	-	10/12	-	-	-	-	-	-	-	rs61779309	-	1	cds_start_NF	HGNC	13664	-	-	-	-	0.1096	-	-	-	-	-	-	-	-	1.9	-0.053046
HIGH_LD	rs61779309	1:39940499-39940499	C	intron_variant	MODIFIER	MACF1	ENSG00000127603	Transcript	ENST00000361689.2	protein_coding	-	90/92	-	-	-	-	-	-	-	rs61779309	-	1	-	HGNC	13664	-	-	-	-	0.1096	-	-	-	-	-	-	-	-	1.9	-0.053046
HIGH_LD	rs61779309	1:39940499-39940499	C	intron_variant	MODIFIER	MACF1	ENSG00000127603	Transcript	ENST00000372915.3	protein_coding	-	94/96	-	-	-	-	-	-	-	rs61779309	-	1	-	HGNC	13664	-	-	-	-	0.1096	-	-	-	-	-	-	-	-	1.9	-0.053046
HIGH_LD	rs61779309	1:39940499-39940499	C	intron_variant	MODIFIER	MACF1	ENSG00000127603	Transcript	ENST00000372925.2	protein_coding	-	68/70	-	-	-	-	-	-	-	rs61779309	-	1	cds_start_NF	HGNC	13664	-	-	-	-	0.1096	-	-	-	-	-	-	-	-	1.9	-0.053046
HIGH_LD	rs61779309	1:39940499-39940499	C	intron_variant	MODIFIER	MACF1	ENSG00000127603	Transcript	ENST00000422234.2	protein_coding	-	4/4	-	-	-	-	-	-	-	rs61779309	-	1	cds_start_NF,cds_end_NF	HGNC	13664	-	-	-	-	0.1096	-	-	-	-	-	-	-	-	1.9	-0.053046
HIGH_LD	rs61779309	1:39940499-39940499	C	intron_variant	MODIFIER	MACF1	ENSG00000127603	Transcript	ENST00000442046.1	protein_coding	-	4/7	-	-	-	-	-	-	-	rs61779309	-	1	cds_start_NF	HGNC	13664	-	-	-	-	0.1096	-	-	-	-	-	-	-	-	1.9	-0.053046
HIGH_LD	rs61779309	1:39940499-39940499	C	intron_variant	MODIFIER	MACF1	ENSG00000127603	Transcript	ENST00000446276.1	protein_coding	-	6/9	-	-	-	-	-	-	-	rs61779309	-	1	cds_start_NF	HGNC	13664	-	-	-	-	0.1096	-	-	-	-	-	-	-	-	1.9	-0.053046
HIGH_LD	rs61779309	1:39940499-39940499	C	intron_variant,non_coding_transcript_variant	MODIFIER	MACF1	ENSG00000127603	Transcript	ENST00000462103.1	processed_transcript	-	2/2	-	-	-	-	-	-	-	rs61779309	-	1	-	HGNC	13664	-	-	-	-	0.1096	-	-	-	-	-	-	-	-	1.9	-0.053046
HIGH_LD	rs61779309	1:39940499-39940499	C	intron_variant,non_coding_transcript_variant	MODIFIER	MACF1	ENSG00000127603	Transcript	ENST00000462496.1	processed_transcript	-	3/3	-	-	-	-	-	-	-	rs61779309	-	1	-	HGNC	13664	-	-	-	-	0.1096	-	-	-	-	-	-	-	-	1.9	-0.053046
HIGH_LD	rs61779309	1:39940499-39940499	C	intron_variant,non_coding_transcript_variant	MODIFIER	MACF1	ENSG00000127603	Transcript	ENST00000496360.1	processed_transcript	-	1/3	-	-	-	-	-	-	-	rs61779309	-	1	-	HGNC	13664	-	-	-	-	0.1096	-	-	-	-	-	-	-	-	1.9	-0.053046
HIGH_LD	rs61779309	1:39940499-39940499	C	intron_variant,non_coding_transcript_variant	MODIFIER	MACF1	ENSG00000127603	Transcript	ENST00000497807.1	processed_transcript	-	1/2	-	-	-	-	-	-	-	rs61779309	-	1	-	HGNC	13664	-	-	-	-	0.1096	-	-	-	-	-	-	-	-	1.9	-0.053046
HIGH_LD	rs61779309	1:39940499-39940499	C	intron_variant	MODIFIER	MACF1	ENSG00000127603	Transcript	ENST00000539005.1	protein_coding	-	88/90	-	-	-	-	-	-	-	rs61779309	-	1	-	HGNC	13664	-	-	-	-	0.1096	-	-	-	-	-	-	-	-	1.9	-0.053046
HIGH_LD	rs61779309	1:39940499-39940499	C	intron_variant	MODIFIER	MACF1	ENSG00000127603	Transcript	ENST00000545844.1	protein_coding	-	91/93	-	-	-	-	-	-	-	rs61779309	-	1	-	HGNC	13664	-	-	-	-	0.1096	-	-	-	-	-	-	-	-	1.9	-0.053046
HIGH_LD	rs61779309	1:39940499-39940499	C	intron_variant	MODIFIER	MACF1	ENSG00000127603	Transcript	ENST00000564288.1	protein_coding	-	97/100	-	-	-	-	-	-	-	rs61779309	-	1	-	HGNC	13664	-	-	-	-	0.1096	-	-	-	-	-	-	-	-	1.9	-0.053046
HIGH_LD	rs61779309	1:39940499-39940499	C	intron_variant	MODIFIER	MACF1	ENSG00000127603	Transcript	ENST00000567887.1	protein_coding	-	97/100	-	-	-	-	-	-	-	rs61779309	-	1	-	HGNC	13664	-	-	-	-	0.1096	-	-	-	-	-	-	-	-	1.9	-0.053046
HIGH_LD	rs61779309	1:39940499-39940499	C	regulatory_region_variant	MODIFIER	-	-	RegulatoryFeature	ENSR00000928333	promoter_flanking_region	-	-	-	-	-	-	-	-	-	rs61779309	-	-	-	-	-	-	-	-	-	0.1096	-	-	-	-	-	-	-	-	1.9	-0.053046
HIGH_LD	rs371894931	1:39942242-39942242	A	intron_variant	MODIFIER	MACF1	ENSG00000127603	Transcript	ENST00000289893.4	protein_coding	-	61/63	-	-	-	-	-	-	-	rs371894931	-	1	-	HGNC	13664	-	-	-	-	0.128	-	-	-	-	-	-	-	-	0.377	-0.294925
HIGH_LD	rs371894931	1:39942242-39942242	AA	intron_variant	MODIFIER	MACF1	ENSG00000127603	Transcript	ENST00000289893.4	protein_coding	-	61/63	-	-	-	-	-	-	-	rs371894931	-	1	-	HGNC	13664	-	-	-	-	-	-	-	-	-	-	-	-	-	0.367	-0.29878
HIGH_LD	rs371894931	1:39942242-39942242	A	intron_variant	MODIFIER	MACF1	ENSG00000127603	Transcript	ENST00000317713.7	protein_coding	-	90/92	-	-	-	-	-	-	-	rs371894931	-	1	-	HGNC	13664	-	-	-	-	0.128	-	-	-	-	-	-	-	-	0.377	-0.294925
HIGH_LD	rs371894931	1:39942242-39942242	AA	intron_variant	MODIFIER	MACF1	ENSG00000127603	Transcript	ENST00000317713.7	protein_coding	-	90/92	-	-	-	-	-	-	-	rs371894931	-	1	-	HGNC	13664	-	-	-	-	-	-	-	-	-	-	-	-	-	0.367	-0.29878
HIGH_LD	rs371894931	1:39942242-39942242	A	intron_variant	MODIFIER	MACF1	ENSG00000127603	Transcript	ENST00000360115.4	protein_coding	-	10/12	-	-	-	-	-	-	-	rs371894931	-	1	cds_start_NF	HGNC	13664	-	-	-	-	0.128	-	-	-	-	-	-	-	-	0.377	-0.294925
HIGH_LD	rs371894931	1:39942242-39942242	AA	intron_variant	MODIFIER	MACF1	ENSG00000127603	Transcript	ENST00000360115.4	protein_coding	-	10/12	-	-	-	-	-	-	-	rs371894931	-	1	cds_start_NF	HGNC	13664	-	-	-	-	-	-	-	-	-	-	-	-	-	0.367	-0.29878
HIGH_LD	rs371894931	1:39942242-39942242	A	intron_variant	MODIFIER	MACF1	ENSG00000127603	Transcript	ENST00000361689.2	protein_coding	-	90/92	-	-	-	-	-	-	-	rs371894931	-	1	-	HGNC	13664	-	-	-	-	0.128	-	-	-	-	-	-	-	-	0.377	-0.294925
HIGH_LD	rs371894931	1:39942242-39942242	AA	intron_variant	MODIFIER	MACF1	ENSG00000127603	Transcript	ENST00000361689.2	protein_coding	-	90/92	-	-	-	-	-	-	-	rs371894931	-	1	-	HGNC	13664	-	-	-	-	-	-	-	-	-	-	-	-	-	0.367	-0.29878
HIGH_LD	rs371894931	1:39942242-39942242	A	intron_variant	MODIFIER	MACF1	ENSG00000127603	Transcript	ENST00000372915.3	protein_coding	-	94/96	-	-	-	-	-	-	-	rs371894931	-	1	-	HGNC	13664	-	-	-	-	0.128	-	-	-	-	-	-	-	-	0.377	-0.294925
HIGH_LD	rs371894931	1:39942242-39942242	AA	intron_variant	MODIFIER	MACF1	ENSG00000127603	Transcript	ENST00000372915.3	protein_coding	-	94/96	-	-	-	-	-	-	-	rs371894931	-	1	-	HGNC	13664	-	-	-	-	-	-	-	-	-	-	-	-	-	0.367	-0.29878
HIGH_LD	rs371894931	1:39942242-39942242	A	intron_variant	MODIFIER	MACF1	ENSG00000127603	Transcript	ENST00000372925.2	protein_coding	-	68/70	-	-	-	-	-	-	-	rs371894931	-	1	cds_start_NF	HGNC	13664	-	-	-	-	0.128	-	-	-	-	-	-	-	-	0.377	-0.294925
HIGH_LD	rs371894931	1:39942242-39942242	AA	intron_variant	MODIFIER	MACF1	ENSG00000127603	Transcript	ENST00000372925.2	protein_coding	-	68/70	-	-	-	-	-	-	-	rs371894931	-	1	cds_start_NF	HGNC	13664	-	-	-	-	-	-	-	-	-	-	-	-	-	0.367	-0.29878
HIGH_LD	rs371894931	1:39942242-39942242	A	intron_variant	MODIFIER	MACF1	ENSG00000127603	Transcript	ENST00000422234.2	protein_coding	-	4/4	-	-	-	-	-	-	-	rs371894931	-	1	cds_start_NF,cds_end_NF	HGNC	13664	-	-	-	-	0.128	-	-	-	-	-	-	-	-	0.377	-0.294925
HIGH_LD	rs371894931	1:39942242-39942242	AA	intron_variant	MODIFIER	MACF1	ENSG00000127603	Transcript	ENST00000422234.2	protein_coding	-	4/4	-	-	-	-	-	-	-	rs371894931	-	1	cds_start_NF,cds_end_NF	HGNC	13664	-	-	-	-	-	-	-	-	-	-	-	-	-	0.367	-0.29878
HIGH_LD	rs371894931	1:39942242-39942242	A	intron_variant	MODIFIER	MACF1	ENSG00000127603	Transcript	ENST00000442046.1	protein_coding	-	4/7	-	-	-	-	-	-	-	rs371894931	-	1	cds_start_NF	HGNC	13664	-	-	-	-	0.128	-	-	-	-	-	-	-	-	0.377	-0.294925
HIGH_LD	rs371894931	1:39942242-39942242	AA	intron_variant	MODIFIER	MACF1	ENSG00000127603	Transcript	ENST00000442046.1	protein_coding	-	4/7	-	-	-	-	-	-	-	rs371894931	-	1	cds_start_NF	HGNC	13664	-	-	-	-	-	-	-	-	-	-	-	-	-	0.367	-0.29878
HIGH_LD	rs371894931	1:39942242-39942242	A	intron_variant	MODIFIER	MACF1	ENSG00000127603	Transcript	ENST00000446276.1	protein_coding	-	6/9	-	-	-	-	-	-	-	rs371894931	-	1	cds_start_NF	HGNC	13664	-	-	-	-	0.128	-	-	-	-	-	-	-	-	0.377	-0.294925
HIGH_LD	rs371894931	1:39942242-39942242	AA	intron_variant	MODIFIER	MACF1	ENSG00000127603	Transcript	ENST00000446276.1	protein_coding	-	6/9	-	-	-	-	-	-	-	rs371894931	-	1	cds_start_NF	HGNC	13664	-	-	-	-	-	-	-	-	-	-	-	-	-	0.367	-0.29878
HIGH_LD	rs371894931	1:39942242-39942242	A	intron_variant,non_coding_transcript_variant	MODIFIER	MACF1	ENSG00000127603	Transcript	ENST00000462103.1	processed_transcript	-	2/2	-	-	-	-	-	-	-	rs371894931	-	1	-	HGNC	13664	-	-	-	-	0.128	-	-	-	-	-	-	-	-	0.377	-0.294925
HIGH_LD	rs371894931	1:39942242-39942242	AA	intron_variant,non_coding_transcript_variant	MODIFIER	MACF1	ENSG00000127603	Transcript	ENST00000462103.1	processed_transcript	-	2/2	-	-	-	-	-	-	-	rs371894931	-	1	-	HGNC	13664	-	-	-	-	-	-	-	-	-	-	-	-	-	0.367	-0.29878
HIGH_LD	rs371894931	1:39942242-39942242	A	intron_variant,non_coding_transcript_variant	MODIFIER	MACF1	ENSG00000127603	Transcript	ENST00000462496.1	processed_transcript	-	3/3	-	-	-	-	-	-	-	rs371894931	-	1	-	HGNC	13664	-	-	-	-	0.128	-	-	-	-	-	-	-	-	0.377	-0.294925
HIGH_LD	rs371894931	1:39942242-39942242	AA	intron_variant,non_coding_transcript_variant	MODIFIER	MACF1	ENSG00000127603	Transcript	ENST00000462496.1	processed_transcript	-	3/3	-	-	-	-	-	-	-	rs371894931	-	1	-	HGNC	13664	-	-	-	-	-	-	-	-	-	-	-	-	-	0.367	-0.29878
HIGH_LD	rs371894931	1:39942242-39942242	A	intron_variant,non_coding_transcript_variant	MODIFIER	MACF1	ENSG00000127603	Transcript	ENST00000496360.1	processed_transcript	-	1/3	-	-	-	-	-	-	-	rs371894931	-	1	-	HGNC	13664	-	-	-	-	0.128	-	-	-	-	-	-	-	-	0.377	-0.294925
HIGH_LD	rs371894931	1:39942242-39942242	AA	intron_variant,non_coding_transcript_variant	MODIFIER	MACF1	ENSG00000127603	Transcript	ENST00000496360.1	processed_transcript	-	1/3	-	-	-	-	-	-	-	rs371894931	-	1	-	HGNC	13664	-	-	-	-	-	-	-	-	-	-	-	-	-	0.367	-0.29878
HIGH_LD	rs371894931	1:39942242-39942242	A	intron_variant,non_coding_transcript_variant	MODIFIER	MACF1	ENSG00000127603	Transcript	ENST00000497807.1	processed_transcript	-	1/2	-	-	-	-	-	-	-	rs371894931	-	1	-	HGNC	13664	-	-	-	-	0.128	-	-	-	-	-	-	-	-	0.377	-0.294925
HIGH_LD	rs371894931	1:39942242-39942242	AA	intron_variant,non_coding_transcript_variant	MODIFIER	MACF1	ENSG00000127603	Transcript	ENST00000497807.1	processed_transcript	-	1/2	-	-	-	-	-	-	-	rs371894931	-	1	-	HGNC	13664	-	-	-	-	-	-	-	-	-	-	-	-	-	0.367	-0.29878
HIGH_LD	rs371894931	1:39942242-39942242	A	intron_variant	MODIFIER	MACF1	ENSG00000127603	Transcript	ENST00000539005.1	protein_coding	-	88/90	-	-	-	-	-	-	-	rs371894931	-	1	-	HGNC	13664	-	-	-	-	0.128	-	-	-	-	-	-	-	-	0.377	-0.294925
HIGH_LD	rs371894931	1:39942242-39942242	AA	intron_variant	MODIFIER	MACF1	ENSG00000127603	Transcript	ENST00000539005.1	protein_coding	-	88/90	-	-	-	-	-	-	-	rs371894931	-	1	-	HGNC	13664	-	-	-	-	-	-	-	-	-	-	-	-	-	0.367	-0.29878
HIGH_LD	rs371894931	1:39942242-39942242	A	intron_variant	MODIFIER	MACF1	ENSG00000127603	Transcript	ENST00000545844.1	protein_coding	-	91/93	-	-	-	-	-	-	-	rs371894931	-	1	-	HGNC	13664	-	-	-	-	0.128	-	-	-	-	-	-	-	-	0.377	-0.294925
HIGH_LD	rs371894931	1:39942242-39942242	AA	intron_variant	MODIFIER	MACF1	ENSG00000127603	Transcript	ENST00000545844.1	protein_coding	-	91/93	-	-	-	-	-	-	-	rs371894931	-	1	-	HGNC	13664	-	-	-	-	-	-	-	-	-	-	-	-	-	0.367	-0.29878
HIGH_LD	rs371894931	1:39942242-39942242	A	intron_variant	MODIFIER	MACF1	ENSG00000127603	Transcript	ENST00000564288.1	protein_coding	-	97/100	-	-	-	-	-	-	-	rs371894931	-	1	-	HGNC	13664	-	-	-	-	0.128	-	-	-	-	-	-	-	-	0.377	-0.294925
HIGH_LD	rs371894931	1:39942242-39942242	AA	intron_variant	MODIFIER	MACF1	ENSG00000127603	Transcript	ENST00000564288.1	protein_coding	-	97/100	-	-	-	-	-	-	-	rs371894931	-	1	-	HGNC	13664	-	-	-	-	-	-	-	-	-	-	-	-	-	0.367	-0.29878
HIGH_LD	rs371894931	1:39942242-39942242	A	intron_variant	MODIFIER	MACF1	ENSG00000127603	Transcript	ENST00000567887.1	protein_coding	-	97/100	-	-	-	-	-	-	-	rs371894931	-	1	-	HGNC	13664	-	-	-	-	0.128	-	-	-	-	-	-	-	-	0.377	-0.294925
HIGH_LD	rs371894931	1:39942242-39942242	AA	intron_variant	MODIFIER	MACF1	ENSG00000127603	Transcript	ENST00000567887.1	protein_coding	-	97/100	-	-	-	-	-	-	-	rs371894931	-	1	-	HGNC	13664	-	-	-	-	-	-	-	-	-	-	-	-	-	0.367	-0.29878
HIGH_LD	rs61779310	1:39942297-39942297	G	intron_variant	MODIFIER	MACF1	ENSG00000127603	Transcript	ENST00000289893.4	protein_coding	-	61/63	-	-	-	-	-	-	-	rs61779310	-	1	-	HGNC	13664	-	-	-	-	0.1174	-	-	-	-	-	-	-	-	0.734	-0.196146
HIGH_LD	rs61779310	1:39942297-39942297	G	intron_variant	MODIFIER	MACF1	ENSG00000127603	Transcript	ENST00000317713.7	protein_coding	-	90/92	-	-	-	-	-	-	-	rs61779310	-	1	-	HGNC	13664	-	-	-	-	0.1174	-	-	-	-	-	-	-	-	0.734	-0.196146
HIGH_LD	rs61779310	1:39942297-39942297	G	intron_variant	MODIFIER	MACF1	ENSG00000127603	Transcript	ENST00000360115.4	protein_coding	-	10/12	-	-	-	-	-	-	-	rs61779310	-	1	cds_start_NF	HGNC	13664	-	-	-	-	0.1174	-	-	-	-	-	-	-	-	0.734	-0.196146
HIGH_LD	rs61779310	1:39942297-39942297	G	intron_variant	MODIFIER	MACF1	ENSG00000127603	Transcript	ENST00000361689.2	protein_coding	-	90/92	-	-	-	-	-	-	-	rs61779310	-	1	-	HGNC	13664	-	-	-	-	0.1174	-	-	-	-	-	-	-	-	0.734	-0.196146
HIGH_LD	rs61779310	1:39942297-39942297	G	intron_variant	MODIFIER	MACF1	ENSG00000127603	Transcript	ENST00000372915.3	protein_coding	-	94/96	-	-	-	-	-	-	-	rs61779310	-	1	-	HGNC	13664	-	-	-	-	0.1174	-	-	-	-	-	-	-	-	0.734	-0.196146
HIGH_LD	rs61779310	1:39942297-39942297	G	intron_variant	MODIFIER	MACF1	ENSG00000127603	Transcript	ENST00000372925.2	protein_coding	-	68/70	-	-	-	-	-	-	-	rs61779310	-	1	cds_start_NF	HGNC	13664	-	-	-	-	0.1174	-	-	-	-	-	-	-	-	0.734	-0.196146
HIGH_LD	rs61779310	1:39942297-39942297	G	intron_variant	MODIFIER	MACF1	ENSG00000127603	Transcript	ENST00000422234.2	protein_coding	-	4/4	-	-	-	-	-	-	-	rs61779310	-	1	cds_start_NF,cds_end_NF	HGNC	13664	-	-	-	-	0.1174	-	-	-	-	-	-	-	-	0.734	-0.196146
HIGH_LD	rs61779310	1:39942297-39942297	G	intron_variant	MODIFIER	MACF1	ENSG00000127603	Transcript	ENST00000442046.1	protein_coding	-	4/7	-	-	-	-	-	-	-	rs61779310	-	1	cds_start_NF	HGNC	13664	-	-	-	-	0.1174	-	-	-	-	-	-	-	-	0.734	-0.196146
HIGH_LD	rs61779310	1:39942297-39942297	G	intron_variant	MODIFIER	MACF1	ENSG00000127603	Transcript	ENST00000446276.1	protein_coding	-	6/9	-	-	-	-	-	-	-	rs61779310	-	1	cds_start_NF	HGNC	13664	-	-	-	-	0.1174	-	-	-	-	-	-	-	-	0.734	-0.196146
HIGH_LD	rs61779310	1:39942297-39942297	G	intron_variant,non_coding_transcript_variant	MODIFIER	MACF1	ENSG00000127603	Transcript	ENST00000462103.1	processed_transcript	-	2/2	-	-	-	-	-	-	-	rs61779310	-	1	-	HGNC	13664	-	-	-	-	0.1174	-	-	-	-	-	-	-	-	0.734	-0.196146
HIGH_LD	rs61779310	1:39942297-39942297	G	intron_variant,non_coding_transcript_variant	MODIFIER	MACF1	ENSG00000127603	Transcript	ENST00000462496.1	processed_transcript	-	3/3	-	-	-	-	-	-	-	rs61779310	-	1	-	HGNC	13664	-	-	-	-	0.1174	-	-	-	-	-	-	-	-	0.734	-0.196146
HIGH_LD	rs61779310	1:39942297-39942297	G	intron_variant,non_coding_transcript_variant	MODIFIER	MACF1	ENSG00000127603	Transcript	ENST00000496360.1	processed_transcript	-	1/3	-	-	-	-	-	-	-	rs61779310	-	1	-	HGNC	13664	-	-	-	-	0.1174	-	-	-	-	-	-	-	-	0.734	-0.196146
HIGH_LD	rs61779310	1:39942297-39942297	G	intron_variant,non_coding_transcript_variant	MODIFIER	MACF1	ENSG00000127603	Transcript	ENST00000497807.1	processed_transcript	-	1/2	-	-	-	-	-	-	-	rs61779310	-	1	-	HGNC	13664	-	-	-	-	0.1174	-	-	-	-	-	-	-	-	0.734	-0.196146
HIGH_LD	rs61779310	1:39942297-39942297	G	intron_variant	MODIFIER	MACF1	ENSG00000127603	Transcript	ENST00000539005.1	protein_coding	-	88/90	-	-	-	-	-	-	-	rs61779310	-	1	-	HGNC	13664	-	-	-	-	0.1174	-	-	-	-	-	-	-	-	0.734	-0.196146
HIGH_LD	rs61779310	1:39942297-39942297	G	intron_variant	MODIFIER	MACF1	ENSG00000127603	Transcript	ENST00000545844.1	protein_coding	-	91/93	-	-	-	-	-	-	-	rs61779310	-	1	-	HGNC	13664	-	-	-	-	0.1174	-	-	-	-	-	-	-	-	0.734	-0.196146
HIGH_LD	rs61779310	1:39942297-39942297	G	intron_variant	MODIFIER	MACF1	ENSG00000127603	Transcript	ENST00000564288.1	protein_coding	-	97/100	-	-	-	-	-	-	-	rs61779310	-	1	-	HGNC	13664	-	-	-	-	0.1174	-	-	-	-	-	-	-	-	0.734	-0.196146
HIGH_LD	rs61779310	1:39942297-39942297	G	intron_variant	MODIFIER	MACF1	ENSG00000127603	Transcript	ENST00000567887.1	protein_coding	-	97/100	-	-	-	-	-	-	-	rs61779310	-	1	-	HGNC	13664	-	-	-	-	0.1174	-	-	-	-	-	-	-	-	0.734	-0.196146
HIGH_LD	rs61779313	1:39944249-39944249	C	intron_variant	MODIFIER	MACF1	ENSG00000127603	Transcript	ENST00000289893.4	protein_coding	-	61/63	-	-	-	-	-	-	-	rs61779313	-	1	-	HGNC	13664	-	-	-	-	0.1176	-	-	-	-	-	-	-	-	8.25	0.387235
HIGH_LD	rs61779313	1:39944249-39944249	C	intron_variant	MODIFIER	MACF1	ENSG00000127603	Transcript	ENST00000317713.7	protein_coding	-	90/92	-	-	-	-	-	-	-	rs61779313	-	1	-	HGNC	13664	-	-	-	-	0.1176	-	-	-	-	-	-	-	-	8.25	0.387235
HIGH_LD	rs61779313	1:39944249-39944249	C	intron_variant	MODIFIER	MACF1	ENSG00000127603	Transcript	ENST00000360115.4	protein_coding	-	10/12	-	-	-	-	-	-	-	rs61779313	-	1	cds_start_NF	HGNC	13664	-	-	-	-	0.1176	-	-	-	-	-	-	-	-	8.25	0.387235
HIGH_LD	rs61779313	1:39944249-39944249	C	intron_variant	MODIFIER	MACF1	ENSG00000127603	Transcript	ENST00000361689.2	protein_coding	-	90/92	-	-	-	-	-	-	-	rs61779313	-	1	-	HGNC	13664	-	-	-	-	0.1176	-	-	-	-	-	-	-	-	8.25	0.387235
HIGH_LD	rs61779313	1:39944249-39944249	C	intron_variant	MODIFIER	MACF1	ENSG00000127603	Transcript	ENST00000372915.3	protein_coding	-	94/96	-	-	-	-	-	-	-	rs61779313	-	1	-	HGNC	13664	-	-	-	-	0.1176	-	-	-	-	-	-	-	-	8.25	0.387235
HIGH_LD	rs61779313	1:39944249-39944249	C	intron_variant	MODIFIER	MACF1	ENSG00000127603	Transcript	ENST00000372925.2	protein_coding	-	68/70	-	-	-	-	-	-	-	rs61779313	-	1	cds_start_NF	HGNC	13664	-	-	-	-	0.1176	-	-	-	-	-	-	-	-	8.25	0.387235
HIGH_LD	rs61779313	1:39944249-39944249	C	intron_variant	MODIFIER	MACF1	ENSG00000127603	Transcript	ENST00000422234.2	protein_coding	-	4/4	-	-	-	-	-	-	-	rs61779313	-	1	cds_start_NF,cds_end_NF	HGNC	13664	-	-	-	-	0.1176	-	-	-	-	-	-	-	-	8.25	0.387235
HIGH_LD	rs61779313	1:39944249-39944249	C	intron_variant	MODIFIER	MACF1	ENSG00000127603	Transcript	ENST00000442046.1	protein_coding	-	4/7	-	-	-	-	-	-	-	rs61779313	-	1	cds_start_NF	HGNC	13664	-	-	-	-	0.1176	-	-	-	-	-	-	-	-	8.25	0.387235
HIGH_LD	rs61779313	1:39944249-39944249	C	intron_variant	MODIFIER	MACF1	ENSG00000127603	Transcript	ENST00000446276.1	protein_coding	-	6/9	-	-	-	-	-	-	-	rs61779313	-	1	cds_start_NF	HGNC	13664	-	-	-	-	0.1176	-	-	-	-	-	-	-	-	8.25	0.387235
HIGH_LD	rs61779313	1:39944249-39944249	C	intron_variant,non_coding_transcript_variant	MODIFIER	MACF1	ENSG00000127603	Transcript	ENST00000462103.1	processed_transcript	-	2/2	-	-	-	-	-	-	-	rs61779313	-	1	-	HGNC	13664	-	-	-	-	0.1176	-	-	-	-	-	-	-	-	8.25	0.387235
HIGH_LD	rs61779313	1:39944249-39944249	C	intron_variant,non_coding_transcript_variant	MODIFIER	MACF1	ENSG00000127603	Transcript	ENST00000462496.1	processed_transcript	-	3/3	-	-	-	-	-	-	-	rs61779313	-	1	-	HGNC	13664	-	-	-	-	0.1176	-	-	-	-	-	-	-	-	8.25	0.387235
HIGH_LD	rs61779313	1:39944249-39944249	C	intron_variant,non_coding_transcript_variant	MODIFIER	MACF1	ENSG00000127603	Transcript	ENST00000496360.1	processed_transcript	-	1/3	-	-	-	-	-	-	-	rs61779313	-	1	-	HGNC	13664	-	-	-	-	0.1176	-	-	-	-	-	-	-	-	8.25	0.387235
HIGH_LD	rs61779313	1:39944249-39944249	C	intron_variant,non_coding_transcript_variant	MODIFIER	MACF1	ENSG00000127603	Transcript	ENST00000497807.1	processed_transcript	-	1/2	-	-	-	-	-	-	-	rs61779313	-	1	-	HGNC	13664	-	-	-	-	0.1176	-	-	-	-	-	-	-	-	8.25	0.387235
HIGH_LD	rs61779313	1:39944249-39944249	C	intron_variant	MODIFIER	MACF1	ENSG00000127603	Transcript	ENST00000539005.1	protein_coding	-	88/90	-	-	-	-	-	-	-	rs61779313	-	1	-	HGNC	13664	-	-	-	-	0.1176	-	-	-	-	-	-	-	-	8.25	0.387235
HIGH_LD	rs61779313	1:39944249-39944249	C	intron_variant	MODIFIER	MACF1	ENSG00000127603	Transcript	ENST00000545844.1	protein_coding	-	91/93	-	-	-	-	-	-	-	rs61779313	-	1	-	HGNC	13664	-	-	-	-	0.1176	-	-	-	-	-	-	-	-	8.25	0.387235
HIGH_LD	rs61779313	1:39944249-39944249	C	intron_variant	MODIFIER	MACF1	ENSG00000127603	Transcript	ENST00000564288.1	protein_coding	-	97/100	-	-	-	-	-	-	-	rs61779313	-	1	-	HGNC	13664	-	-	-	-	0.1176	-	-	-	-	-	-	-	-	8.25	0.387235
HIGH_LD	rs61779313	1:39944249-39944249	C	intron_variant	MODIFIER	MACF1	ENSG00000127603	Transcript	ENST00000567887.1	protein_coding	-	97/100	-	-	-	-	-	-	-	rs61779313	-	1	-	HGNC	13664	-	-	-	-	0.1176	-	-	-	-	-	-	-	-	8.25	0.387235
HIGH_LD	rs61779313	1:39944249-39944249	C	regulatory_region_variant	MODIFIER	-	-	RegulatoryFeature	ENSR00000005064	open_chromatin_region	-	-	-	-	-	-	-	-	-	rs61779313	-	-	-	-	-	-	-	-	-	0.1176	-	-	-	-	-	-	-	-	8.25	0.387235
HIGH_LD	rs869056032	1:39948198-39948202	-	intron_variant	MODIFIER	MACF1	ENSG00000127603	Transcript	ENST00000289893.4	protein_coding	-	62/63	-	-	-	-	-	-	-	rs869056032	-	1	-	HGNC	13664	-	-	-	-	-	-	-	-	-	-	-	-	-	-	-
HIGH_LD	rs869056032	1:39948198-39948202	-	intron_variant	MODIFIER	MACF1	ENSG00000127603	Transcript	ENST00000317713.7	protein_coding	-	91/92	-	-	-	-	-	-	-	rs869056032	-	1	-	HGNC	13664	-	-	-	-	-	-	-	-	-	-	-	-	-	-	-
HIGH_LD	rs869056032	1:39948198-39948202	-	intron_variant	MODIFIER	MACF1	ENSG00000127603	Transcript	ENST00000360115.4	protein_coding	-	11/12	-	-	-	-	-	-	-	rs869056032	-	1	cds_start_NF	HGNC	13664	-	-	-	-	-	-	-	-	-	-	-	-	-	-	-
HIGH_LD	rs869056032	1:39948198-39948202	-	intron_variant	MODIFIER	MACF1	ENSG00000127603	Transcript	ENST00000361689.2	protein_coding	-	91/92	-	-	-	-	-	-	-	rs869056032	-	1	-	HGNC	13664	-	-	-	-	-	-	-	-	-	-	-	-	-	-	-
HIGH_LD	rs869056032	1:39948198-39948202	-	intron_variant	MODIFIER	MACF1	ENSG00000127603	Transcript	ENST00000372915.3	protein_coding	-	95/96	-	-	-	-	-	-	-	rs869056032	-	1	-	HGNC	13664	-	-	-	-	-	-	-	-	-	-	-	-	-	-	-
HIGH_LD	rs869056032	1:39948198-39948202	-	intron_variant	MODIFIER	MACF1	ENSG00000127603	Transcript	ENST00000372925.2	protein_coding	-	69/70	-	-	-	-	-	-	-	rs869056032	-	1	cds_start_NF	HGNC	13664	-	-	-	-	-	-	-	-	-	-	-	-	-	-	-
HIGH_LD	rs869056032	1:39948198-39948202	-	intron_variant	MODIFIER	MACF1	ENSG00000127603	Transcript	ENST00000442046.1	protein_coding	-	6/7	-	-	-	-	-	-	-	rs869056032	-	1	cds_start_NF	HGNC	13664	-	-	-	-	-	-	-	-	-	-	-	-	-	-	-
HIGH_LD	rs869056032	1:39948198-39948202	-	intron_variant	MODIFIER	MACF1	ENSG00000127603	Transcript	ENST00000446276.1	protein_coding	-	8/9	-	-	-	-	-	-	-	rs869056032	-	1	cds_start_NF	HGNC	13664	-	-	-	-	-	-	-	-	-	-	-	-	-	-	-
HIGH_LD	rs869056032	1:39948198-39948202	-	intron_variant,non_coding_transcript_variant	MODIFIER	MACF1	ENSG00000127603	Transcript	ENST00000496360.1	processed_transcript	-	3/3	-	-	-	-	-	-	-	rs869056032	-	1	-	HGNC	13664	-	-	-	-	-	-	-	-	-	-	-	-	-	-	-
HIGH_LD	rs869056032	1:39948198-39948202	-	intron_variant,non_coding_transcript_variant	MODIFIER	MACF1	ENSG00000127603	Transcript	ENST00000497807.1	processed_transcript	-	2/2	-	-	-	-	-	-	-	rs869056032	-	1	-	HGNC	13664	-	-	-	-	-	-	-	-	-	-	-	-	-	-	-
HIGH_LD	rs869056032	1:39948198-39948202	-	intron_variant	MODIFIER	MACF1	ENSG00000127603	Transcript	ENST00000539005.1	protein_coding	-	89/90	-	-	-	-	-	-	-	rs869056032	-	1	-	HGNC	13664	-	-	-	-	-	-	-	-	-	-	-	-	-	-	-
HIGH_LD	rs869056032	1:39948198-39948202	-	intron_variant	MODIFIER	MACF1	ENSG00000127603	Transcript	ENST00000545844.1	protein_coding	-	92/93	-	-	-	-	-	-	-	rs869056032	-	1	-	HGNC	13664	-	-	-	-	-	-	-	-	-	-	-	-	-	-	-
HIGH_LD	rs869056032	1:39948198-39948202	-	intron_variant	MODIFIER	MACF1	ENSG00000127603	Transcript	ENST00000564288.1	protein_coding	-	99/100	-	-	-	-	-	-	-	rs869056032	-	1	-	HGNC	13664	-	-	-	-	-	-	-	-	-	-	-	-	-	-	-
HIGH_LD	rs869056032	1:39948198-39948202	-	intron_variant	MODIFIER	MACF1	ENSG00000127603	Transcript	ENST00000567887.1	protein_coding	-	99/100	-	-	-	-	-	-	-	rs869056032	-	1	-	HGNC	13664	-	-	-	-	-	-	-	-	-	-	-	-	-	-	-
HIGH_LD	rs1775654	1:39950080-39950080	T	intron_variant	MODIFIER	MACF1	ENSG00000127603	Transcript	ENST00000289893.4	protein_coding	-	62/63	-	-	-	-	-	-	-	rs1775654	-	1	-	HGNC	13664	-	-	-	-	0.2632	-	-	-	-	-	-	-	-	10.81	0.664664
HIGH_LD	rs1775654	1:39950080-39950080	T	intron_variant	MODIFIER	MACF1	ENSG00000127603	Transcript	ENST00000317713.7	protein_coding	-	91/92	-	-	-	-	-	-	-	rs1775654	-	1	-	HGNC	13664	-	-	-	-	0.2632	-	-	-	-	-	-	-	-	10.81	0.664664
HIGH_LD	rs1775654	1:39950080-39950080	T	intron_variant	MODIFIER	MACF1	ENSG00000127603	Transcript	ENST00000360115.4	protein_coding	-	11/12	-	-	-	-	-	-	-	rs1775654	-	1	cds_start_NF	HGNC	13664	-	-	-	-	0.2632	-	-	-	-	-	-	-	-	10.81	0.664664
HIGH_LD	rs1775654	1:39950080-39950080	T	intron_variant	MODIFIER	MACF1	ENSG00000127603	Transcript	ENST00000361689.2	protein_coding	-	91/92	-	-	-	-	-	-	-	rs1775654	-	1	-	HGNC	13664	-	-	-	-	0.2632	-	-	-	-	-	-	-	-	10.81	0.664664
HIGH_LD	rs1775654	1:39950080-39950080	T	intron_variant	MODIFIER	MACF1	ENSG00000127603	Transcript	ENST00000372915.3	protein_coding	-	95/96	-	-	-	-	-	-	-	rs1775654	-	1	-	HGNC	13664	-	-	-	-	0.2632	-	-	-	-	-	-	-	-	10.81	0.664664
HIGH_LD	rs1775654	1:39950080-39950080	T	intron_variant	MODIFIER	MACF1	ENSG00000127603	Transcript	ENST00000372925.2	protein_coding	-	69/70	-	-	-	-	-	-	-	rs1775654	-	1	cds_start_NF	HGNC	13664	-	-	-	-	0.2632	-	-	-	-	-	-	-	-	10.81	0.664664
HIGH_LD	rs1775654	1:39950080-39950080	T	intron_variant	MODIFIER	MACF1	ENSG00000127603	Transcript	ENST00000442046.1	protein_coding	-	6/7	-	-	-	-	-	-	-	rs1775654	-	1	cds_start_NF	HGNC	13664	-	-	-	-	0.2632	-	-	-	-	-	-	-	-	10.81	0.664664
HIGH_LD	rs1775654	1:39950080-39950080	T	intron_variant	MODIFIER	MACF1	ENSG00000127603	Transcript	ENST00000446276.1	protein_coding	-	8/9	-	-	-	-	-	-	-	rs1775654	-	1	cds_start_NF	HGNC	13664	-	-	-	-	0.2632	-	-	-	-	-	-	-	-	10.81	0.664664
HIGH_LD	rs1775654	1:39950080-39950080	T	intron_variant,non_coding_transcript_variant	MODIFIER	MACF1	ENSG00000127603	Transcript	ENST00000496360.1	processed_transcript	-	3/3	-	-	-	-	-	-	-	rs1775654	-	1	-	HGNC	13664	-	-	-	-	0.2632	-	-	-	-	-	-	-	-	10.81	0.664664
HIGH_LD	rs1775654	1:39950080-39950080	T	intron_variant,non_coding_transcript_variant	MODIFIER	MACF1	ENSG00000127603	Transcript	ENST00000497807.1	processed_transcript	-	2/2	-	-	-	-	-	-	-	rs1775654	-	1	-	HGNC	13664	-	-	-	-	0.2632	-	-	-	-	-	-	-	-	10.81	0.664664
HIGH_LD	rs1775654	1:39950080-39950080	T	intron_variant	MODIFIER	MACF1	ENSG00000127603	Transcript	ENST00000539005.1	protein_coding	-	89/90	-	-	-	-	-	-	-	rs1775654	-	1	-	HGNC	13664	-	-	-	-	0.2632	-	-	-	-	-	-	-	-	10.81	0.664664
HIGH_LD	rs1775654	1:39950080-39950080	T	intron_variant	MODIFIER	MACF1	ENSG00000127603	Transcript	ENST00000545844.1	protein_coding	-	92/93	-	-	-	-	-	-	-	rs1775654	-	1	-	HGNC	13664	-	-	-	-	0.2632	-	-	-	-	-	-	-	-	10.81	0.664664
HIGH_LD	rs1775654	1:39950080-39950080	T	intron_variant	MODIFIER	MACF1	ENSG00000127603	Transcript	ENST00000564288.1	protein_coding	-	99/100	-	-	-	-	-	-	-	rs1775654	-	1	-	HGNC	13664	-	-	-	-	0.2632	-	-	-	-	-	-	-	-	10.81	0.664664
HIGH_LD	rs1775654	1:39950080-39950080	T	intron_variant	MODIFIER	MACF1	ENSG00000127603	Transcript	ENST00000567887.1	protein_coding	-	99/100	-	-	-	-	-	-	-	rs1775654	-	1	-	HGNC	13664	-	-	-	-	0.2632	-	-	-	-	-	-	-	-	10.81	0.664664
HIGH_LD	rs60069508	1:39964912-39964912	C	intron_variant	MODIFIER	BMP8A	ENSG00000183682	Transcript	ENST00000331593.5	protein_coding	-	1/6	-	-	-	-	-	-	-	rs60069508	-	1	-	HGNC	21650	-	-	-	-	0.12	-	-	-	-	-	-	-	-	0.126	-0.450072
HIGH_LD	rs60069508	1:39964912-39964912	C	regulatory_region_variant	MODIFIER	-	-	RegulatoryFeature	ENSR00000928339	enhancer	-	-	-	-	-	-	-	-	-	rs60069508	-	-	-	-	-	-	-	-	-	0.12	-	-	-	-	-	-	-	-	0.126	-0.450072
HIGH_LD	rs61779330	1:39967223-39967223	A	intron_variant	MODIFIER	BMP8A	ENSG00000183682	Transcript	ENST00000331593.5	protein_coding	-	1/6	-	-	-	-	-	-	-	rs61779330	-	1	-	HGNC	21650	-	-	-	-	0.118	-	-	-	-	-	-	-	-	9.091	0.469075
HIGH_LD	rs72662001	1:39967280-39967280	C	intron_variant	MODIFIER	BMP8A	ENSG00000183682	Transcript	ENST00000331593.5	protein_coding	-	1/6	-	-	-	-	-	-	-	rs72662001	-	1	-	HGNC	21650	-	-	-	-	0.118	-	-	-	-	-	-	-	-	10.9	0.676347
HIGH_LD	rs72662001	1:39967280-39967280	C	regulatory_region_variant	MODIFIER	-	-	RegulatoryFeature	ENSR00000005068	open_chromatin_region	-	-	-	-	-	-	-	-	-	rs72662001	-	-	-	-	-	-	-	-	-	0.118	-	-	-	-	-	-	-	-	10.9	0.676347
HIGH_LD	rs72663503	1:39969059-39969059	T	intron_variant	MODIFIER	BMP8A	ENSG00000183682	Transcript	ENST00000331593.5	protein_coding	-	1/6	-	-	-	-	-	-	-	rs72663503	-	1	-	HGNC	21650	-	-	-	-	0.1184	-	-	-	-	-	-	-	-	12.28	0.856364
HIGH_LD	rs61779331	1:39970928-39970928	A	intron_variant	MODIFIER	BMP8A	ENSG00000183682	Transcript	ENST00000331593.5	protein_coding	-	1/6	-	-	-	-	-	-	-	rs61779331	-	1	-	HGNC	21650	-	-	-	-	0.1182	-	-	-	-	-	-	-	-	2.069	-0.039452
HIGH_LD	rs201468966	1:39976059-39976059	A	intron_variant	MODIFIER	BMP8A	ENSG00000183682	Transcript	ENST00000331593.5	protein_coding	-	1/6	-	-	-	-	-	-	-	rs201468966	-	1	-	HGNC	21650	-	-	-	-	0.1178	-	-	-	-	-	-	-	-	1.82	-0.059811
HIGH_LD	rs201468966	1:39976059-39976059	A	regulatory_region_variant	MODIFIER	-	-	RegulatoryFeature	ENSR00000928346	CTCF_binding_site	-	-	-	-	-	-	-	-	-	rs201468966	-	-	-	-	-	-	-	-	-	0.1178	-	-	-	-	-	-	-	-	1.82	-0.059811
HIGH_LD	rs755249	1:39995074-39995074	A	intron_variant,non_coding_transcript_variant	MODIFIER	RP11-69E11.4	ENSG00000182109	Transcript	ENST00000417869.1	antisense	-	2/3	-	-	-	-	-	-	-	rs755249	-	-1	-	Clone_based_vega_gene	-	-	-	-	-	-	-	-	1	27082954	-	-	-	-	0.011	-0.775755
HIGH_LD	rs755249	1:39995074-39995074	T	intron_variant,non_coding_transcript_variant	MODIFIER	RP11-69E11.4	ENSG00000182109	Transcript	ENST00000417869.1	antisense	-	2/3	-	-	-	-	-	-	-	rs755249	-	-1	-	Clone_based_vega_gene	-	-	-	-	-	0.1174	-	-	1	27082954	-	-	-	-	0.015	-0.729206
HIGH_LD	rs755249	1:39995074-39995074	A	intron_variant,non_coding_transcript_variant	MODIFIER	RP11-69E11.4	ENSG00000182109	Transcript	ENST00000431553.1	antisense	-	1/2	-	-	-	-	-	-	-	rs755249	-	-1	-	Clone_based_vega_gene	-	-	-	-	-	-	-	-	1	27082954	-	-	-	-	0.011	-0.775755
HIGH_LD	rs755249	1:39995074-39995074	T	intron_variant,non_coding_transcript_variant	MODIFIER	RP11-69E11.4	ENSG00000182109	Transcript	ENST00000431553.1	antisense	-	1/2	-	-	-	-	-	-	-	rs755249	-	-1	-	Clone_based_vega_gene	-	-	-	-	-	0.1174	-	-	1	27082954	-	-	-	-	0.015	-0.729206
HIGH_LD	rs755249	1:39995074-39995074	A	intron_variant,non_coding_transcript_variant	MODIFIER	RP11-69E11.4	ENSG00000182109	Transcript	ENST00000440190.1	antisense	-	1/1	-	-	-	-	-	-	-	rs755249	-	-1	-	Clone_based_vega_gene	-	-	-	-	-	-	-	-	1	27082954	-	-	-	-	0.011	-0.775755
HIGH_LD	rs755249	1:39995074-39995074	T	intron_variant,non_coding_transcript_variant	MODIFIER	RP11-69E11.4	ENSG00000182109	Transcript	ENST00000440190.1	antisense	-	1/1	-	-	-	-	-	-	-	rs755249	-	-1	-	Clone_based_vega_gene	-	-	-	-	-	0.1174	-	-	1	27082954	-	-	-	-	0.015	-0.729206
HIGH_LD	rs755249	1:39995074-39995074	A	intron_variant,non_coding_transcript_variant	MODIFIER	RP11-69E11.4	ENSG00000182109	Transcript	ENST00000450157.1	antisense	-	1/3	-	-	-	-	-	-	-	rs755249	-	-1	-	Clone_based_vega_gene	-	-	-	-	-	-	-	-	1	27082954	-	-	-	-	0.011	-0.775755
HIGH_LD	rs755249	1:39995074-39995074	T	intron_variant,non_coding_transcript_variant	MODIFIER	RP11-69E11.4	ENSG00000182109	Transcript	ENST00000450157.1	antisense	-	1/3	-	-	-	-	-	-	-	rs755249	-	-1	-	Clone_based_vega_gene	-	-	-	-	-	0.1174	-	-	1	27082954	-	-	-	-	0.015	-0.729206
HIGH_LD	rs755249	1:39995074-39995074	A	intron_variant,non_coding_transcript_variant	MODIFIER	RP11-69E11.4	ENSG00000182109	Transcript	ENST00000458207.1	antisense	-	1/4	-	-	-	-	-	-	-	rs755249	-	-1	-	Clone_based_vega_gene	-	-	-	-	-	-	-	-	1	27082954	-	-	-	-	0.011	-0.775755
HIGH_LD	rs755249	1:39995074-39995074	T	intron_variant,non_coding_transcript_variant	MODIFIER	RP11-69E11.4	ENSG00000182109	Transcript	ENST00000458207.1	antisense	-	1/4	-	-	-	-	-	-	-	rs755249	-	-1	-	Clone_based_vega_gene	-	-	-	-	-	0.1174	-	-	1	27082954	-	-	-	-	0.015	-0.729206
HIGH_LD	rs111564351	1:40002356-40002356	C	intron_variant,non_coding_transcript_variant	MODIFIER	RP11-69E11.4	ENSG00000182109	Transcript	ENST00000417869.1	antisense	-	2/3	-	-	-	-	-	-	-	rs111564351	-	-1	-	Clone_based_vega_gene	-	-	-	-	-	0.1098	-	-	-	-	-	-	-	-	2.631	0.000515
HIGH_LD	rs111564351	1:40002356-40002356	C	intron_variant,non_coding_transcript_variant	MODIFIER	PPIEL	ENSG00000243970	Transcript	ENST00000427240.1	unprocessed_pseudogene	-	6/6	-	-	-	-	-	-	-	rs111564351	-	-1	-	HGNC	33195	-	-	-	-	0.1098	-	-	-	-	-	-	-	-	2.631	0.000515
HIGH_LD	rs111564351	1:40002356-40002356	C	intron_variant,non_coding_transcript_variant	MODIFIER	RP11-69E11.4	ENSG00000182109	Transcript	ENST00000431553.1	antisense	-	1/2	-	-	-	-	-	-	-	rs111564351	-	-1	-	Clone_based_vega_gene	-	-	-	-	-	0.1098	-	-	-	-	-	-	-	-	2.631	0.000515
HIGH_LD	rs111564351	1:40002356-40002356	C	intron_variant,non_coding_transcript_variant	MODIFIER	RP11-69E11.4	ENSG00000182109	Transcript	ENST00000440190.1	antisense	-	1/1	-	-	-	-	-	-	-	rs111564351	-	-1	-	Clone_based_vega_gene	-	-	-	-	-	0.1098	-	-	-	-	-	-	-	-	2.631	0.000515
HIGH_LD	rs111564351	1:40002356-40002356	C	intron_variant,non_coding_transcript_variant	MODIFIER	RP11-69E11.4	ENSG00000182109	Transcript	ENST00000450157.1	antisense	-	1/3	-	-	-	-	-	-	-	rs111564351	-	-1	-	Clone_based_vega_gene	-	-	-	-	-	0.1098	-	-	-	-	-	-	-	-	2.631	0.000515
HIGH_LD	rs111564351	1:40002356-40002356	C	intron_variant,non_coding_transcript_variant	MODIFIER	RP11-69E11.4	ENSG00000182109	Transcript	ENST00000458207.1	antisense	-	1/4	-	-	-	-	-	-	-	rs111564351	-	-1	-	Clone_based_vega_gene	-	-	-	-	-	0.1098	-	-	-	-	-	-	-	-	2.631	0.000515
HIGH_LD	rs72663520	1:40003410-40003410	T	intron_variant,non_coding_transcript_variant	MODIFIER	RP11-69E11.4	ENSG00000182109	Transcript	ENST00000417869.1	antisense	-	2/3	-	-	-	-	-	-	-	rs72663520	-	-1	-	Clone_based_vega_gene	-	-	-	-	-	0.1102	-	-	-	-	-	-	-	-	10.71	0.652228
HIGH_LD	rs72663520	1:40003410-40003410	T	intron_variant,non_coding_transcript_variant	MODIFIER	PPIEL	ENSG00000243970	Transcript	ENST00000427240.1	unprocessed_pseudogene	-	6/6	-	-	-	-	-	-	-	rs72663520	-	-1	-	HGNC	33195	-	-	-	-	0.1102	-	-	-	-	-	-	-	-	10.71	0.652228
HIGH_LD	rs72663520	1:40003410-40003410	T	intron_variant,non_coding_transcript_variant	MODIFIER	RP11-69E11.4	ENSG00000182109	Transcript	ENST00000431553.1	antisense	-	1/2	-	-	-	-	-	-	-	rs72663520	-	-1	-	Clone_based_vega_gene	-	-	-	-	-	0.1102	-	-	-	-	-	-	-	-	10.71	0.652228
HIGH_LD	rs72663520	1:40003410-40003410	T	intron_variant,non_coding_transcript_variant	MODIFIER	RP11-69E11.4	ENSG00000182109	Transcript	ENST00000440190.1	antisense	-	1/1	-	-	-	-	-	-	-	rs72663520	-	-1	-	Clone_based_vega_gene	-	-	-	-	-	0.1102	-	-	-	-	-	-	-	-	10.71	0.652228
HIGH_LD	rs72663520	1:40003410-40003410	T	intron_variant,non_coding_transcript_variant	MODIFIER	RP11-69E11.4	ENSG00000182109	Transcript	ENST00000450157.1	antisense	-	1/3	-	-	-	-	-	-	-	rs72663520	-	-1	-	Clone_based_vega_gene	-	-	-	-	-	0.1102	-	-	-	-	-	-	-	-	10.71	0.652228
HIGH_LD	rs61779359	1:40010235-40010235	C	intron_variant,non_coding_transcript_variant	MODIFIER	RP11-69E11.4	ENSG00000182109	Transcript	ENST00000417869.1	antisense	-	1/3	-	-	-	-	-	-	-	rs61779359	-	-1	-	Clone_based_vega_gene	-	-	-	-	-	0.0952	-	-	-	-	-	-	-	-	4.124	0.091424
HIGH_LD	rs61779359	1:40010235-40010235	C	intron_variant,non_coding_transcript_variant	MODIFIER	PPIEL	ENSG00000243970	Transcript	ENST00000427240.1	unprocessed_pseudogene	-	5/6	-	-	-	-	-	-	-	rs61779359	-	-1	-	HGNC	33195	-	-	-	-	0.0952	-	-	-	-	-	-	-	-	4.124	0.091424
HIGH_LD	rs61779359	1:40010235-40010235	C	intron_variant,non_coding_transcript_variant	MODIFIER	RP11-69E11.4	ENSG00000182109	Transcript	ENST00000440190.1	antisense	-	1/1	-	-	-	-	-	-	-	rs61779359	-	-1	-	Clone_based_vega_gene	-	-	-	-	-	0.0952	-	-	-	-	-	-	-	-	4.124	0.091424
HIGH_LD	rs61779359	1:40010235-40010235	C	regulatory_region_variant	MODIFIER	-	-	RegulatoryFeature	ENSR00000928357	enhancer	-	-	-	-	-	-	-	-	-	rs61779359	-	-	-	-	-	-	-	-	-	0.0952	-	-	-	-	-	-	-	-	4.124	0.091424
HIGH_LD	rs61781362	1:40012230-40012230	T	intron_variant,non_coding_transcript_variant	MODIFIER	PPIEL	ENSG00000243970	Transcript	ENST00000427240.1	unprocessed_pseudogene	-	4/6	-	-	-	-	-	-	-	rs61781362	-	-1	-	HGNC	33195	-	-	-	-	0.0954	-	-	-	-	-	-	-	-	4.19	0.095365
HIGH_LD	rs61781363	1:40012433-40012433	T	intron_variant,non_coding_transcript_variant	MODIFIER	PPIEL	ENSG00000243970	Transcript	ENST00000427240.1	unprocessed_pseudogene	-	4/6	-	-	-	-	-	-	-	rs61781363	-	-1	-	HGNC	33195	-	-	-	-	0.0952	-	-	-	-	-	-	-	-	2.752	0.008419
HIGH_LD	rs4660808	1:40018509-40018509	T	intron_variant,non_coding_transcript_variant	MODIFIER	PPIEL	ENSG00000243970	Transcript	ENST00000427240.1	unprocessed_pseudogene	-	2/6	-	-	-	-	-	-	-	rs4660808	-	-1	-	HGNC	33195	-	-	-	-	0.0954	-	-	1	27286809	-	-	-	-	1.733	-0.067459
HIGH_LD	rs61781364	1:40019591-40019591	G	intron_variant,non_coding_transcript_variant	MODIFIER	PPIEL	ENSG00000243970	Transcript	ENST00000427240.1	unprocessed_pseudogene	-	2/6	-	-	-	-	-	-	-	rs61781364	-	-1	-	HGNC	33195	-	-	-	-	0.0954	-	-	-	-	-	-	-	-	1.643	-0.07569
HIGH_LD	rs61781364	1:40019591-40019591	T	intron_variant,non_coding_transcript_variant	MODIFIER	PPIEL	ENSG00000243970	Transcript	ENST00000427240.1	unprocessed_pseudogene	-	2/6	-	-	-	-	-	-	-	rs61781364	-	-1	-	HGNC	33195	-	-	-	-	-	-	-	-	-	-	-	-	-	1.479	-0.091765
HIGH_LD	rs76207570	1:40022482-40022482	T	intron_variant,non_coding_transcript_variant	MODIFIER	PPIEL	ENSG00000243970	Transcript	ENST00000427240.1	unprocessed_pseudogene	-	1/6	-	-	-	-	-	-	-	rs76207570	-	-1	-	HGNC	33195	-	-	-	-	0.0958	-	-	-	-	-	-	-	-	0.102	-0.479404
HIGH_LD	rs17264866	1:40022777-40022777	A	intron_variant,non_coding_transcript_variant	MODIFIER	PPIEL	ENSG00000243970	Transcript	ENST00000427240.1	unprocessed_pseudogene	-	1/6	-	-	-	-	-	-	-	rs17264866	-	-1	-	HGNC	33195	-	-	-	-	-	-	-	1	-	-	-	-	-	2.434	-0.012751
HIGH_LD	rs17264866	1:40022777-40022777	G	intron_variant,non_coding_transcript_variant	MODIFIER	PPIEL	ENSG00000243970	Transcript	ENST00000427240.1	unprocessed_pseudogene	-	1/6	-	-	-	-	-	-	-	rs17264866	-	-1	-	HGNC	33195	-	-	-	-	0.0954	-	-	1	-	-	-	-	-	2.302	-0.022044
HIGH_LD	rs4660293	1:40028180-40028180	C	intron_variant	MODIFIER	PABPC4	ENSG00000090621	Transcript	ENST00000372856.3	protein_coding	-	11/14	-	-	-	-	-	-	-	rs4660293	-	-1	-	HGNC	8557	-	-	-	-	-	-	-	1	21860704,26019233,27286809,25302496,22530058,28487959,23160641,26005159,26273092	-	-	-	-	9.917	0.55954
HIGH_LD	rs4660293	1:40028180-40028180	G	intron_variant	MODIFIER	PABPC4	ENSG00000090621	Transcript	ENST00000372856.3	protein_coding	-	11/14	-	-	-	-	-	-	-	rs4660293	-	-1	-	HGNC	8557	-	-	-	-	0.0962	-	-	1	21860704,26019233,27286809,25302496,22530058,28487959,23160641,26005159,26273092	-	-	-	-	10.12	0.581444
HIGH_LD	rs4660293	1:40028180-40028180	C	intron_variant	MODIFIER	PABPC4	ENSG00000090621	Transcript	ENST00000372857.3	protein_coding	-	12/15	-	-	-	-	-	-	-	rs4660293	-	-1	-	HGNC	8557	-	-	-	-	-	-	-	1	21860704,26019233,27286809,25302496,22530058,28487959,23160641,26005159,26273092	-	-	-	-	9.917	0.55954
HIGH_LD	rs4660293	1:40028180-40028180	G	intron_variant	MODIFIER	PABPC4	ENSG00000090621	Transcript	ENST00000372857.3	protein_coding	-	12/15	-	-	-	-	-	-	-	rs4660293	-	-1	-	HGNC	8557	-	-	-	-	0.0962	-	-	1	21860704,26019233,27286809,25302496,22530058,28487959,23160641,26005159,26273092	-	-	-	-	10.12	0.581444
HIGH_LD	rs4660293	1:40028180-40028180	C	intron_variant	MODIFIER	PABPC4	ENSG00000090621	Transcript	ENST00000372858.3	protein_coding	-	12/15	-	-	-	-	-	-	-	rs4660293	-	-1	-	HGNC	8557	-	-	-	-	-	-	-	1	21860704,26019233,27286809,25302496,22530058,28487959,23160641,26005159,26273092	-	-	-	-	9.917	0.55954
HIGH_LD	rs4660293	1:40028180-40028180	G	intron_variant	MODIFIER	PABPC4	ENSG00000090621	Transcript	ENST00000372858.3	protein_coding	-	12/15	-	-	-	-	-	-	-	rs4660293	-	-1	-	HGNC	8557	-	-	-	-	0.0962	-	-	1	21860704,26019233,27286809,25302496,22530058,28487959,23160641,26005159,26273092	-	-	-	-	10.12	0.581444
HIGH_LD	rs4660293	1:40028180-40028180	C	intron_variant	MODIFIER	PABPC4	ENSG00000090621	Transcript	ENST00000372862.3	protein_coding	-	11/14	-	-	-	-	-	-	-	rs4660293	-	-1	-	HGNC	8557	-	-	-	-	-	-	-	1	21860704,26019233,27286809,25302496,22530058,28487959,23160641,26005159,26273092	-	-	-	-	9.917	0.55954
HIGH_LD	rs4660293	1:40028180-40028180	G	intron_variant	MODIFIER	PABPC4	ENSG00000090621	Transcript	ENST00000372862.3	protein_coding	-	11/14	-	-	-	-	-	-	-	rs4660293	-	-1	-	HGNC	8557	-	-	-	-	0.0962	-	-	1	21860704,26019233,27286809,25302496,22530058,28487959,23160641,26005159,26273092	-	-	-	-	10.12	0.581444
HIGH_LD	rs4660293	1:40028180-40028180	C	intron_variant	MODIFIER	PABPC4	ENSG00000090621	Transcript	ENST00000421687.2	protein_coding	-	11/13	-	-	-	-	-	-	-	rs4660293	-	-1	cds_start_NF	HGNC	8557	-	-	-	-	-	-	-	1	21860704,26019233,27286809,25302496,22530058,28487959,23160641,26005159,26273092	-	-	-	-	9.917	0.55954
HIGH_LD	rs4660293	1:40028180-40028180	G	intron_variant	MODIFIER	PABPC4	ENSG00000090621	Transcript	ENST00000421687.2	protein_coding	-	11/13	-	-	-	-	-	-	-	rs4660293	-	-1	cds_start_NF	HGNC	8557	-	-	-	-	0.0962	-	-	1	21860704,26019233,27286809,25302496,22530058,28487959,23160641,26005159,26273092	-	-	-	-	10.12	0.581444
HIGH_LD	rs4660293	1:40028180-40028180	C	intron_variant	MODIFIER	PABPC4	ENSG00000090621	Transcript	ENST00000437136.1	protein_coding	-	3/6	-	-	-	-	-	-	-	rs4660293	-	-1	cds_start_NF	HGNC	8557	-	-	-	-	-	-	-	1	21860704,26019233,27286809,25302496,22530058,28487959,23160641,26005159,26273092	-	-	-	-	9.917	0.55954
HIGH_LD	rs4660293	1:40028180-40028180	G	intron_variant	MODIFIER	PABPC4	ENSG00000090621	Transcript	ENST00000437136.1	protein_coding	-	3/6	-	-	-	-	-	-	-	rs4660293	-	-1	cds_start_NF	HGNC	8557	-	-	-	-	0.0962	-	-	1	21860704,26019233,27286809,25302496,22530058,28487959,23160641,26005159,26273092	-	-	-	-	10.12	0.581444
HIGH_LD	rs4660293	1:40028180-40028180	C	non_coding_transcript_exon_variant	MODIFIER	PABPC4	ENSG00000090621	Transcript	ENST00000468476.1	retained_intron	1/2	-	-	-	2019	-	-	-	-	rs4660293	-	-1	-	HGNC	8557	-	-	-	-	-	-	-	1	21860704,26019233,27286809,25302496,22530058,28487959,23160641,26005159,26273092	-	-	-	-	9.917	0.55954
HIGH_LD	rs4660293	1:40028180-40028180	G	non_coding_transcript_exon_variant	MODIFIER	PABPC4	ENSG00000090621	Transcript	ENST00000468476.1	retained_intron	1/2	-	-	-	2019	-	-	-	-	rs4660293	-	-1	-	HGNC	8557	-	-	-	-	0.0962	-	-	1	21860704,26019233,27286809,25302496,22530058,28487959,23160641,26005159,26273092	-	-	-	-	10.12	0.581444
HIGH_LD	rs4660293	1:40028180-40028180	C	intron_variant,non_coding_transcript_variant	MODIFIER	PABPC4	ENSG00000090621	Transcript	ENST00000484555.1	retained_intron	-	2/2	-	-	-	-	-	-	-	rs4660293	-	-1	-	HGNC	8557	-	-	-	-	-	-	-	1	21860704,26019233,27286809,25302496,22530058,28487959,23160641,26005159,26273092	-	-	-	-	9.917	0.55954
HIGH_LD	rs4660293	1:40028180-40028180	G	intron_variant,non_coding_transcript_variant	MODIFIER	PABPC4	ENSG00000090621	Transcript	ENST00000484555.1	retained_intron	-	2/2	-	-	-	-	-	-	-	rs4660293	-	-1	-	HGNC	8557	-	-	-	-	0.0962	-	-	1	21860704,26019233,27286809,25302496,22530058,28487959,23160641,26005159,26273092	-	-	-	-	10.12	0.581444
HIGH_LD	rs4660293	1:40028180-40028180	C	non_coding_transcript_exon_variant	MODIFIER	PABPC4	ENSG00000090621	Transcript	ENST00000492468.1	retained_intron	1/4	-	-	-	1531	-	-	-	-	rs4660293	-	-1	-	HGNC	8557	-	-	-	-	-	-	-	1	21860704,26019233,27286809,25302496,22530058,28487959,23160641,26005159,26273092	-	-	-	-	9.917	0.55954
HIGH_LD	rs4660293	1:40028180-40028180	G	non_coding_transcript_exon_variant	MODIFIER	PABPC4	ENSG00000090621	Transcript	ENST00000492468.1	retained_intron	1/4	-	-	-	1531	-	-	-	-	rs4660293	-	-1	-	HGNC	8557	-	-	-	-	0.0962	-	-	1	21860704,26019233,27286809,25302496,22530058,28487959,23160641,26005159,26273092	-	-	-	-	10.12	0.581444
HIGH_LD	rs17513135	1:40035686-40035686	T	intron_variant	MODIFIER	PABPC4	ENSG00000090621	Transcript	ENST00000372856.3	protein_coding	-	3/14	-	-	-	-	-	-	-	rs17513135	-	-1	-	HGNC	8557	-	-	-	-	0.0946	-	-	1	27082954	-	-	-	-	16	1.54164
HIGH_LD	rs17513135	1:40035686-40035686	T	intron_variant	MODIFIER	PABPC4	ENSG00000090621	Transcript	ENST00000372857.3	protein_coding	-	3/15	-	-	-	-	-	-	-	rs17513135	-	-1	-	HGNC	8557	-	-	-	-	0.0946	-	-	1	27082954	-	-	-	-	16	1.54164
HIGH_LD	rs17513135	1:40035686-40035686	T	intron_variant	MODIFIER	PABPC4	ENSG00000090621	Transcript	ENST00000372858.3	protein_coding	-	3/15	-	-	-	-	-	-	-	rs17513135	-	-1	-	HGNC	8557	-	-	-	-	0.0946	-	-	1	27082954	-	-	-	-	16	1.54164
HIGH_LD	rs17513135	1:40035686-40035686	T	intron_variant	MODIFIER	PABPC4	ENSG00000090621	Transcript	ENST00000372862.3	protein_coding	-	3/14	-	-	-	-	-	-	-	rs17513135	-	-1	-	HGNC	8557	-	-	-	-	0.0946	-	-	1	27082954	-	-	-	-	16	1.54164
HIGH_LD	rs17513135	1:40035686-40035686	T	intron_variant,non_coding_transcript_variant	MODIFIER	RP11-69E11.8	ENSG00000228060	Transcript	ENST00000415255.1	antisense	-	1/3	-	-	-	-	-	-	-	rs17513135	-	1	-	Clone_based_vega_gene	-	-	-	-	-	0.0946	-	-	1	27082954	-	-	-	-	16	1.54164
HIGH_LD	rs17513135	1:40035686-40035686	T	intron_variant	MODIFIER	PABPC4	ENSG00000090621	Transcript	ENST00000421687.2	protein_coding	-	2/13	-	-	-	-	-	-	-	rs17513135	-	-1	cds_start_NF	HGNC	8557	-	-	-	-	0.0946	-	-	1	27082954	-	-	-	-	16	1.54164
HIGH_LD	rs17513135	1:40035686-40035686	T	intron_variant,NMD_transcript_variant	MODIFIER	PABPC4	ENSG00000090621	Transcript	ENST00000470443.1	nonsense_mediated_decay	-	3/7	-	-	-	-	-	-	-	rs17513135	-	-1	cds_start_NF	HGNC	8557	-	-	-	-	0.0946	-	-	1	27082954	-	-	-	-	16	1.54164
HIGH_LD	rs17513135	1:40035686-40035686	T	intron_variant	MODIFIER	PABPC4	ENSG00000090621	Transcript	ENST00000474378.1	protein_coding	-	3/5	-	-	-	-	-	-	-	rs17513135	-	-1	cds_start_NF,cds_end_NF	HGNC	8557	-	-	-	-	0.0946	-	-	1	27082954	-	-	-	-	16	1.54164
HIGH_LD	rs17513135	1:40035686-40035686	T	intron_variant,non_coding_transcript_variant	MODIFIER	PABPC4	ENSG00000090621	Transcript	ENST00000525751.1	retained_intron	-	1/3	-	-	-	-	-	-	-	rs17513135	-	-1	-	HGNC	8557	-	-	-	-	0.0946	-	-	1	27082954	-	-	-	-	16	1.54164
HIGH_LD	rs17513135	1:40035686-40035686	T	intron_variant,non_coding_transcript_variant	MODIFIER	PABPC4	ENSG00000090621	Transcript	ENST00000529216.1	processed_transcript	-	1/2	-	-	-	-	-	-	-	rs17513135	-	-1	-	HGNC	8557	-	-	-	-	0.0946	-	-	1	27082954	-	-	-	-	16	1.54164
HIGH_LD	rs3768321	1:40035928-40035928	T	intron_variant	MODIFIER	PABPC4	ENSG00000090621	Transcript	ENST00000372856.3	protein_coding	-	3/14	-	-	-	-	-	-	-	rs3768321	-	-1	-	HGNC	8557	-	-	-	-	0.0803	-	-	1	27189021	-	-	-	-	20.9	2.15734
HIGH_LD	rs3768321	1:40035928-40035928	T	intron_variant	MODIFIER	PABPC4	ENSG00000090621	Transcript	ENST00000372857.3	protein_coding	-	3/15	-	-	-	-	-	-	-	rs3768321	-	-1	-	HGNC	8557	-	-	-	-	0.0803	-	-	1	27189021	-	-	-	-	20.9	2.15734
HIGH_LD	rs3768321	1:40035928-40035928	T	intron_variant	MODIFIER	PABPC4	ENSG00000090621	Transcript	ENST00000372858.3	protein_coding	-	3/15	-	-	-	-	-	-	-	rs3768321	-	-1	-	HGNC	8557	-	-	-	-	0.0803	-	-	1	27189021	-	-	-	-	20.9	2.15734
HIGH_LD	rs3768321	1:40035928-40035928	T	intron_variant	MODIFIER	PABPC4	ENSG00000090621	Transcript	ENST00000372862.3	protein_coding	-	3/14	-	-	-	-	-	-	-	rs3768321	-	-1	-	HGNC	8557	-	-	-	-	0.0803	-	-	1	27189021	-	-	-	-	20.9	2.15734
HIGH_LD	rs3768321	1:40035928-40035928	T	intron_variant,non_coding_transcript_variant	MODIFIER	RP11-69E11.8	ENSG00000228060	Transcript	ENST00000415255.1	antisense	-	1/3	-	-	-	-	-	-	-	rs3768321	-	1	-	Clone_based_vega_gene	-	-	-	-	-	0.0803	-	-	1	27189021	-	-	-	-	20.9	2.15734
HIGH_LD	rs3768321	1:40035928-40035928	T	intron_variant	MODIFIER	PABPC4	ENSG00000090621	Transcript	ENST00000421687.2	protein_coding	-	2/13	-	-	-	-	-	-	-	rs3768321	-	-1	cds_start_NF	HGNC	8557	-	-	-	-	0.0803	-	-	1	27189021	-	-	-	-	20.9	2.15734
HIGH_LD	rs3768321	1:40035928-40035928	T	intron_variant,NMD_transcript_variant	MODIFIER	PABPC4	ENSG00000090621	Transcript	ENST00000470443.1	nonsense_mediated_decay	-	3/7	-	-	-	-	-	-	-	rs3768321	-	-1	cds_start_NF	HGNC	8557	-	-	-	-	0.0803	-	-	1	27189021	-	-	-	-	20.9	2.15734
HIGH_LD	rs3768321	1:40035928-40035928	T	intron_variant	MODIFIER	PABPC4	ENSG00000090621	Transcript	ENST00000474378.1	protein_coding	-	3/5	-	-	-	-	-	-	-	rs3768321	-	-1	cds_start_NF,cds_end_NF	HGNC	8557	-	-	-	-	0.0803	-	-	1	27189021	-	-	-	-	20.9	2.15734
HIGH_LD	rs3768321	1:40035928-40035928	T	intron_variant,non_coding_transcript_variant	MODIFIER	PABPC4	ENSG00000090621	Transcript	ENST00000525751.1	retained_intron	-	1/3	-	-	-	-	-	-	-	rs3768321	-	-1	-	HGNC	8557	-	-	-	-	0.0803	-	-	1	27189021	-	-	-	-	20.9	2.15734
HIGH_LD	rs3768321	1:40035928-40035928	T	intron_variant,non_coding_transcript_variant	MODIFIER	PABPC4	ENSG00000090621	Transcript	ENST00000529216.1	processed_transcript	-	1/2	-	-	-	-	-	-	-	rs3768321	-	-1	-	HGNC	8557	-	-	-	-	0.0803	-	-	1	27189021	-	-	-	-	20.9	2.15734
HIGH_LD	rs2293476	1:40036847-40036847	C	intron_variant	MODIFIER	PABPC4	ENSG00000090621	Transcript	ENST00000372856.3	protein_coding	-	3/14	-	-	-	-	-	-	-	rs2293476	-	-1	-	HGNC	8557	-	-	-	-	0.0927	-	-	1	-	-	-	-	-	20.6	2.12665
HIGH_LD	rs2293476	1:40036847-40036847	C	intron_variant	MODIFIER	PABPC4	ENSG00000090621	Transcript	ENST00000372857.3	protein_coding	-	3/15	-	-	-	-	-	-	-	rs2293476	-	-1	-	HGNC	8557	-	-	-	-	0.0927	-	-	1	-	-	-	-	-	20.6	2.12665
HIGH_LD	rs2293476	1:40036847-40036847	C	intron_variant	MODIFIER	PABPC4	ENSG00000090621	Transcript	ENST00000372858.3	protein_coding	-	3/15	-	-	-	-	-	-	-	rs2293476	-	-1	-	HGNC	8557	-	-	-	-	0.0927	-	-	1	-	-	-	-	-	20.6	2.12665
HIGH_LD	rs2293476	1:40036847-40036847	C	intron_variant	MODIFIER	PABPC4	ENSG00000090621	Transcript	ENST00000372862.3	protein_coding	-	3/14	-	-	-	-	-	-	-	rs2293476	-	-1	-	HGNC	8557	-	-	-	-	0.0927	-	-	1	-	-	-	-	-	20.6	2.12665
HIGH_LD	rs2293476	1:40036847-40036847	C	intron_variant,non_coding_transcript_variant	MODIFIER	RP11-69E11.8	ENSG00000228060	Transcript	ENST00000415255.1	antisense	-	2/3	-	-	-	-	-	-	-	rs2293476	-	1	-	Clone_based_vega_gene	-	-	-	-	-	0.0927	-	-	1	-	-	-	-	-	20.6	2.12665
HIGH_LD	rs2293476	1:40036847-40036847	C	intron_variant	MODIFIER	PABPC4	ENSG00000090621	Transcript	ENST00000421687.2	protein_coding	-	2/13	-	-	-	-	-	-	-	rs2293476	-	-1	cds_start_NF	HGNC	8557	-	-	-	-	0.0927	-	-	1	-	-	-	-	-	20.6	2.12665
HIGH_LD	rs2293476	1:40036847-40036847	C	3_prime_UTR_variant,NMD_transcript_variant	MODIFIER	PABPC4	ENSG00000090621	Transcript	ENST00000470443.1	nonsense_mediated_decay	3/8	-	-	-	392	-	-	-	-	rs2293476	-	-1	cds_start_NF	HGNC	8557	-	-	-	-	0.0927	-	-	1	-	-	-	-	-	20.6	2.12665
HIGH_LD	rs2293476	1:40036847-40036847	C	intron_variant	MODIFIER	PABPC4	ENSG00000090621	Transcript	ENST00000474378.1	protein_coding	-	3/5	-	-	-	-	-	-	-	rs2293476	-	-1	cds_start_NF,cds_end_NF	HGNC	8557	-	-	-	-	0.0927	-	-	1	-	-	-	-	-	20.6	2.12665
HIGH_LD	rs2293476	1:40036847-40036847	C	non_coding_transcript_exon_variant	MODIFIER	PABPC4	ENSG00000090621	Transcript	ENST00000525751.1	retained_intron	1/4	-	-	-	1	-	-	-	-	rs2293476	-	-1	-	HGNC	8557	-	-	-	-	0.0927	-	-	1	-	-	-	-	-	20.6	2.12665
HIGH_LD	rs2293476	1:40036847-40036847	C	non_coding_transcript_exon_variant	MODIFIER	PABPC4	ENSG00000090621	Transcript	ENST00000529216.1	processed_transcript	1/3	-	-	-	21	-	-	-	-	rs2293476	-	-1	-	HGNC	8557	-	-	-	-	0.0927	-	-	1	-	-	-	-	-	20.6	2.12665
HIGH_LD	rs2068663	1:40038571-40038571	T	intron_variant	MODIFIER	PABPC4	ENSG00000090621	Transcript	ENST00000372856.3	protein_coding	-	1/14	-	-	-	-	-	-	-	rs2068663	-	-1	-	HGNC	8557	-	-	-	-	0.0954	-	-	-	-	-	-	-	-	12.33	0.86338
HIGH_LD	rs2068663	1:40038571-40038571	T	intron_variant	MODIFIER	PABPC4	ENSG00000090621	Transcript	ENST00000372857.3	protein_coding	-	1/15	-	-	-	-	-	-	-	rs2068663	-	-1	-	HGNC	8557	-	-	-	-	0.0954	-	-	-	-	-	-	-	-	12.33	0.86338
HIGH_LD	rs2068663	1:40038571-40038571	T	intron_variant	MODIFIER	PABPC4	ENSG00000090621	Transcript	ENST00000372858.3	protein_coding	-	1/15	-	-	-	-	-	-	-	rs2068663	-	-1	-	HGNC	8557	-	-	-	-	0.0954	-	-	-	-	-	-	-	-	12.33	0.86338
HIGH_LD	rs2068663	1:40038571-40038571	T	intron_variant	MODIFIER	PABPC4	ENSG00000090621	Transcript	ENST00000372862.3	protein_coding	-	1/14	-	-	-	-	-	-	-	rs2068663	-	-1	-	HGNC	8557	-	-	-	-	0.0954	-	-	-	-	-	-	-	-	12.33	0.86338
HIGH_LD	rs2068663	1:40038571-40038571	T	intron_variant,non_coding_transcript_variant	MODIFIER	RP11-69E11.8	ENSG00000228060	Transcript	ENST00000415255.1	antisense	-	3/3	-	-	-	-	-	-	-	rs2068663	-	1	-	Clone_based_vega_gene	-	-	-	-	-	0.0954	-	-	-	-	-	-	-	-	12.33	0.86338
HIGH_LD	rs2068663	1:40038571-40038571	T	intron_variant	MODIFIER	PABPC4	ENSG00000090621	Transcript	ENST00000451091.2	protein_coding	-	2/2	-	-	-	-	-	-	-	rs2068663	-	-1	cds_end_NF	HGNC	8557	-	-	-	-	0.0954	-	-	-	-	-	-	-	-	12.33	0.86338
HIGH_LD	rs2068663	1:40038571-40038571	T	intron_variant,NMD_transcript_variant	MODIFIER	PABPC4	ENSG00000090621	Transcript	ENST00000470443.1	nonsense_mediated_decay	-	1/7	-	-	-	-	-	-	-	rs2068663	-	-1	cds_start_NF	HGNC	8557	-	-	-	-	0.0954	-	-	-	-	-	-	-	-	12.33	0.86338
HIGH_LD	rs2068663	1:40038571-40038571	T	regulatory_region_variant	MODIFIER	-	-	RegulatoryFeature	ENSR00000005078	promoter	-	-	-	-	-	-	-	-	-	rs2068663	-	-	-	-	-	-	-	-	-	0.0954	-	-	-	-	-	-	-	-	12.33	0.86338
HIGH_LD	rs79094524	1:40041371-40041371	A	intron_variant	MODIFIER	PABPC4	ENSG00000090621	Transcript	ENST00000372856.3	protein_coding	-	1/14	-	-	-	-	-	-	-	rs79094524	-	-1	-	HGNC	8557	-	-	-	-	0.0966	-	-	-	-	-	-	-	-	10.51	0.628211
HIGH_LD	rs79094524	1:40041371-40041371	A	intron_variant	MODIFIER	PABPC4	ENSG00000090621	Transcript	ENST00000372857.3	protein_coding	-	1/15	-	-	-	-	-	-	-	rs79094524	-	-1	-	HGNC	8557	-	-	-	-	0.0966	-	-	-	-	-	-	-	-	10.51	0.628211
HIGH_LD	rs79094524	1:40041371-40041371	A	intron_variant	MODIFIER	PABPC4	ENSG00000090621	Transcript	ENST00000372858.3	protein_coding	-	1/15	-	-	-	-	-	-	-	rs79094524	-	-1	-	HGNC	8557	-	-	-	-	0.0966	-	-	-	-	-	-	-	-	10.51	0.628211
HIGH_LD	rs79094524	1:40041371-40041371	A	intron_variant	MODIFIER	PABPC4	ENSG00000090621	Transcript	ENST00000372862.3	protein_coding	-	1/14	-	-	-	-	-	-	-	rs79094524	-	-1	-	HGNC	8557	-	-	-	-	0.0966	-	-	-	-	-	-	-	-	10.51	0.628211
HIGH_LD	rs79094524	1:40041371-40041371	A	intron_variant	MODIFIER	PABPC4	ENSG00000090621	Transcript	ENST00000451091.2	protein_coding	-	2/2	-	-	-	-	-	-	-	rs79094524	-	-1	cds_end_NF	HGNC	8557	-	-	-	-	0.0966	-	-	-	-	-	-	-	-	10.51	0.628211
HIGH_LD	rs79094524	1:40041371-40041371	A	intron_variant,NMD_transcript_variant	MODIFIER	PABPC4	ENSG00000090621	Transcript	ENST00000470443.1	nonsense_mediated_decay	-	1/7	-	-	-	-	-	-	-	rs79094524	-	-1	cds_start_NF	HGNC	8557	-	-	-	-	0.0966	-	-	-	-	-	-	-	-	10.51	0.628211
HIGH_LD	rs79094524	1:40041371-40041371	A	regulatory_region_variant	MODIFIER	-	-	RegulatoryFeature	ENSR00000005078	promoter	-	-	-	-	-	-	-	-	-	rs79094524	-	-	-	-	-	-	-	-	-	0.0966	-	-	-	-	-	-	-	-	10.51	0.628211
HIGH_LD	rs12064914	1:40043772-40043772	A	regulatory_region_variant	MODIFIER	-	-	RegulatoryFeature	ENSR00000346609	CTCF_binding_site	-	-	-	-	-	-	-	-	-	rs12064914	-	-	-	-	-	-	-	-	-	0.0996	-	-	-	-	-	-	-	-	0.376	-0.295534
HIGH_LD	rs639908	1:60517217-60517217	T	intron_variant	MODIFIER	C1orf87	ENSG00000162598	Transcript	ENST00000371201.3	protein_coding	-	3/11	-	-	-	-	-	-	-	rs639908	-	-1	-	HGNC	28547	-	-	-	-	0.3778	-	-	-	-	-	-	-	-	2.439	-0.012425
HIGH_LD	rs639908	1:60517217-60517217	T	intron_variant	MODIFIER	C1orf87	ENSG00000162598	Transcript	ENST00000450089.2	protein_coding	-	3/7	-	-	-	-	-	-	-	rs639908	-	-1	-	HGNC	28547	-	-	-	-	0.3778	-	-	-	-	-	-	-	-	2.439	-0.012425
HIGH_LD	rs34743565	1:60518010-60518010	T	intron_variant	MODIFIER	C1orf87	ENSG00000162598	Transcript	ENST00000371201.3	protein_coding	-	3/11	-	-	-	-	-	-	-	rs34743565	-	-1	-	HGNC	28547	-	-	-	-	0.3772	-	-	-	-	-	-	-	-	0.801	-0.18289
HIGH_LD	rs34743565	1:60518010-60518010	T	intron_variant	MODIFIER	C1orf87	ENSG00000162598	Transcript	ENST00000450089.2	protein_coding	-	3/7	-	-	-	-	-	-	-	rs34743565	-	-1	-	HGNC	28547	-	-	-	-	0.3772	-	-	-	-	-	-	-	-	0.801	-0.18289
HIGH_LD	rs611926	1:60519227-60519227	A	intron_variant	MODIFIER	C1orf87	ENSG00000162598	Transcript	ENST00000371201.3	protein_coding	-	3/11	-	-	-	-	-	-	-	rs611926	-	-1	-	HGNC	28547	-	-	-	-	0.3788	-	-	-	-	-	-	-	-	9.129	0.473092
HIGH_LD	rs611926	1:60519227-60519227	A	intron_variant	MODIFIER	C1orf87	ENSG00000162598	Transcript	ENST00000450089.2	protein_coding	-	3/7	-	-	-	-	-	-	-	rs611926	-	-1	-	HGNC	28547	-	-	-	-	0.3788	-	-	-	-	-	-	-	-	9.129	0.473092
HIGH_LD	rs639310	1:60521688-60521688	A	intron_variant	MODIFIER	C1orf87	ENSG00000162598	Transcript	ENST00000371201.3	protein_coding	-	2/11	-	-	-	-	-	-	-	rs639310	-	-1	-	HGNC	28547	-	-	-	-	-	-	-	-	-	-	-	-	-	0.112	-0.466169
HIGH_LD	rs639310	1:60521688-60521688	T	intron_variant	MODIFIER	C1orf87	ENSG00000162598	Transcript	ENST00000371201.3	protein_coding	-	2/11	-	-	-	-	-	-	-	rs639310	-	-1	-	HGNC	28547	-	-	-	-	0.3776	-	-	-	-	-	-	-	-	0.157	-0.41962
HIGH_LD	rs639310	1:60521688-60521688	A	intron_variant	MODIFIER	C1orf87	ENSG00000162598	Transcript	ENST00000450089.2	protein_coding	-	2/7	-	-	-	-	-	-	-	rs639310	-	-1	-	HGNC	28547	-	-	-	-	-	-	-	-	-	-	-	-	-	0.112	-0.466169
HIGH_LD	rs639310	1:60521688-60521688	T	intron_variant	MODIFIER	C1orf87	ENSG00000162598	Transcript	ENST00000450089.2	protein_coding	-	2/7	-	-	-	-	-	-	-	rs639310	-	-1	-	HGNC	28547	-	-	-	-	0.3776	-	-	-	-	-	-	-	-	0.157	-0.41962
HIGH_LD	rs551034497	1:60525762-60525762	T	intron_variant	MODIFIER	C1orf87	ENSG00000162598	Transcript	ENST00000371201.3	protein_coding	-	2/11	-	-	-	-	-	-	-	rs551034497	-	-1	-	HGNC	28547	-	-	-	-	-	-	-	-	-	-	-	-	-	1.724	-0.068285
HIGH_LD	rs551034497	1:60525762-60525762	TT	intron_variant	MODIFIER	C1orf87	ENSG00000162598	Transcript	ENST00000371201.3	protein_coding	-	2/11	-	-	-	-	-	-	-	rs551034497	-	-1	-	HGNC	28547	-	-	-	-	0.347	-	-	-	-	-	-	-	-	1.682	-0.07214
HIGH_LD	rs551034497	1:60525762-60525762	TTT	intron_variant	MODIFIER	C1orf87	ENSG00000162598	Transcript	ENST00000371201.3	protein_coding	-	2/11	-	-	-	-	-	-	-	rs551034497	-	-1	-	HGNC	28547	-	-	-	-	-	-	-	-	-	-	-	-	-	1.64	-0.075995
HIGH_LD	rs551034497	1:60525762-60525762	T	intron_variant	MODIFIER	C1orf87	ENSG00000162598	Transcript	ENST00000450089.2	protein_coding	-	2/7	-	-	-	-	-	-	-	rs551034497	-	-1	-	HGNC	28547	-	-	-	-	-	-	-	-	-	-	-	-	-	1.724	-0.068285
HIGH_LD	rs551034497	1:60525762-60525762	TT	intron_variant	MODIFIER	C1orf87	ENSG00000162598	Transcript	ENST00000450089.2	protein_coding	-	2/7	-	-	-	-	-	-	-	rs551034497	-	-1	-	HGNC	28547	-	-	-	-	0.347	-	-	-	-	-	-	-	-	1.682	-0.07214
HIGH_LD	rs551034497	1:60525762-60525762	TTT	intron_variant	MODIFIER	C1orf87	ENSG00000162598	Transcript	ENST00000450089.2	protein_coding	-	2/7	-	-	-	-	-	-	-	rs551034497	-	-1	-	HGNC	28547	-	-	-	-	-	-	-	-	-	-	-	-	-	1.64	-0.075995
HIGH_LD	rs551034497	1:60525762-60525762	T	regulatory_region_variant	MODIFIER	-	-	RegulatoryFeature	ENSR00000933078	open_chromatin_region	-	-	-	-	-	-	-	-	-	rs551034497	-	-	-	-	-	-	-	-	-	-	-	-	-	-	-	-	-	-	1.724	-0.068285
HIGH_LD	rs551034497	1:60525762-60525762	TT	regulatory_region_variant	MODIFIER	-	-	RegulatoryFeature	ENSR00000933078	open_chromatin_region	-	-	-	-	-	-	-	-	-	rs551034497	-	-	-	-	-	-	-	-	-	0.347	-	-	-	-	-	-	-	-	1.682	-0.07214
HIGH_LD	rs551034497	1:60525762-60525762	TTT	regulatory_region_variant	MODIFIER	-	-	RegulatoryFeature	ENSR00000933078	open_chromatin_region	-	-	-	-	-	-	-	-	-	rs551034497	-	-	-	-	-	-	-	-	-	-	-	-	-	-	-	-	-	-	1.64	-0.075995
HIGH_LD	rs606037	1:60526805-60526805	C	intron_variant	MODIFIER	C1orf87	ENSG00000162598	Transcript	ENST00000371201.3	protein_coding	-	2/11	-	-	-	-	-	-	-	rs606037	-	-1	-	HGNC	28547	-	-	-	-	0.3788	-	-	-	-	-	-	-	-	6.188	0.22393
HIGH_LD	rs606037	1:60526805-60526805	C	intron_variant	MODIFIER	C1orf87	ENSG00000162598	Transcript	ENST00000450089.2	protein_coding	-	2/7	-	-	-	-	-	-	-	rs606037	-	-1	-	HGNC	28547	-	-	-	-	0.3788	-	-	-	-	-	-	-	-	6.188	0.22393
HIGH_LD	rs685481	1:60527475-60527475	A	intron_variant	MODIFIER	C1orf87	ENSG00000162598	Transcript	ENST00000371201.3	protein_coding	-	2/11	-	-	-	-	-	-	-	rs685481	-	-1	-	HGNC	28547	-	-	-	-	0.404	-	-	-	-	-	-	-	-	0.979	-0.153103
HIGH_LD	rs685481	1:60527475-60527475	A	intron_variant	MODIFIER	C1orf87	ENSG00000162598	Transcript	ENST00000450089.2	protein_coding	-	2/7	-	-	-	-	-	-	-	rs685481	-	-1	-	HGNC	28547	-	-	-	-	0.404	-	-	-	-	-	-	-	-	0.979	-0.153103
HIGH_LD	rs623415	1:60528337-60528337	A	intron_variant	MODIFIER	C1orf87	ENSG00000162598	Transcript	ENST00000371201.3	protein_coding	-	2/11	-	-	-	-	-	-	-	rs623415	-	-1	-	HGNC	28547	-	-	-	-	0.3774	-	-	-	-	-	-	-	-	0.468	-0.263056
HIGH_LD	rs623415	1:60528337-60528337	A	intron_variant	MODIFIER	C1orf87	ENSG00000162598	Transcript	ENST00000450089.2	protein_coding	-	2/7	-	-	-	-	-	-	-	rs623415	-	-1	-	HGNC	28547	-	-	-	-	0.3774	-	-	-	-	-	-	-	-	0.468	-0.263056
HIGH_LD	rs640639	1:60529363-60529363	G	intron_variant	MODIFIER	C1orf87	ENSG00000162598	Transcript	ENST00000371201.3	protein_coding	-	2/11	-	-	-	-	-	-	-	rs640639	-	-1	-	HGNC	28547	-	-	-	-	0.3774	-	-	-	-	-	-	-	-	6.898	0.275975
HIGH_LD	rs640639	1:60529363-60529363	G	intron_variant	MODIFIER	C1orf87	ENSG00000162598	Transcript	ENST00000450089.2	protein_coding	-	2/7	-	-	-	-	-	-	-	rs640639	-	-1	-	HGNC	28547	-	-	-	-	0.3774	-	-	-	-	-	-	-	-	6.898	0.275975
HIGH_LD	rs11576710	1:60529960-60529960	A	intron_variant	MODIFIER	C1orf87	ENSG00000162598	Transcript	ENST00000371201.3	protein_coding	-	2/11	-	-	-	-	-	-	-	rs11576710	-	-1	-	HGNC	28547	-	-	-	-	-	-	-	-	-	-	-	-	-	1.031	-0.145411
HIGH_LD	rs11576710	1:60529960-60529960	C	intron_variant	MODIFIER	C1orf87	ENSG00000162598	Transcript	ENST00000371201.3	protein_coding	-	2/11	-	-	-	-	-	-	-	rs11576710	-	-1	-	HGNC	28547	-	-	-	-	-	-	-	-	-	-	-	-	-	1.156	-0.128501
HIGH_LD	rs11576710	1:60529960-60529960	G	intron_variant	MODIFIER	C1orf87	ENSG00000162598	Transcript	ENST00000371201.3	protein_coding	-	2/11	-	-	-	-	-	-	-	rs11576710	-	-1	-	HGNC	28547	-	-	-	-	0.3864	-	-	-	-	-	-	-	-	0.984	-0.15228
HIGH_LD	rs11576710	1:60529960-60529960	A	intron_variant	MODIFIER	C1orf87	ENSG00000162598	Transcript	ENST00000450089.2	protein_coding	-	2/7	-	-	-	-	-	-	-	rs11576710	-	-1	-	HGNC	28547	-	-	-	-	-	-	-	-	-	-	-	-	-	1.031	-0.145411
HIGH_LD	rs11576710	1:60529960-60529960	C	intron_variant	MODIFIER	C1orf87	ENSG00000162598	Transcript	ENST00000450089.2	protein_coding	-	2/7	-	-	-	-	-	-	-	rs11576710	-	-1	-	HGNC	28547	-	-	-	-	-	-	-	-	-	-	-	-	-	1.156	-0.128501
HIGH_LD	rs11576710	1:60529960-60529960	G	intron_variant	MODIFIER	C1orf87	ENSG00000162598	Transcript	ENST00000450089.2	protein_coding	-	2/7	-	-	-	-	-	-	-	rs11576710	-	-1	-	HGNC	28547	-	-	-	-	0.3864	-	-	-	-	-	-	-	-	0.984	-0.15228
HIGH_LD	rs11576710	1:60529960-60529960	A	regulatory_region_variant	MODIFIER	-	-	RegulatoryFeature	ENSR00000933079	open_chromatin_region	-	-	-	-	-	-	-	-	-	rs11576710	-	-	-	-	-	-	-	-	-	-	-	-	-	-	-	-	-	-	1.031	-0.145411
HIGH_LD	rs11576710	1:60529960-60529960	C	regulatory_region_variant	MODIFIER	-	-	RegulatoryFeature	ENSR00000933079	open_chromatin_region	-	-	-	-	-	-	-	-	-	rs11576710	-	-	-	-	-	-	-	-	-	-	-	-	-	-	-	-	-	-	1.156	-0.128501
HIGH_LD	rs11576710	1:60529960-60529960	G	regulatory_region_variant	MODIFIER	-	-	RegulatoryFeature	ENSR00000933079	open_chromatin_region	-	-	-	-	-	-	-	-	-	rs11576710	-	-	-	-	-	-	-	-	-	0.3864	-	-	-	-	-	-	-	-	0.984	-0.15228
LEAD	rs11578492	1:60529980-60529980	C	intron_variant	MODIFIER	C1orf87	ENSG00000162598	Transcript	ENST00000371201.3	protein_coding	-	2/11	-	-	-	-	-	-	-	rs11578492	-	-1	-	HGNC	28547	-	-	-	-	0.3756	-	-	-	-	-	-	-	-	1.196	-0.123523
LEAD	rs11578492	1:60529980-60529980	G	intron_variant	MODIFIER	C1orf87	ENSG00000162598	Transcript	ENST00000371201.3	protein_coding	-	2/11	-	-	-	-	-	-	-	rs11578492	-	-1	-	HGNC	28547	-	-	-	-	-	-	-	-	-	-	-	-	-	1.386	-0.101618
LEAD	rs11578492	1:60529980-60529980	T	intron_variant	MODIFIER	C1orf87	ENSG00000162598	Transcript	ENST00000371201.3	protein_coding	-	2/11	-	-	-	-	-	-	-	rs11578492	-	-1	-	HGNC	28547	-	-	-	-	-	-	-	-	-	-	-	-	-	1.244	-0.117694
LEAD	rs11578492	1:60529980-60529980	C	intron_variant	MODIFIER	C1orf87	ENSG00000162598	Transcript	ENST00000450089.2	protein_coding	-	2/7	-	-	-	-	-	-	-	rs11578492	-	-1	-	HGNC	28547	-	-	-	-	0.3756	-	-	-	-	-	-	-	-	1.196	-0.123523
LEAD	rs11578492	1:60529980-60529980	G	intron_variant	MODIFIER	C1orf87	ENSG00000162598	Transcript	ENST00000450089.2	protein_coding	-	2/7	-	-	-	-	-	-	-	rs11578492	-	-1	-	HGNC	28547	-	-	-	-	-	-	-	-	-	-	-	-	-	1.386	-0.101618
LEAD	rs11578492	1:60529980-60529980	T	intron_variant	MODIFIER	C1orf87	ENSG00000162598	Transcript	ENST00000450089.2	protein_coding	-	2/7	-	-	-	-	-	-	-	rs11578492	-	-1	-	HGNC	28547	-	-	-	-	-	-	-	-	-	-	-	-	-	1.244	-0.117694
HIGH_LD	rs674739	1:60531942-60531942	C	intron_variant	MODIFIER	C1orf87	ENSG00000162598	Transcript	ENST00000371201.3	protein_coding	-	2/11	-	-	-	-	-	-	-	rs674739	-	-1	-	HGNC	28547	-	-	-	-	0.3888	-	-	-	-	-	-	-	-	1.714	-0.069185
HIGH_LD	rs674739	1:60531942-60531942	C	intron_variant	MODIFIER	C1orf87	ENSG00000162598	Transcript	ENST00000450089.2	protein_coding	-	2/7	-	-	-	-	-	-	-	rs674739	-	-1	-	HGNC	28547	-	-	-	-	0.3888	-	-	-	-	-	-	-	-	1.714	-0.069185
HIGH_LD	rs674739	1:60531942-60531942	C	regulatory_region_variant	MODIFIER	-	-	RegulatoryFeature	ENSR00000007396	open_chromatin_region	-	-	-	-	-	-	-	-	-	rs674739	-	-	-	-	-	-	-	-	-	0.3888	-	-	-	-	-	-	-	-	1.714	-0.069185
HIGH_LD	rs1199548	1:60533386-60533386	C	intron_variant	MODIFIER	C1orf87	ENSG00000162598	Transcript	ENST00000371201.3	protein_coding	-	2/11	-	-	-	-	-	-	-	rs1199548	-	-1	-	HGNC	28547	-	-	-	-	0.379	-	-	-	-	-	-	-	-	0.483	-0.258673
HIGH_LD	rs1199548	1:60533386-60533386	C	intron_variant	MODIFIER	C1orf87	ENSG00000162598	Transcript	ENST00000450089.2	protein_coding	-	2/7	-	-	-	-	-	-	-	rs1199548	-	-1	-	HGNC	28547	-	-	-	-	0.379	-	-	-	-	-	-	-	-	0.483	-0.258673
HIGH_LD	rs634125	1:60535093-60535093	A	intron_variant	MODIFIER	C1orf87	ENSG00000162598	Transcript	ENST00000371201.3	protein_coding	-	2/11	-	-	-	-	-	-	-	rs634125	-	-1	-	HGNC	28547	-	-	-	-	0.3776	-	-	1	-	-	-	-	-	6.843	0.271797
HIGH_LD	rs634125	1:60535093-60535093	A	intron_variant	MODIFIER	C1orf87	ENSG00000162598	Transcript	ENST00000450089.2	protein_coding	-	2/7	-	-	-	-	-	-	-	rs634125	-	-1	-	HGNC	28547	-	-	-	-	0.3776	-	-	1	-	-	-	-	-	6.843	0.271797
HIGH_LD	rs622409	1:60557077-60557077	T	regulatory_region_variant	MODIFIER	-	-	RegulatoryFeature	ENSR00000933085	enhancer	-	-	-	-	-	-	-	-	-	rs622409	-	-	-	-	-	-	-	-	-	0.377	-	-	-	-	-	-	-	-	14	1.11855
HIGH_LD	rs654823	1:60578911-60578911	T	regulatory_region_variant	MODIFIER	-	-	RegulatoryFeature	ENSR00000933090	CTCF_binding_site	-	-	-	-	-	-	-	-	-	rs654823	-	-	-	-	-	-	-	-	-	0.387	-	-	-	-	-	-	-	-	1.676	-0.072669
HIGH_LD	rs12022410	1:66153933-66153933	G	regulatory_region_variant	MODIFIER	-	-	RegulatoryFeature	ENSR00000252301	CTCF_binding_site	-	-	-	-	-	-	-	-	-	rs12022410	-	-	-	-	-	-	-	-	-	0.6282	-	-	-	18439548,20585554,21124955,18439552	-	-	-	-	4.579	0.118926
HIGH_LD	rs12022410	1:66153933-66153933	G	regulatory_region_variant	MODIFIER	-	-	RegulatoryFeature	ENSR00000934330	promoter_flanking_region	-	-	-	-	-	-	-	-	-	rs12022410	-	-	-	-	-	-	-	-	-	0.6282	-	-	-	18439548,20585554,21124955,18439552	-	-	-	-	4.579	0.118926
HIGH_LD	rs4655586	1:66187803-66187803	A	regulatory_region_variant	MODIFIER	-	-	RegulatoryFeature	ENSR00000934340	open_chromatin_region	-	-	-	-	-	-	-	-	-	rs4655586	-	-	-	-	-	-	-	-	-	0.4561	-	-	-	-	-	-	-	-	0.652	-0.213828
HIGH_LD	rs4291477	1:66191075-66191075	A	regulatory_region_variant	MODIFIER	-	-	RegulatoryFeature	ENSR00000934343	open_chromatin_region	-	-	-	-	-	-	-	-	-	rs4291477	-	-	-	-	-	-	-	-	-	0.4569	-	-	-	18439548,22492993,24763700,20585554,18439552	-	-	-	-	0.345	-0.307896
HIGH_LD	rs2841192	1:73307627-73307627	T	intron_variant,non_coding_transcript_variant	MODIFIER	RP4-660H19.1	ENSG00000225087	Transcript	ENST00000445976.1	lincRNA	-	3/4	-	-	-	-	-	-	-	rs2841192	-	-1	-	Clone_based_vega_gene	-	-	-	-	-	0.6184	-	-	-	-	-	-	-	-	1.293	-0.111987
HIGH_LD	rs12129942	1:73309082-73309082	T	intron_variant,non_coding_transcript_variant	MODIFIER	RP4-660H19.1	ENSG00000225087	Transcript	ENST00000445976.1	lincRNA	-	3/4	-	-	-	-	-	-	-	rs12129942	-	-1	-	Clone_based_vega_gene	-	-	-	-	-	0.366	-	-	1	-	-	-	-	-	0.195	-0.389459
HIGH_LD	rs940917	1:73310138-73310138	T	intron_variant,non_coding_transcript_variant	MODIFIER	RP4-660H19.1	ENSG00000225087	Transcript	ENST00000445976.1	lincRNA	-	3/4	-	-	-	-	-	-	-	rs940917	-	-1	-	Clone_based_vega_gene	-	-	-	-	-	0.6192	-	-	-	-	-	-	-	-	3.803	0.072295
HIGH_LD	rs7546928	1:73311542-73311542	A	intron_variant,non_coding_transcript_variant	MODIFIER	RP4-660H19.1	ENSG00000225087	Transcript	ENST00000445976.1	lincRNA	-	3/4	-	-	-	-	-	-	-	rs7546928	-	-1	-	Clone_based_vega_gene	-	-	-	-	-	0.5831	-	-	-	-	-	-	-	-	3.655	0.063517
HIGH_LD	rs7546928	1:73311542-73311542	A	regulatory_region_variant	MODIFIER	-	-	RegulatoryFeature	ENSR00000935590	CTCF_binding_site	-	-	-	-	-	-	-	-	-	rs7546928	-	-	-	-	-	-	-	-	-	0.5831	-	-	-	-	-	-	-	-	3.655	0.063517
HIGH_LD	rs7546928	1:73311542-73311542	A	regulatory_region_variant	MODIFIER	-	-	RegulatoryFeature	ENSR00000935591	enhancer	-	-	-	-	-	-	-	-	-	rs7546928	-	-	-	-	-	-	-	-	-	0.5831	-	-	-	-	-	-	-	-	3.655	0.063517
HIGH_LD	rs1917881	1:73313762-73313762	A	intron_variant,non_coding_transcript_variant	MODIFIER	RP4-660H19.1	ENSG00000225087	Transcript	ENST00000445976.1	lincRNA	-	3/4	-	-	-	-	-	-	-	rs1917881	-	-1	-	Clone_based_vega_gene	-	-	-	-	-	0.5797	-	-	-	-	-	-	-	-	15.69	1.47234
HIGH_LD	rs1917881	1:73313762-73313762	A	regulatory_region_variant	MODIFIER	-	-	RegulatoryFeature	ENSR00000935591	enhancer	-	-	-	-	-	-	-	-	-	rs1917881	-	-	-	-	-	-	-	-	-	0.5797	-	-	-	-	-	-	-	-	15.69	1.47234
HIGH_LD	rs2901713	1:73314473-73314473	T	intron_variant,non_coding_transcript_variant	MODIFIER	RP4-660H19.1	ENSG00000225087	Transcript	ENST00000445976.1	lincRNA	-	3/4	-	-	-	-	-	-	-	rs2901713	-	-1	-	Clone_based_vega_gene	-	-	-	-	-	0.4856	-	-	-	-	-	-	-	-	1.604	-0.079379
HIGH_LD	rs1525979	1:73314547-73314547	T	intron_variant,non_coding_transcript_variant	MODIFIER	RP4-660H19.1	ENSG00000225087	Transcript	ENST00000445976.1	lincRNA	-	3/4	-	-	-	-	-	-	-	rs1525979	-	-1	-	Clone_based_vega_gene	-	-	-	-	-	0.5801	-	-	-	-	-	-	-	-	4.626	0.121772
HIGH_LD	rs1525978	1:73314894-73314894	A	intron_variant,non_coding_transcript_variant	MODIFIER	RP4-660H19.1	ENSG00000225087	Transcript	ENST00000445976.1	lincRNA	-	3/4	-	-	-	-	-	-	-	rs1525978	-	-1	-	Clone_based_vega_gene	-	-	-	-	-	-	-	-	-	-	-	-	-	-	0.357	-0.302932
HIGH_LD	rs1525978	1:73314894-73314894	C	intron_variant,non_coding_transcript_variant	MODIFIER	RP4-660H19.1	ENSG00000225087	Transcript	ENST00000445976.1	lincRNA	-	3/4	-	-	-	-	-	-	-	rs1525978	-	-1	-	Clone_based_vega_gene	-	-	-	-	-	-	-	-	-	-	-	-	-	-	0.401	-0.286023
HIGH_LD	rs10889994	1:73318565-73318565	T	intron_variant,non_coding_transcript_variant	MODIFIER	RP4-660H19.1	ENSG00000225087	Transcript	ENST00000445976.1	lincRNA	-	2/4	-	-	-	-	-	-	-	rs10889994	-	-1	-	Clone_based_vega_gene	-	-	-	-	-	0.4764	-	-	-	-	-	-	-	-	2.936	0.020082
HIGH_LD	rs12066492	1:73318667-73318667	C	intron_variant,non_coding_transcript_variant	MODIFIER	RP4-660H19.1	ENSG00000225087	Transcript	ENST00000445976.1	lincRNA	-	2/4	-	-	-	-	-	-	-	rs12066492	-	-1	-	Clone_based_vega_gene	-	-	-	-	-	0.5545	-	-	-	-	-	-	-	-	5.238	0.160272
HIGH_LD	rs7519251	1:73321797-73321797	A	intron_variant,non_coding_transcript_variant	MODIFIER	RP4-660H19.1	ENSG00000225087	Transcript	ENST00000445976.1	lincRNA	-	2/4	-	-	-	-	-	-	-	rs7519251	-	-1	-	Clone_based_vega_gene	-	-	-	-	-	0.4858	-	-	-	-	-	-	-	-	2.864	0.015537
HIGH_LD	rs7519251	1:73321797-73321797	C	intron_variant,non_coding_transcript_variant	MODIFIER	RP4-660H19.1	ENSG00000225087	Transcript	ENST00000445976.1	lincRNA	-	2/4	-	-	-	-	-	-	-	rs7519251	-	-1	-	Clone_based_vega_gene	-	-	-	-	-	-	-	-	-	-	-	-	-	-	2.045	-0.041315
HIGH_LD	rs6424496	1:73331948-73331948	G	intron_variant,non_coding_transcript_variant	MODIFIER	RP4-660H19.1	ENSG00000225087	Transcript	ENST00000445976.1	lincRNA	-	2/4	-	-	-	-	-	-	-	rs6424496	-	-1	-	Clone_based_vega_gene	-	-	-	-	-	-	-	-	-	-	-	-	-	-	3.523	0.055673
HIGH_LD	rs6424496	1:73331948-73331948	T	intron_variant,non_coding_transcript_variant	MODIFIER	RP4-660H19.1	ENSG00000225087	Transcript	ENST00000445976.1	lincRNA	-	2/4	-	-	-	-	-	-	-	rs6424496	-	-1	-	Clone_based_vega_gene	-	-	-	-	-	-	-	-	-	-	-	-	-	-	3.255	0.039598
HIGH_LD	rs6657272	1:73332211-73332211	A	intron_variant,non_coding_transcript_variant	MODIFIER	RP4-660H19.1	ENSG00000225087	Transcript	ENST00000445976.1	lincRNA	-	2/4	-	-	-	-	-	-	-	rs6657272	-	-1	-	Clone_based_vega_gene	-	-	-	-	-	-	-	-	-	-	-	-	-	-	0.436	-0.273619
HIGH_LD	rs6657272	1:73332211-73332211	T	intron_variant,non_coding_transcript_variant	MODIFIER	RP4-660H19.1	ENSG00000225087	Transcript	ENST00000445976.1	lincRNA	-	2/4	-	-	-	-	-	-	-	rs6657272	-	-1	-	Clone_based_vega_gene	-	-	-	-	-	-	-	-	-	-	-	-	-	-	0.597	-0.22707
HIGH_LD	rs11210077	1:73333163-73333163	G	intron_variant,non_coding_transcript_variant	MODIFIER	RP4-660H19.1	ENSG00000225087	Transcript	ENST00000445976.1	lincRNA	-	2/4	-	-	-	-	-	-	-	rs11210077	-	-1	-	Clone_based_vega_gene	-	-	-	-	-	0.4884	-	-	-	-	-	-	-	-	2.399	-0.015191
HIGH_LD	rs1525996	1:73334735-73334735	A	intron_variant,non_coding_transcript_variant	MODIFIER	RP4-660H19.1	ENSG00000225087	Transcript	ENST00000445976.1	lincRNA	-	2/4	-	-	-	-	-	-	-	rs1525996	-	-1	-	Clone_based_vega_gene	-	-	-	-	-	0.4856	-	-	-	-	-	-	-	-	1.532	-0.086455
HIGH_LD	rs11210080	1:73336263-73336263	C	intron_variant,non_coding_transcript_variant	MODIFIER	RP4-660H19.1	ENSG00000225087	Transcript	ENST00000445976.1	lincRNA	-	2/4	-	-	-	-	-	-	-	rs11210080	-	-1	-	Clone_based_vega_gene	-	-	-	-	-	0.4742	-	-	-	-	-	-	-	-	2.89	0.017175
HIGH_LD	rs940918	1:73338414-73338414	A	intron_variant,non_coding_transcript_variant	MODIFIER	RP4-660H19.1	ENSG00000225087	Transcript	ENST00000445976.1	lincRNA	-	2/4	-	-	-	-	-	-	-	rs940918	-	-1	-	Clone_based_vega_gene	-	-	-	-	-	0.5142	-	-	-	-	-	-	-	-	1.475	-0.092176
HIGH_LD	rs11210082	1:73343966-73343966	A	intron_variant,non_coding_transcript_variant	MODIFIER	RP4-660H19.1	ENSG00000225087	Transcript	ENST00000445976.1	lincRNA	-	2/4	-	-	-	-	-	-	-	rs11210082	-	-1	-	Clone_based_vega_gene	-	-	-	-	-	0.5355	-	-	-	-	-	-	-	-	2.131	-0.034699
HIGH_LD	rs12565252	1:73344155-73344155	A	intron_variant,non_coding_transcript_variant	MODIFIER	RP4-660H19.1	ENSG00000225087	Transcript	ENST00000445976.1	lincRNA	-	2/4	-	-	-	-	-	-	-	rs12565252	-	-1	-	Clone_based_vega_gene	-	-	-	-	-	-	-	-	-	-	-	-	-	-	0.065	-0.539479
HIGH_LD	rs12565252	1:73344155-73344155	C	intron_variant,non_coding_transcript_variant	MODIFIER	RP4-660H19.1	ENSG00000225087	Transcript	ENST00000445976.1	lincRNA	-	2/4	-	-	-	-	-	-	-	rs12565252	-	-1	-	Clone_based_vega_gene	-	-	-	-	-	0.478	-	-	-	-	-	-	-	-	0.043	-0.596331
HIGH_LD	rs1405051	1:73348484-73348484	A	intron_variant,non_coding_transcript_variant	MODIFIER	RP4-660H19.1	ENSG00000225087	Transcript	ENST00000445976.1	lincRNA	-	2/4	-	-	-	-	-	-	-	rs1405051	-	-1	-	Clone_based_vega_gene	-	-	-	-	-	0.5222	-	-	-	17903295	-	-	-	-	0.319	-0.319268
HIGH_LD	rs6679116	1:73348889-73348889	A	intron_variant,non_coding_transcript_variant	MODIFIER	RP4-660H19.1	ENSG00000225087	Transcript	ENST00000445976.1	lincRNA	-	2/4	-	-	-	-	-	-	-	rs6679116	-	-1	-	Clone_based_vega_gene	-	-	-	-	-	0.5222	-	-	-	-	-	-	-	-	0.394	-0.288581
HIGH_LD	rs6689491	1:73352029-73352029	A	intron_variant,non_coding_transcript_variant	MODIFIER	RP4-660H19.1	ENSG00000225087	Transcript	ENST00000445976.1	lincRNA	-	2/4	-	-	-	-	-	-	-	rs6689491	-	-1	-	Clone_based_vega_gene	-	-	-	-	-	-	-	-	1	17903295	-	-	-	-	1.314	-0.109564
HIGH_LD	rs6689491	1:73352029-73352029	T	intron_variant,non_coding_transcript_variant	MODIFIER	RP4-660H19.1	ENSG00000225087	Transcript	ENST00000445976.1	lincRNA	-	2/4	-	-	-	-	-	-	-	rs6689491	-	-1	-	Clone_based_vega_gene	-	-	-	-	-	-	-	-	1	17903295	-	-	-	-	1.783	-0.063016
HIGH_LD	rs6657082	1:73353328-73353328	T	intron_variant,non_coding_transcript_variant	MODIFIER	RP4-660H19.1	ENSG00000225087	Transcript	ENST00000445976.1	lincRNA	-	2/4	-	-	-	-	-	-	-	rs6657082	-	-1	-	Clone_based_vega_gene	-	-	-	-	-	0.4898	-	-	1	17903295	-	-	-	-	3.993	0.083593
HIGH_LD	rs11210084	1:73361777-73361777	C	intron_variant,non_coding_transcript_variant	MODIFIER	RP4-660H19.1	ENSG00000225087	Transcript	ENST00000445976.1	lincRNA	-	2/4	-	-	-	-	-	-	-	rs11210084	-	-1	-	Clone_based_vega_gene	-	-	-	-	-	0.5423	-	-	-	-	-	-	-	-	1.538	-0.085849
HIGH_LD	rs11210085	1:73362466-73362466	G	intron_variant,non_coding_transcript_variant	MODIFIER	RP4-660H19.1	ENSG00000225087	Transcript	ENST00000445976.1	lincRNA	-	2/4	-	-	-	-	-	-	-	rs11210085	-	-1	-	Clone_based_vega_gene	-	-	-	-	-	0.5224	-	-	-	-	-	-	-	-	7.468	0.319858
HIGH_LD	rs1464952	1:73362999-73362999	C	intron_variant,non_coding_transcript_variant	MODIFIER	RP4-660H19.1	ENSG00000225087	Transcript	ENST00000445976.1	lincRNA	-	2/4	-	-	-	-	-	-	-	rs1464952	-	-1	-	Clone_based_vega_gene	-	-	-	-	-	0.5222	-	-	-	-	-	-	-	-	0.583	-0.230584
HIGH_LD	rs4526565	1:73402002-73402002	A	regulatory_region_variant	MODIFIER	-	-	RegulatoryFeature	ENSR00000935607	open_chromatin_region	-	-	-	-	-	-	-	-	-	rs4526565	-	-	-	-	-	-	-	-	-	0.5242	-	-	-	-	-	-	-	-	11.26	0.722026
HIGH_LD	rs4271155	1:73402010-73402010	A	regulatory_region_variant	MODIFIER	-	-	RegulatoryFeature	ENSR00000935607	open_chromatin_region	-	-	-	-	-	-	-	-	-	rs4271155	-	-	-	-	-	-	-	-	-	-	-	-	-	-	-	-	-	-	11.66	0.77359
HIGH_LD	rs4271155	1:73402010-73402010	G	regulatory_region_variant	MODIFIER	-	-	RegulatoryFeature	ENSR00000935607	open_chromatin_region	-	-	-	-	-	-	-	-	-	rs4271155	-	-	-	-	-	-	-	-	-	-	-	-	-	-	-	-	-	-	11.59	0.764297
HIGH_LD	rs4272573	1:73402421-73402421	G	regulatory_region_variant	MODIFIER	-	-	RegulatoryFeature	ENSR00000935607	open_chromatin_region	-	-	-	-	-	-	-	-	-	rs4272573	-	-	-	-	-	-	-	-	-	0.5317	-	-	-	-	-	-	-	-	0.84	-0.175785
HIGH_LD	rs7536364	1:73408437-73408437	A	regulatory_region_variant	MODIFIER	-	-	RegulatoryFeature	ENSR00000935609	enhancer	-	-	-	-	-	-	-	-	-	rs7536364	-	-	-	-	-	-	-	-	-	0.5236	-	-	-	-	-	-	-	-	18.86	1.96465
HIGH_LD	rs4559446	1:73507348-73507348	A	regulatory_region_variant	MODIFIER	-	-	RegulatoryFeature	ENSR00000935617	enhancer	-	-	-	-	-	-	-	-	-	rs4559446	-	-	-	-	-	-	-	-	-	-	-	-	-	-	-	-	-	-	0.366	-0.299485
HIGH_LD	rs4559446	1:73507348-73507348	G	regulatory_region_variant	MODIFIER	-	-	RegulatoryFeature	ENSR00000935617	enhancer	-	-	-	-	-	-	-	-	-	rs4559446	-	-	-	-	-	-	-	-	-	-	-	-	-	-	-	-	-	-	0.343	-0.308777
HIGH_LD	rs7552256	1:73530815-73530815	T	regulatory_region_variant	MODIFIER	-	-	RegulatoryFeature	ENSR00000935619	promoter_flanking_region	-	-	-	-	-	-	-	-	-	rs7552256	-	-	-	-	-	-	-	-	-	0.5154	-	-	-	-	-	-	-	-	0.33	-0.314555
HIGH_LD	rs9919151	1:73531160-73531160	G	regulatory_region_variant	MODIFIER	-	-	RegulatoryFeature	ENSR00000935619	promoter_flanking_region	-	-	-	-	-	-	-	-	-	rs9919151	-	-	-	-	-	-	-	-	-	-	-	-	-	-	-	-	-	-	17.22	1.7682
HIGH_LD	rs9919151	1:73531160-73531160	T	regulatory_region_variant	MODIFIER	-	-	RegulatoryFeature	ENSR00000935619	promoter_flanking_region	-	-	-	-	-	-	-	-	-	rs9919151	-	-	-	-	-	-	-	-	-	-	-	-	-	-	-	-	-	-	17.63	1.82404
HIGH_LD	rs4649975	1:73532151-73532151	C	regulatory_region_variant	MODIFIER	-	-	RegulatoryFeature	ENSR00000935619	promoter_flanking_region	-	-	-	-	-	-	-	-	-	rs4649975	-	-	-	-	-	-	-	-	-	0.4002	-	-	-	-	-	-	-	-	0.543	-0.241186
HIGH_LD	rs11210119	1:73532694-73532694	A	regulatory_region_variant	MODIFIER	-	-	RegulatoryFeature	ENSR00000935619	promoter_flanking_region	-	-	-	-	-	-	-	-	-	rs11210119	-	-	-	-	-	-	-	-	-	0.4004	-	-	-	-	-	-	-	-	6.873	0.274117
HIGH_LD	rs7525662	1:73533199-73533199	C	regulatory_region_variant	MODIFIER	-	-	RegulatoryFeature	ENSR00000935619	promoter_flanking_region	-	-	-	-	-	-	-	-	-	rs7525662	-	-	-	-	-	-	-	-	-	0.3896	-	-	-	-	-	-	-	-	0.931	-0.160442
HIGH_LD	rs7528312	1:73533483-73533483	C	regulatory_region_variant	MODIFIER	-	-	RegulatoryFeature	ENSR00000935619	promoter_flanking_region	-	-	-	-	-	-	-	-	-	rs7528312	-	-	-	-	-	-	-	-	-	0.4004	-	-	-	-	-	-	-	-	3.218	0.037373
HIGH_LD	rs12134194	1:73538351-73538351	A	regulatory_region_variant	MODIFIER	-	-	RegulatoryFeature	ENSR00000935620	CTCF_binding_site	-	-	-	-	-	-	-	-	-	rs12134194	-	-	-	-	-	-	-	-	-	-	-	-	-	-	-	-	-	-	4.044	0.086617
HIGH_LD	rs12134194	1:73538351-73538351	G	regulatory_region_variant	MODIFIER	-	-	RegulatoryFeature	ENSR00000935620	CTCF_binding_site	-	-	-	-	-	-	-	-	-	rs12134194	-	-	-	-	-	-	-	-	-	0.4008	-	-	-	-	-	-	-	-	3.928	0.079748
HIGH_LD	rs11210123	1:73559787-73559787	T	regulatory_region_variant	MODIFIER	-	-	RegulatoryFeature	ENSR00000935622	open_chromatin_region	-	-	-	-	-	-	-	-	-	rs11210123	-	-	-	-	-	-	-	-	-	0.4006	-	-	-	-	-	-	-	-	0.398	-0.286937
HIGH_LD	rs11210124	1:73559856-73559856	T	regulatory_region_variant	MODIFIER	-	-	RegulatoryFeature	ENSR00000935622	open_chromatin_region	-	-	-	-	-	-	-	-	-	rs11210124	-	-	-	-	-	-	-	-	-	0.4006	-	-	-	-	-	-	-	-	3.241	0.038779
HIGH_LD	rs11210180	1:73664609-73664609	C	regulatory_region_variant	MODIFIER	-	-	RegulatoryFeature	ENSR00000935632	enhancer	-	-	-	-	-	-	-	-	-	rs11210180	-	-	-	-	-	-	-	-	-	0.3836	-	-	-	-	-	-	-	-	5.746	0.193512
HIGH_LD	rs2180945	1:73772693-73772693	C	intron_variant,non_coding_transcript_variant	MODIFIER	RP4-598G3.1	ENSG00000233973	Transcript	ENST00000411903.1	lincRNA	-	1/1	-	-	-	-	-	-	-	rs2180945	-	1	-	Clone_based_vega_gene	-	-	-	-	-	0.4762	-	-	-	-	-	-	-	-	12.79	0.927617
HIGH_LD	rs2180945	1:73772693-73772693	C	intron_variant,non_coding_transcript_variant	MODIFIER	RP4-598G3.1	ENSG00000233973	Transcript	ENST00000415686.1	lincRNA	-	1/2	-	-	-	-	-	-	-	rs2180945	-	1	-	Clone_based_vega_gene	-	-	-	-	-	0.4762	-	-	-	-	-	-	-	-	12.79	0.927617
HIGH_LD	rs2180945	1:73772693-73772693	C	intron_variant,non_coding_transcript_variant	MODIFIER	RP4-598G3.1	ENSG00000233973	Transcript	ENST00000440762.1	lincRNA	-	1/3	-	-	-	-	-	-	-	rs2180945	-	1	-	Clone_based_vega_gene	-	-	-	-	-	0.4762	-	-	-	-	-	-	-	-	12.79	0.927617
HIGH_LD	rs2180945	1:73772693-73772693	C	intron_variant,non_coding_transcript_variant	MODIFIER	RP4-598G3.1	ENSG00000233973	Transcript	ENST00000444827.1	lincRNA	-	1/2	-	-	-	-	-	-	-	rs2180945	-	1	-	Clone_based_vega_gene	-	-	-	-	-	0.4762	-	-	-	-	-	-	-	-	12.79	0.927617
HIGH_LD	rs546350888	1:73779161-73779161	TATT	intron_variant,non_coding_transcript_variant	MODIFIER	RP4-598G3.1	ENSG00000233973	Transcript	ENST00000415686.1	lincRNA	-	2/2	-	-	-	-	-	-	-	rs546350888	-	1	-	Clone_based_vega_gene	-	-	-	-	-	-	-	-	-	-	-	-	-	-	3.914	0.078927
HIGH_LD	rs546350888	1:73779161-73779161	TATTTATT	intron_variant,non_coding_transcript_variant	MODIFIER	RP4-598G3.1	ENSG00000233973	Transcript	ENST00000415686.1	lincRNA	-	2/2	-	-	-	-	-	-	-	rs546350888	-	1	-	Clone_based_vega_gene	-	-	-	-	-	-	-	-	-	-	-	-	-	-	3.655	0.063506
HIGH_LD	rs546350888	1:73779161-73779161	TATTTATTTATT	intron_variant,non_coding_transcript_variant	MODIFIER	RP4-598G3.1	ENSG00000233973	Transcript	ENST00000415686.1	lincRNA	-	2/2	-	-	-	-	-	-	-	rs546350888	-	1	-	Clone_based_vega_gene	-	-	-	-	-	0.0008	-	-	-	-	-	-	-	-	-	-
HIGH_LD	rs546350888	1:73779161-73779161	TATT	intron_variant,non_coding_transcript_variant	MODIFIER	RP4-598G3.1	ENSG00000233973	Transcript	ENST00000440762.1	lincRNA	-	3/3	-	-	-	-	-	-	-	rs546350888	-	1	-	Clone_based_vega_gene	-	-	-	-	-	-	-	-	-	-	-	-	-	-	3.914	0.078927
HIGH_LD	rs546350888	1:73779161-73779161	TATTTATT	intron_variant,non_coding_transcript_variant	MODIFIER	RP4-598G3.1	ENSG00000233973	Transcript	ENST00000440762.1	lincRNA	-	3/3	-	-	-	-	-	-	-	rs546350888	-	1	-	Clone_based_vega_gene	-	-	-	-	-	-	-	-	-	-	-	-	-	-	3.655	0.063506
HIGH_LD	rs546350888	1:73779161-73779161	TATTTATTTATT	intron_variant,non_coding_transcript_variant	MODIFIER	RP4-598G3.1	ENSG00000233973	Transcript	ENST00000440762.1	lincRNA	-	3/3	-	-	-	-	-	-	-	rs546350888	-	1	-	Clone_based_vega_gene	-	-	-	-	-	0.0008	-	-	-	-	-	-	-	-	-	-
HIGH_LD	rs546350888	1:73779161-73779161	TATT	intron_variant,non_coding_transcript_variant	MODIFIER	RP4-598G3.1	ENSG00000233973	Transcript	ENST00000444827.1	lincRNA	-	2/2	-	-	-	-	-	-	-	rs546350888	-	1	-	Clone_based_vega_gene	-	-	-	-	-	-	-	-	-	-	-	-	-	-	3.914	0.078927
HIGH_LD	rs546350888	1:73779161-73779161	TATTTATT	intron_variant,non_coding_transcript_variant	MODIFIER	RP4-598G3.1	ENSG00000233973	Transcript	ENST00000444827.1	lincRNA	-	2/2	-	-	-	-	-	-	-	rs546350888	-	1	-	Clone_based_vega_gene	-	-	-	-	-	-	-	-	-	-	-	-	-	-	3.655	0.063506
HIGH_LD	rs546350888	1:73779161-73779161	TATTTATTTATT	intron_variant,non_coding_transcript_variant	MODIFIER	RP4-598G3.1	ENSG00000233973	Transcript	ENST00000444827.1	lincRNA	-	2/2	-	-	-	-	-	-	-	rs546350888	-	1	-	Clone_based_vega_gene	-	-	-	-	-	0.0008	-	-	-	-	-	-	-	-	-	-
HIGH_LD	rs546350888	1:73779161-73779161	TATT	intron_variant,non_coding_transcript_variant	MODIFIER	RP4-598G3.1	ENSG00000233973	Transcript	ENST00000452553.1	lincRNA	-	2/2	-	-	-	-	-	-	-	rs546350888	-	1	-	Clone_based_vega_gene	-	-	-	-	-	-	-	-	-	-	-	-	-	-	3.914	0.078927
HIGH_LD	rs546350888	1:73779161-73779161	TATTTATT	intron_variant,non_coding_transcript_variant	MODIFIER	RP4-598G3.1	ENSG00000233973	Transcript	ENST00000452553.1	lincRNA	-	2/2	-	-	-	-	-	-	-	rs546350888	-	1	-	Clone_based_vega_gene	-	-	-	-	-	-	-	-	-	-	-	-	-	-	3.655	0.063506
HIGH_LD	rs546350888	1:73779161-73779161	TATTTATTTATT	intron_variant,non_coding_transcript_variant	MODIFIER	RP4-598G3.1	ENSG00000233973	Transcript	ENST00000452553.1	lincRNA	-	2/2	-	-	-	-	-	-	-	rs546350888	-	1	-	Clone_based_vega_gene	-	-	-	-	-	0.0008	-	-	-	-	-	-	-	-	-	-
HIGH_LD	rs35851404	1:73780291-73780291	T	intron_variant,non_coding_transcript_variant	MODIFIER	RP4-598G3.1	ENSG00000233973	Transcript	ENST00000415686.1	lincRNA	-	2/2	-	-	-	-	-	-	-	rs35851404	-	1	-	Clone_based_vega_gene	-	-	-	-	-	0.4996	-	-	-	-	-	-	-	-	3.822	0.073462
HIGH_LD	rs35851404	1:73780291-73780291	T	intron_variant,non_coding_transcript_variant	MODIFIER	RP4-598G3.1	ENSG00000233973	Transcript	ENST00000440762.1	lincRNA	-	3/3	-	-	-	-	-	-	-	rs35851404	-	1	-	Clone_based_vega_gene	-	-	-	-	-	0.4996	-	-	-	-	-	-	-	-	3.822	0.073462
HIGH_LD	rs35851404	1:73780291-73780291	T	intron_variant,non_coding_transcript_variant	MODIFIER	RP4-598G3.1	ENSG00000233973	Transcript	ENST00000444827.1	lincRNA	-	2/2	-	-	-	-	-	-	-	rs35851404	-	1	-	Clone_based_vega_gene	-	-	-	-	-	0.4996	-	-	-	-	-	-	-	-	3.822	0.073462
HIGH_LD	rs35851404	1:73780291-73780291	T	intron_variant,non_coding_transcript_variant	MODIFIER	RP4-598G3.1	ENSG00000233973	Transcript	ENST00000452553.1	lincRNA	-	2/2	-	-	-	-	-	-	-	rs35851404	-	1	-	Clone_based_vega_gene	-	-	-	-	-	0.4996	-	-	-	-	-	-	-	-	3.822	0.073462
HIGH_LD	rs2224494	1:73782148-73782148	G	intron_variant,non_coding_transcript_variant	MODIFIER	RP4-598G3.1	ENSG00000233973	Transcript	ENST00000415686.1	lincRNA	-	2/2	-	-	-	-	-	-	-	rs2224494	-	1	-	Clone_based_vega_gene	-	-	-	-	-	-	-	-	-	-	-	-	-	-	8.729	0.432644
HIGH_LD	rs2224494	1:73782148-73782148	G	intron_variant,non_coding_transcript_variant	MODIFIER	RP4-598G3.1	ENSG00000233973	Transcript	ENST00000440762.1	lincRNA	-	3/3	-	-	-	-	-	-	-	rs2224494	-	1	-	Clone_based_vega_gene	-	-	-	-	-	-	-	-	-	-	-	-	-	-	8.729	0.432644
HIGH_LD	rs2224494	1:73782148-73782148	G	intron_variant,non_coding_transcript_variant	MODIFIER	RP4-598G3.1	ENSG00000233973	Transcript	ENST00000444827.1	lincRNA	-	2/2	-	-	-	-	-	-	-	rs2224494	-	1	-	Clone_based_vega_gene	-	-	-	-	-	-	-	-	-	-	-	-	-	-	8.729	0.432644
HIGH_LD	rs2224494	1:73782148-73782148	G	intron_variant,non_coding_transcript_variant	MODIFIER	RP4-598G3.1	ENSG00000233973	Transcript	ENST00000452553.1	lincRNA	-	2/2	-	-	-	-	-	-	-	rs2224494	-	1	-	Clone_based_vega_gene	-	-	-	-	-	-	-	-	-	-	-	-	-	-	8.729	0.432644
HIGH_LD	rs10890031	1:73787158-73787158	A	intron_variant,non_coding_transcript_variant	MODIFIER	RP4-598G3.1	ENSG00000233973	Transcript	ENST00000415686.1	lincRNA	-	2/2	-	-	-	-	-	-	-	rs10890031	-	1	-	Clone_based_vega_gene	-	-	-	-	-	0.4998	-	-	-	-	-	-	-	-	1.76	-0.065079
HIGH_LD	rs10890031	1:73787158-73787158	A	intron_variant,non_coding_transcript_variant	MODIFIER	RP4-598G3.1	ENSG00000233973	Transcript	ENST00000440762.1	lincRNA	-	3/3	-	-	-	-	-	-	-	rs10890031	-	1	-	Clone_based_vega_gene	-	-	-	-	-	0.4998	-	-	-	-	-	-	-	-	1.76	-0.065079
HIGH_LD	rs10890031	1:73787158-73787158	A	intron_variant,non_coding_transcript_variant	MODIFIER	RP4-598G3.1	ENSG00000233973	Transcript	ENST00000444827.1	lincRNA	-	2/2	-	-	-	-	-	-	-	rs10890031	-	1	-	Clone_based_vega_gene	-	-	-	-	-	0.4998	-	-	-	-	-	-	-	-	1.76	-0.065079
HIGH_LD	rs34231865	1:73787839-73787839	T	intron_variant,non_coding_transcript_variant	MODIFIER	RP4-598G3.1	ENSG00000233973	Transcript	ENST00000415686.1	lincRNA	-	2/2	-	-	-	-	-	-	-	rs34231865	-	1	-	Clone_based_vega_gene	-	-	-	-	-	0.496	-	-	-	-	-	-	-	-	0.998	-0.150236
HIGH_LD	rs34231865	1:73787839-73787839	TT	intron_variant,non_coding_transcript_variant	MODIFIER	RP4-598G3.1	ENSG00000233973	Transcript	ENST00000415686.1	lincRNA	-	2/2	-	-	-	-	-	-	-	rs34231865	-	1	-	Clone_based_vega_gene	-	-	-	-	-	-	-	-	-	-	-	-	-	-	0.972	-0.154091
HIGH_LD	rs34231865	1:73787839-73787839	T	intron_variant,non_coding_transcript_variant	MODIFIER	RP4-598G3.1	ENSG00000233973	Transcript	ENST00000440762.1	lincRNA	-	3/3	-	-	-	-	-	-	-	rs34231865	-	1	-	Clone_based_vega_gene	-	-	-	-	-	0.496	-	-	-	-	-	-	-	-	0.998	-0.150236
HIGH_LD	rs34231865	1:73787839-73787839	TT	intron_variant,non_coding_transcript_variant	MODIFIER	RP4-598G3.1	ENSG00000233973	Transcript	ENST00000440762.1	lincRNA	-	3/3	-	-	-	-	-	-	-	rs34231865	-	1	-	Clone_based_vega_gene	-	-	-	-	-	-	-	-	-	-	-	-	-	-	0.972	-0.154091
HIGH_LD	rs34231865	1:73787839-73787839	T	intron_variant,non_coding_transcript_variant	MODIFIER	RP4-598G3.1	ENSG00000233973	Transcript	ENST00000444827.1	lincRNA	-	2/2	-	-	-	-	-	-	-	rs34231865	-	1	-	Clone_based_vega_gene	-	-	-	-	-	0.496	-	-	-	-	-	-	-	-	0.998	-0.150236
HIGH_LD	rs34231865	1:73787839-73787839	TT	intron_variant,non_coding_transcript_variant	MODIFIER	RP4-598G3.1	ENSG00000233973	Transcript	ENST00000444827.1	lincRNA	-	2/2	-	-	-	-	-	-	-	rs34231865	-	1	-	Clone_based_vega_gene	-	-	-	-	-	-	-	-	-	-	-	-	-	-	0.972	-0.154091
HIGH_LD	rs57177167	1:73788565-73788565	T	intron_variant,non_coding_transcript_variant	MODIFIER	RP4-598G3.1	ENSG00000233973	Transcript	ENST00000415686.1	lincRNA	-	2/2	-	-	-	-	-	-	-	rs57177167	-	1	-	Clone_based_vega_gene	-	-	-	-	-	0.4938	-	-	-	-	-	-	-	-	2.35	-0.018608
HIGH_LD	rs57177167	1:73788565-73788565	TT	intron_variant,non_coding_transcript_variant	MODIFIER	RP4-598G3.1	ENSG00000233973	Transcript	ENST00000415686.1	lincRNA	-	2/2	-	-	-	-	-	-	-	rs57177167	-	1	-	Clone_based_vega_gene	-	-	-	-	-	-	-	-	-	-	-	-	-	-	2.296	-0.022463
HIGH_LD	rs57177167	1:73788565-73788565	T	intron_variant,non_coding_transcript_variant	MODIFIER	RP4-598G3.1	ENSG00000233973	Transcript	ENST00000440762.1	lincRNA	-	3/3	-	-	-	-	-	-	-	rs57177167	-	1	-	Clone_based_vega_gene	-	-	-	-	-	0.4938	-	-	-	-	-	-	-	-	2.35	-0.018608
HIGH_LD	rs57177167	1:73788565-73788565	TT	intron_variant,non_coding_transcript_variant	MODIFIER	RP4-598G3.1	ENSG00000233973	Transcript	ENST00000440762.1	lincRNA	-	3/3	-	-	-	-	-	-	-	rs57177167	-	1	-	Clone_based_vega_gene	-	-	-	-	-	-	-	-	-	-	-	-	-	-	2.296	-0.022463
HIGH_LD	rs57177167	1:73788565-73788565	T	intron_variant,non_coding_transcript_variant	MODIFIER	RP4-598G3.1	ENSG00000233973	Transcript	ENST00000444827.1	lincRNA	-	2/2	-	-	-	-	-	-	-	rs57177167	-	1	-	Clone_based_vega_gene	-	-	-	-	-	0.4938	-	-	-	-	-	-	-	-	2.35	-0.018608
HIGH_LD	rs57177167	1:73788565-73788565	TT	intron_variant,non_coding_transcript_variant	MODIFIER	RP4-598G3.1	ENSG00000233973	Transcript	ENST00000444827.1	lincRNA	-	2/2	-	-	-	-	-	-	-	rs57177167	-	1	-	Clone_based_vega_gene	-	-	-	-	-	-	-	-	-	-	-	-	-	-	2.296	-0.022463
HIGH_LD	rs12737087	1:73790407-73790407	A	intron_variant,non_coding_transcript_variant	MODIFIER	RP4-598G3.1	ENSG00000233973	Transcript	ENST00000415686.1	lincRNA	-	2/2	-	-	-	-	-	-	-	rs12737087	-	1	-	Clone_based_vega_gene	-	-	-	-	-	0.4986	-	-	-	-	-	-	-	-	0.846	-0.174772
HIGH_LD	rs12737087	1:73790407-73790407	A	intron_variant,non_coding_transcript_variant	MODIFIER	RP4-598G3.1	ENSG00000233973	Transcript	ENST00000440762.1	lincRNA	-	3/3	-	-	-	-	-	-	-	rs12737087	-	1	-	Clone_based_vega_gene	-	-	-	-	-	0.4986	-	-	-	-	-	-	-	-	0.846	-0.174772
HIGH_LD	rs12737087	1:73790407-73790407	A	intron_variant,non_coding_transcript_variant	MODIFIER	RP4-598G3.1	ENSG00000233973	Transcript	ENST00000444827.1	lincRNA	-	2/2	-	-	-	-	-	-	-	rs12737087	-	1	-	Clone_based_vega_gene	-	-	-	-	-	0.4986	-	-	-	-	-	-	-	-	0.846	-0.174772
HIGH_LD	rs12564425	1:73790683-73790683	T	intron_variant,non_coding_transcript_variant	MODIFIER	RP4-598G3.1	ENSG00000233973	Transcript	ENST00000415686.1	lincRNA	-	2/2	-	-	-	-	-	-	-	rs12564425	-	1	-	Clone_based_vega_gene	-	-	-	-	-	0.4986	-	-	-	-	-	-	-	-	0.863	-0.171786
HIGH_LD	rs12564425	1:73790683-73790683	T	intron_variant,non_coding_transcript_variant	MODIFIER	RP4-598G3.1	ENSG00000233973	Transcript	ENST00000440762.1	lincRNA	-	3/3	-	-	-	-	-	-	-	rs12564425	-	1	-	Clone_based_vega_gene	-	-	-	-	-	0.4986	-	-	-	-	-	-	-	-	0.863	-0.171786
HIGH_LD	rs12564425	1:73790683-73790683	T	intron_variant,non_coding_transcript_variant	MODIFIER	RP4-598G3.1	ENSG00000233973	Transcript	ENST00000444827.1	lincRNA	-	2/2	-	-	-	-	-	-	-	rs12564425	-	1	-	Clone_based_vega_gene	-	-	-	-	-	0.4986	-	-	-	-	-	-	-	-	0.863	-0.171786
HIGH_LD	rs1923204	1:73791614-73791614	G	intron_variant,non_coding_transcript_variant	MODIFIER	RP4-598G3.1	ENSG00000233973	Transcript	ENST00000415686.1	lincRNA	-	2/2	-	-	-	-	-	-	-	rs1923204	-	1	-	Clone_based_vega_gene	-	-	-	-	-	-	-	-	-	-	-	-	-	-	1.004	-0.14936
HIGH_LD	rs1923204	1:73791614-73791614	G	intron_variant,non_coding_transcript_variant	MODIFIER	RP4-598G3.1	ENSG00000233973	Transcript	ENST00000440762.1	lincRNA	-	3/3	-	-	-	-	-	-	-	rs1923204	-	1	-	Clone_based_vega_gene	-	-	-	-	-	-	-	-	-	-	-	-	-	-	1.004	-0.14936
HIGH_LD	rs1923204	1:73791614-73791614	G	intron_variant,non_coding_transcript_variant	MODIFIER	RP4-598G3.1	ENSG00000233973	Transcript	ENST00000444827.1	lincRNA	-	2/2	-	-	-	-	-	-	-	rs1923204	-	1	-	Clone_based_vega_gene	-	-	-	-	-	-	-	-	-	-	-	-	-	-	1.004	-0.14936
HIGH_LD	rs12036558	1:73796949-73796949	C	intron_variant,non_coding_transcript_variant	MODIFIER	RP4-598G3.1	ENSG00000233973	Transcript	ENST00000415686.1	lincRNA	-	2/2	-	-	-	-	-	-	-	rs12036558	-	1	-	Clone_based_vega_gene	-	-	-	-	-	-	-	-	-	-	-	-	-	-	6.439	0.241777
HIGH_LD	rs12036558	1:73796949-73796949	G	intron_variant,non_coding_transcript_variant	MODIFIER	RP4-598G3.1	ENSG00000233973	Transcript	ENST00000415686.1	lincRNA	-	2/2	-	-	-	-	-	-	-	rs12036558	-	1	-	Clone_based_vega_gene	-	-	-	-	-	0.4772	-	-	-	-	-	-	-	-	6.103	0.217998
HIGH_LD	rs12036558	1:73796949-73796949	C	intron_variant,non_coding_transcript_variant	MODIFIER	RP4-598G3.1	ENSG00000233973	Transcript	ENST00000440762.1	lincRNA	-	3/3	-	-	-	-	-	-	-	rs12036558	-	1	-	Clone_based_vega_gene	-	-	-	-	-	-	-	-	-	-	-	-	-	-	6.439	0.241777
HIGH_LD	rs12036558	1:73796949-73796949	G	intron_variant,non_coding_transcript_variant	MODIFIER	RP4-598G3.1	ENSG00000233973	Transcript	ENST00000440762.1	lincRNA	-	3/3	-	-	-	-	-	-	-	rs12036558	-	1	-	Clone_based_vega_gene	-	-	-	-	-	0.4772	-	-	-	-	-	-	-	-	6.103	0.217998
HIGH_LD	rs12036558	1:73796949-73796949	C	intron_variant,non_coding_transcript_variant	MODIFIER	RP4-598G3.1	ENSG00000233973	Transcript	ENST00000444827.1	lincRNA	-	2/2	-	-	-	-	-	-	-	rs12036558	-	1	-	Clone_based_vega_gene	-	-	-	-	-	-	-	-	-	-	-	-	-	-	6.439	0.241777
HIGH_LD	rs12036558	1:73796949-73796949	G	intron_variant,non_coding_transcript_variant	MODIFIER	RP4-598G3.1	ENSG00000233973	Transcript	ENST00000444827.1	lincRNA	-	2/2	-	-	-	-	-	-	-	rs12036558	-	1	-	Clone_based_vega_gene	-	-	-	-	-	0.4772	-	-	-	-	-	-	-	-	6.103	0.217998
HIGH_LD	rs3845343	1:73797306-73797306	T	intron_variant,non_coding_transcript_variant	MODIFIER	RP4-598G3.1	ENSG00000233973	Transcript	ENST00000415686.1	lincRNA	-	2/2	-	-	-	-	-	-	-	rs3845343	-	1	-	Clone_based_vega_gene	-	-	-	-	-	0.4988	-	-	-	-	-	-	-	-	1.869	-0.055632
HIGH_LD	rs3845343	1:73797306-73797306	T	intron_variant,non_coding_transcript_variant	MODIFIER	RP4-598G3.1	ENSG00000233973	Transcript	ENST00000440762.1	lincRNA	-	3/3	-	-	-	-	-	-	-	rs3845343	-	1	-	Clone_based_vega_gene	-	-	-	-	-	0.4988	-	-	-	-	-	-	-	-	1.869	-0.055632
HIGH_LD	rs3845343	1:73797306-73797306	T	intron_variant,non_coding_transcript_variant	MODIFIER	RP4-598G3.1	ENSG00000233973	Transcript	ENST00000444827.1	lincRNA	-	2/2	-	-	-	-	-	-	-	rs3845343	-	1	-	Clone_based_vega_gene	-	-	-	-	-	0.4988	-	-	-	-	-	-	-	-	1.869	-0.055632
HIGH_LD	rs774699870	1:73801109-73801109	T	intron_variant,non_coding_transcript_variant	MODIFIER	RP4-598G3.1	ENSG00000233973	Transcript	ENST00000415686.1	lincRNA	-	2/2	-	-	-	-	-	-	-	rs774699870	-	1	-	Clone_based_vega_gene	-	-	-	-	-	-	-	-	-	-	-	-	-	-	-	-
HIGH_LD	rs774699870	1:73801109-73801109	T	intron_variant,non_coding_transcript_variant	MODIFIER	RP4-598G3.1	ENSG00000233973	Transcript	ENST00000440762.1	lincRNA	-	3/3	-	-	-	-	-	-	-	rs774699870	-	1	-	Clone_based_vega_gene	-	-	-	-	-	-	-	-	-	-	-	-	-	-	-	-
HIGH_LD	rs774699870	1:73801109-73801109	T	intron_variant,non_coding_transcript_variant	MODIFIER	RP4-598G3.1	ENSG00000233973	Transcript	ENST00000444827.1	lincRNA	-	2/2	-	-	-	-	-	-	-	rs774699870	-	1	-	Clone_based_vega_gene	-	-	-	-	-	-	-	-	-	-	-	-	-	-	-	-
HIGH_LD	rs1120980	1:73805104-73805104	T	intron_variant,non_coding_transcript_variant	MODIFIER	RP4-598G3.1	ENSG00000233973	Transcript	ENST00000415686.1	lincRNA	-	2/2	-	-	-	-	-	-	-	rs1120980	-	1	-	Clone_based_vega_gene	-	-	-	-	-	0.4978	-	-	-	-	-	-	-	-	0.051	-0.572859
HIGH_LD	rs1120980	1:73805104-73805104	T	intron_variant,non_coding_transcript_variant	MODIFIER	RP4-598G3.1	ENSG00000233973	Transcript	ENST00000444827.1	lincRNA	-	2/2	-	-	-	-	-	-	-	rs1120980	-	1	-	Clone_based_vega_gene	-	-	-	-	-	0.4978	-	-	-	-	-	-	-	-	0.051	-0.572859
HIGH_LD	rs10789368	1:73814159-73814159	G	intron_variant,non_coding_transcript_variant	MODIFIER	RP4-598G3.1	ENSG00000233973	Transcript	ENST00000415686.1	lincRNA	-	2/2	-	-	-	-	-	-	-	rs10789368	-	1	-	Clone_based_vega_gene	-	-	-	-	-	0.4994	-	-	-	-	-	-	-	-	0.91	-0.163931
HIGH_LD	rs10493515	1:73815631-73815631	G	intron_variant,non_coding_transcript_variant	MODIFIER	RP4-598G3.1	ENSG00000233973	Transcript	ENST00000415686.1	lincRNA	-	2/2	-	-	-	-	-	-	-	rs10493515	-	1	-	Clone_based_vega_gene	-	-	-	-	-	0.4994	-	-	1	17903295	-	-	-	-	6.126	0.219568
HIGH_LD	rs35909727	1:73877375-73877375	A	regulatory_region_variant	MODIFIER	-	-	RegulatoryFeature	ENSR00000935642	promoter_flanking_region	-	-	-	-	-	-	-	-	-	rs35909727	-	-	-	-	-	-	-	-	-	0.4679	-	-	-	-	-	-	-	-	4.082	0.088873
HIGH_LD	rs35909727	1:73877375-73877375	AA	regulatory_region_variant	MODIFIER	-	-	RegulatoryFeature	ENSR00000935642	promoter_flanking_region	-	-	-	-	-	-	-	-	-	rs35909727	-	-	-	-	-	-	-	-	-	-	-	-	-	-	-	-	-	-	4.017	0.085017
HIGH_LD	rs35909727	1:73877375-73877375	G	regulatory_region_variant	MODIFIER	-	-	RegulatoryFeature	ENSR00000935642	promoter_flanking_region	-	-	-	-	-	-	-	-	-	rs35909727	-	-	-	-	-	-	-	-	-	-	-	-	-	-	-	-	-	-	-	-
HIGH_LD	rs11210242	1:73897809-73897809	T	regulatory_region_variant	MODIFIER	-	-	RegulatoryFeature	ENSR00000935643	open_chromatin_region	-	-	-	-	-	-	-	-	-	rs11210242	-	-	-	-	-	-	-	-	-	0.4649	-	-	-	-	-	-	-	-	0.34	-0.309977
HIGH_LD	rs11210243	1:73898030-73898030	A	regulatory_region_variant	MODIFIER	-	-	RegulatoryFeature	ENSR00000935643	open_chromatin_region	-	-	-	-	-	-	-	-	-	rs11210243	-	-	-	-	-	-	-	-	-	-	-	-	-	-	-	-	-	-	0.313	-0.321837
HIGH_LD	rs11210243	1:73898030-73898030	G	regulatory_region_variant	MODIFIER	-	-	RegulatoryFeature	ENSR00000935643	open_chromatin_region	-	-	-	-	-	-	-	-	-	rs11210243	-	-	-	-	-	-	-	-	-	-	-	-	-	-	-	-	-	-	0.294	-0.331129
HIGH_LD	rs11210243	1:73898030-73898030	T	regulatory_region_variant	MODIFIER	-	-	RegulatoryFeature	ENSR00000935643	open_chromatin_region	-	-	-	-	-	-	-	-	-	rs11210243	-	-	-	-	-	-	-	-	-	-	-	-	-	-	-	-	-	-	0.431	-0.275288
HIGH_LD	rs7519147	1:73994416-73994416	T	regulatory_region_variant	MODIFIER	-	-	RegulatoryFeature	ENSR00000935653	enhancer	-	-	-	-	-	-	-	-	-	rs7519147	-	-	-	-	-	-	-	-	-	0.5248	-	-	-	-	-	-	-	-	1.387	-0.101513
HIGH_LD	rs1576427	1:74093417-74093417	A	regulatory_region_variant	MODIFIER	-	-	RegulatoryFeature	ENSR00000935660	CTCF_binding_site	-	-	-	-	-	-	-	-	-	rs1576427	-	-	-	-	-	-	-	-	-	-	-	-	-	-	-	-	-	-	10.17	0.587363
HIGH_LD	rs1576427	1:74093417-74093417	C	regulatory_region_variant	MODIFIER	-	-	RegulatoryFeature	ENSR00000935660	CTCF_binding_site	-	-	-	-	-	-	-	-	-	rs1576427	-	-	-	-	-	-	-	-	-	-	-	-	-	-	-	-	-	-	9.661	0.530511
HIGH_LD	rs11165262	1:92153974-92153974	C	intron_variant	MODIFIER	TGFBR3	ENSG00000069702	Transcript	ENST00000212355.4	protein_coding	-	16/16	-	-	-	-	-	-	-	rs11165262	-	-1	-	HGNC	11774	-	-	-	-	0.1256	-	-	-	-	-	-	-	-	2.338	-0.019474
HIGH_LD	rs11165262	1:92153974-92153974	C	intron_variant	MODIFIER	TGFBR3	ENSG00000069702	Transcript	ENST00000370399.2	protein_coding	-	17/17	-	-	-	-	-	-	-	rs11165262	-	-1	-	HGNC	11774	-	-	-	-	0.1256	-	-	-	-	-	-	-	-	2.338	-0.019474
HIGH_LD	rs11165262	1:92153974-92153974	C	intron_variant	MODIFIER	TGFBR3	ENSG00000069702	Transcript	ENST00000465892.2	protein_coding	-	16/16	-	-	-	-	-	-	-	rs11165262	-	-1	-	HGNC	11774	-	-	-	-	0.1256	-	-	-	-	-	-	-	-	2.338	-0.019474
HIGH_LD	rs11165262	1:92153974-92153974	C	intron_variant	MODIFIER	TGFBR3	ENSG00000069702	Transcript	ENST00000525962.1	protein_coding	-	15/15	-	-	-	-	-	-	-	rs11165262	-	-1	-	HGNC	11774	-	-	-	-	0.1256	-	-	-	-	-	-	-	-	2.338	-0.019474
HIGH_LD	rs11165262	1:92153974-92153974	C	intron_variant,NMD_transcript_variant	MODIFIER	TGFBR3	ENSG00000069702	Transcript	ENST00000532540.1	nonsense_mediated_decay	-	17/17	-	-	-	-	-	-	-	rs11165262	-	-1	-	HGNC	11774	-	-	-	-	0.1256	-	-	-	-	-	-	-	-	2.338	-0.019474
HIGH_LD	rs11165262	1:92153974-92153974	C	intron_variant,NMD_transcript_variant	MODIFIER	TGFBR3	ENSG00000069702	Transcript	ENST00000533089.1	nonsense_mediated_decay	-	19/19	-	-	-	-	-	-	-	rs11165262	-	-1	-	HGNC	11774	-	-	-	-	0.1256	-	-	-	-	-	-	-	-	2.338	-0.019474
HIGH_LD	rs11165262	1:92153974-92153974	C	regulatory_region_variant	MODIFIER	-	-	RegulatoryFeature	ENSR00000938929	promoter_flanking_region	-	-	-	-	-	-	-	-	-	rs11165262	-	-	-	-	-	-	-	-	-	0.1256	-	-	-	-	-	-	-	-	2.338	-0.019474
HIGH_LD	rs11806847	1:92155413-92155413	G	intron_variant	MODIFIER	TGFBR3	ENSG00000069702	Transcript	ENST00000212355.4	protein_coding	-	16/16	-	-	-	-	-	-	-	rs11806847	-	-1	-	HGNC	11774	-	-	-	-	0.1705	-	-	-	-	-	-	-	-	0.568	-0.234494
HIGH_LD	rs11806847	1:92155413-92155413	G	intron_variant	MODIFIER	TGFBR3	ENSG00000069702	Transcript	ENST00000370399.2	protein_coding	-	17/17	-	-	-	-	-	-	-	rs11806847	-	-1	-	HGNC	11774	-	-	-	-	0.1705	-	-	-	-	-	-	-	-	0.568	-0.234494
HIGH_LD	rs11806847	1:92155413-92155413	G	intron_variant	MODIFIER	TGFBR3	ENSG00000069702	Transcript	ENST00000465892.2	protein_coding	-	16/16	-	-	-	-	-	-	-	rs11806847	-	-1	-	HGNC	11774	-	-	-	-	0.1705	-	-	-	-	-	-	-	-	0.568	-0.234494
HIGH_LD	rs11806847	1:92155413-92155413	G	intron_variant	MODIFIER	TGFBR3	ENSG00000069702	Transcript	ENST00000525962.1	protein_coding	-	15/15	-	-	-	-	-	-	-	rs11806847	-	-1	-	HGNC	11774	-	-	-	-	0.1705	-	-	-	-	-	-	-	-	0.568	-0.234494
HIGH_LD	rs11806847	1:92155413-92155413	G	intron_variant,NMD_transcript_variant	MODIFIER	TGFBR3	ENSG00000069702	Transcript	ENST00000532540.1	nonsense_mediated_decay	-	17/17	-	-	-	-	-	-	-	rs11806847	-	-1	-	HGNC	11774	-	-	-	-	0.1705	-	-	-	-	-	-	-	-	0.568	-0.234494
HIGH_LD	rs11806847	1:92155413-92155413	G	intron_variant,NMD_transcript_variant	MODIFIER	TGFBR3	ENSG00000069702	Transcript	ENST00000533089.1	nonsense_mediated_decay	-	19/19	-	-	-	-	-	-	-	rs11806847	-	-1	-	HGNC	11774	-	-	-	-	0.1705	-	-	-	-	-	-	-	-	0.568	-0.234494
HIGH_LD	rs11806847	1:92155413-92155413	G	regulatory_region_variant	MODIFIER	-	-	RegulatoryFeature	ENSR00000938930	promoter_flanking_region	-	-	-	-	-	-	-	-	-	rs11806847	-	-	-	-	-	-	-	-	-	0.1705	-	-	-	-	-	-	-	-	0.568	-0.234494
HIGH_LD	rs11807271	1:92155615-92155615	C	intron_variant	MODIFIER	TGFBR3	ENSG00000069702	Transcript	ENST00000212355.4	protein_coding	-	16/16	-	-	-	-	-	-	-	rs11807271	-	-1	-	HGNC	11774	-	-	-	-	0.1851	-	-	-	-	-	-	-	-	5.334	0.166505
HIGH_LD	rs11807271	1:92155615-92155615	C	intron_variant	MODIFIER	TGFBR3	ENSG00000069702	Transcript	ENST00000370399.2	protein_coding	-	17/17	-	-	-	-	-	-	-	rs11807271	-	-1	-	HGNC	11774	-	-	-	-	0.1851	-	-	-	-	-	-	-	-	5.334	0.166505
HIGH_LD	rs11807271	1:92155615-92155615	C	intron_variant	MODIFIER	TGFBR3	ENSG00000069702	Transcript	ENST00000465892.2	protein_coding	-	16/16	-	-	-	-	-	-	-	rs11807271	-	-1	-	HGNC	11774	-	-	-	-	0.1851	-	-	-	-	-	-	-	-	5.334	0.166505
HIGH_LD	rs11807271	1:92155615-92155615	C	intron_variant	MODIFIER	TGFBR3	ENSG00000069702	Transcript	ENST00000525962.1	protein_coding	-	15/15	-	-	-	-	-	-	-	rs11807271	-	-1	-	HGNC	11774	-	-	-	-	0.1851	-	-	-	-	-	-	-	-	5.334	0.166505
HIGH_LD	rs11807271	1:92155615-92155615	C	intron_variant,NMD_transcript_variant	MODIFIER	TGFBR3	ENSG00000069702	Transcript	ENST00000532540.1	nonsense_mediated_decay	-	17/17	-	-	-	-	-	-	-	rs11807271	-	-1	-	HGNC	11774	-	-	-	-	0.1851	-	-	-	-	-	-	-	-	5.334	0.166505
HIGH_LD	rs11807271	1:92155615-92155615	C	intron_variant,NMD_transcript_variant	MODIFIER	TGFBR3	ENSG00000069702	Transcript	ENST00000533089.1	nonsense_mediated_decay	-	19/19	-	-	-	-	-	-	-	rs11807271	-	-1	-	HGNC	11774	-	-	-	-	0.1851	-	-	-	-	-	-	-	-	5.334	0.166505
HIGH_LD	rs11807271	1:92155615-92155615	C	regulatory_region_variant	MODIFIER	-	-	RegulatoryFeature	ENSR00000938930	promoter_flanking_region	-	-	-	-	-	-	-	-	-	rs11807271	-	-	-	-	-	-	-	-	-	0.1851	-	-	-	-	-	-	-	-	5.334	0.166505
HIGH_LD	rs60851495	1:92160124-92160124	A	intron_variant	MODIFIER	TGFBR3	ENSG00000069702	Transcript	ENST00000212355.4	protein_coding	-	16/16	-	-	-	-	-	-	-	rs60851495	-	-1	-	HGNC	11774	-	-	-	-	0.1304	-	-	-	-	-	-	-	-	4.431	0.109887
HIGH_LD	rs60851495	1:92160124-92160124	A	intron_variant	MODIFIER	TGFBR3	ENSG00000069702	Transcript	ENST00000370399.2	protein_coding	-	17/17	-	-	-	-	-	-	-	rs60851495	-	-1	-	HGNC	11774	-	-	-	-	0.1304	-	-	-	-	-	-	-	-	4.431	0.109887
HIGH_LD	rs60851495	1:92160124-92160124	A	intron_variant	MODIFIER	TGFBR3	ENSG00000069702	Transcript	ENST00000465892.2	protein_coding	-	16/16	-	-	-	-	-	-	-	rs60851495	-	-1	-	HGNC	11774	-	-	-	-	0.1304	-	-	-	-	-	-	-	-	4.431	0.109887
HIGH_LD	rs60851495	1:92160124-92160124	A	intron_variant	MODIFIER	TGFBR3	ENSG00000069702	Transcript	ENST00000525962.1	protein_coding	-	15/15	-	-	-	-	-	-	-	rs60851495	-	-1	-	HGNC	11774	-	-	-	-	0.1304	-	-	-	-	-	-	-	-	4.431	0.109887
HIGH_LD	rs60851495	1:92160124-92160124	A	intron_variant,NMD_transcript_variant	MODIFIER	TGFBR3	ENSG00000069702	Transcript	ENST00000532540.1	nonsense_mediated_decay	-	17/17	-	-	-	-	-	-	-	rs60851495	-	-1	-	HGNC	11774	-	-	-	-	0.1304	-	-	-	-	-	-	-	-	4.431	0.109887
HIGH_LD	rs60851495	1:92160124-92160124	A	intron_variant,NMD_transcript_variant	MODIFIER	TGFBR3	ENSG00000069702	Transcript	ENST00000533089.1	nonsense_mediated_decay	-	19/19	-	-	-	-	-	-	-	rs60851495	-	-1	-	HGNC	11774	-	-	-	-	0.1304	-	-	-	-	-	-	-	-	4.431	0.109887
HIGH_LD	rs17879928	1:92160300-92160300	G	intron_variant	MODIFIER	TGFBR3	ENSG00000069702	Transcript	ENST00000212355.4	protein_coding	-	16/16	-	-	-	-	-	-	-	rs17879928	-	-1	-	HGNC	11774	-	-	-	-	0.1747	-	-	-	-	-	-	-	-	1.45	-0.094814
HIGH_LD	rs17879928	1:92160300-92160300	G	intron_variant	MODIFIER	TGFBR3	ENSG00000069702	Transcript	ENST00000370399.2	protein_coding	-	17/17	-	-	-	-	-	-	-	rs17879928	-	-1	-	HGNC	11774	-	-	-	-	0.1747	-	-	-	-	-	-	-	-	1.45	-0.094814
HIGH_LD	rs17879928	1:92160300-92160300	G	intron_variant	MODIFIER	TGFBR3	ENSG00000069702	Transcript	ENST00000465892.2	protein_coding	-	16/16	-	-	-	-	-	-	-	rs17879928	-	-1	-	HGNC	11774	-	-	-	-	0.1747	-	-	-	-	-	-	-	-	1.45	-0.094814
HIGH_LD	rs17879928	1:92160300-92160300	G	intron_variant	MODIFIER	TGFBR3	ENSG00000069702	Transcript	ENST00000525962.1	protein_coding	-	15/15	-	-	-	-	-	-	-	rs17879928	-	-1	-	HGNC	11774	-	-	-	-	0.1747	-	-	-	-	-	-	-	-	1.45	-0.094814
HIGH_LD	rs17879928	1:92160300-92160300	G	intron_variant,NMD_transcript_variant	MODIFIER	TGFBR3	ENSG00000069702	Transcript	ENST00000532540.1	nonsense_mediated_decay	-	17/17	-	-	-	-	-	-	-	rs17879928	-	-1	-	HGNC	11774	-	-	-	-	0.1747	-	-	-	-	-	-	-	-	1.45	-0.094814
HIGH_LD	rs17879928	1:92160300-92160300	G	intron_variant,NMD_transcript_variant	MODIFIER	TGFBR3	ENSG00000069702	Transcript	ENST00000533089.1	nonsense_mediated_decay	-	19/19	-	-	-	-	-	-	-	rs17879928	-	-1	-	HGNC	11774	-	-	-	-	0.1747	-	-	-	-	-	-	-	-	1.45	-0.094814
HIGH_LD	rs11807260	1:92160761-92160761	A	intron_variant	MODIFIER	TGFBR3	ENSG00000069702	Transcript	ENST00000212355.4	protein_coding	-	16/16	-	-	-	-	-	-	-	rs11807260	-	-1	-	HGNC	11774	-	-	-	-	0.1843	-	-	-	-	-	-	-	-	2.58	-0.002841
HIGH_LD	rs11807260	1:92160761-92160761	A	intron_variant	MODIFIER	TGFBR3	ENSG00000069702	Transcript	ENST00000370399.2	protein_coding	-	17/17	-	-	-	-	-	-	-	rs11807260	-	-1	-	HGNC	11774	-	-	-	-	0.1843	-	-	-	-	-	-	-	-	2.58	-0.002841
HIGH_LD	rs11807260	1:92160761-92160761	A	intron_variant	MODIFIER	TGFBR3	ENSG00000069702	Transcript	ENST00000465892.2	protein_coding	-	16/16	-	-	-	-	-	-	-	rs11807260	-	-1	-	HGNC	11774	-	-	-	-	0.1843	-	-	-	-	-	-	-	-	2.58	-0.002841
HIGH_LD	rs11807260	1:92160761-92160761	A	intron_variant	MODIFIER	TGFBR3	ENSG00000069702	Transcript	ENST00000525962.1	protein_coding	-	15/15	-	-	-	-	-	-	-	rs11807260	-	-1	-	HGNC	11774	-	-	-	-	0.1843	-	-	-	-	-	-	-	-	2.58	-0.002841
HIGH_LD	rs11807260	1:92160761-92160761	A	intron_variant,NMD_transcript_variant	MODIFIER	TGFBR3	ENSG00000069702	Transcript	ENST00000532540.1	nonsense_mediated_decay	-	17/17	-	-	-	-	-	-	-	rs11807260	-	-1	-	HGNC	11774	-	-	-	-	0.1843	-	-	-	-	-	-	-	-	2.58	-0.002841
HIGH_LD	rs11807260	1:92160761-92160761	A	intron_variant,NMD_transcript_variant	MODIFIER	TGFBR3	ENSG00000069702	Transcript	ENST00000533089.1	nonsense_mediated_decay	-	19/19	-	-	-	-	-	-	-	rs11807260	-	-1	-	HGNC	11774	-	-	-	-	0.1843	-	-	-	-	-	-	-	-	2.58	-0.002841
HIGH_LD	rs6693438	1:92163174-92163174	G	intron_variant	MODIFIER	TGFBR3	ENSG00000069702	Transcript	ENST00000212355.4	protein_coding	-	15/16	-	-	-	-	-	-	-	rs6693438	-	-1	-	HGNC	11774	-	-	-	-	0.1835	-	-	-	-	-	-	-	-	2.72	0.006341
HIGH_LD	rs6693438	1:92163174-92163174	G	intron_variant	MODIFIER	TGFBR3	ENSG00000069702	Transcript	ENST00000370399.2	protein_coding	-	16/17	-	-	-	-	-	-	-	rs6693438	-	-1	-	HGNC	11774	-	-	-	-	0.1835	-	-	-	-	-	-	-	-	2.72	0.006341
HIGH_LD	rs6693438	1:92163174-92163174	G	intron_variant	MODIFIER	TGFBR3	ENSG00000069702	Transcript	ENST00000465892.2	protein_coding	-	15/16	-	-	-	-	-	-	-	rs6693438	-	-1	-	HGNC	11774	-	-	-	-	0.1835	-	-	-	-	-	-	-	-	2.72	0.006341
HIGH_LD	rs6693438	1:92163174-92163174	G	intron_variant,non_coding_transcript_variant	MODIFIER	TGFBR3	ENSG00000069702	Transcript	ENST00000470600.1	retained_intron	-	3/3	-	-	-	-	-	-	-	rs6693438	-	-1	-	HGNC	11774	-	-	-	-	0.1835	-	-	-	-	-	-	-	-	2.72	0.006341
HIGH_LD	rs6693438	1:92163174-92163174	G	intron_variant	MODIFIER	TGFBR3	ENSG00000069702	Transcript	ENST00000525962.1	protein_coding	-	14/15	-	-	-	-	-	-	-	rs6693438	-	-1	-	HGNC	11774	-	-	-	-	0.1835	-	-	-	-	-	-	-	-	2.72	0.006341
HIGH_LD	rs6693438	1:92163174-92163174	G	intron_variant,NMD_transcript_variant	MODIFIER	TGFBR3	ENSG00000069702	Transcript	ENST00000532540.1	nonsense_mediated_decay	-	16/17	-	-	-	-	-	-	-	rs6693438	-	-1	-	HGNC	11774	-	-	-	-	0.1835	-	-	-	-	-	-	-	-	2.72	0.006341
HIGH_LD	rs6693438	1:92163174-92163174	G	intron_variant,NMD_transcript_variant	MODIFIER	TGFBR3	ENSG00000069702	Transcript	ENST00000533089.1	nonsense_mediated_decay	-	18/19	-	-	-	-	-	-	-	rs6693438	-	-1	-	HGNC	11774	-	-	-	-	0.1835	-	-	-	-	-	-	-	-	2.72	0.006341
HIGH_LD	rs75535818	1:92168759-92168759	A	intron_variant	MODIFIER	TGFBR3	ENSG00000069702	Transcript	ENST00000212355.4	protein_coding	-	14/16	-	-	-	-	-	-	-	rs75535818	-	-1	-	HGNC	11774	-	-	-	-	0.1727	-	-	-	-	-	-	-	-	12.14	0.837127
HIGH_LD	rs75535818	1:92168759-92168759	A	intron_variant	MODIFIER	TGFBR3	ENSG00000069702	Transcript	ENST00000370399.2	protein_coding	-	15/17	-	-	-	-	-	-	-	rs75535818	-	-1	-	HGNC	11774	-	-	-	-	0.1727	-	-	-	-	-	-	-	-	12.14	0.837127
HIGH_LD	rs75535818	1:92168759-92168759	A	intron_variant	MODIFIER	TGFBR3	ENSG00000069702	Transcript	ENST00000465892.2	protein_coding	-	14/16	-	-	-	-	-	-	-	rs75535818	-	-1	-	HGNC	11774	-	-	-	-	0.1727	-	-	-	-	-	-	-	-	12.14	0.837127
HIGH_LD	rs75535818	1:92168759-92168759	A	intron_variant,non_coding_transcript_variant	MODIFIER	TGFBR3	ENSG00000069702	Transcript	ENST00000470600.1	retained_intron	-	2/3	-	-	-	-	-	-	-	rs75535818	-	-1	-	HGNC	11774	-	-	-	-	0.1727	-	-	-	-	-	-	-	-	12.14	0.837127
HIGH_LD	rs75535818	1:92168759-92168759	A	intron_variant	MODIFIER	TGFBR3	ENSG00000069702	Transcript	ENST00000525962.1	protein_coding	-	13/15	-	-	-	-	-	-	-	rs75535818	-	-1	-	HGNC	11774	-	-	-	-	0.1727	-	-	-	-	-	-	-	-	12.14	0.837127
HIGH_LD	rs75535818	1:92168759-92168759	A	intron_variant,NMD_transcript_variant	MODIFIER	TGFBR3	ENSG00000069702	Transcript	ENST00000532540.1	nonsense_mediated_decay	-	15/17	-	-	-	-	-	-	-	rs75535818	-	-1	-	HGNC	11774	-	-	-	-	0.1727	-	-	-	-	-	-	-	-	12.14	0.837127
HIGH_LD	rs75535818	1:92168759-92168759	A	intron_variant,NMD_transcript_variant	MODIFIER	TGFBR3	ENSG00000069702	Transcript	ENST00000533089.1	nonsense_mediated_decay	-	17/19	-	-	-	-	-	-	-	rs75535818	-	-1	-	HGNC	11774	-	-	-	-	0.1727	-	-	-	-	-	-	-	-	12.14	0.837127
HIGH_LD	rs6662887	1:92174914-92174914	T	intron_variant	MODIFIER	TGFBR3	ENSG00000069702	Transcript	ENST00000212355.4	protein_coding	-	13/16	-	-	-	-	-	-	-	rs6662887	-	-1	-	HGNC	11774	-	-	-	-	0.2196	-	-	-	-	-	-	-	-	9.062	0.466074
HIGH_LD	rs6662887	1:92174914-92174914	T	intron_variant	MODIFIER	TGFBR3	ENSG00000069702	Transcript	ENST00000370399.2	protein_coding	-	14/17	-	-	-	-	-	-	-	rs6662887	-	-1	-	HGNC	11774	-	-	-	-	0.2196	-	-	-	-	-	-	-	-	9.062	0.466074
HIGH_LD	rs6662887	1:92174914-92174914	T	intron_variant	MODIFIER	TGFBR3	ENSG00000069702	Transcript	ENST00000465892.2	protein_coding	-	13/16	-	-	-	-	-	-	-	rs6662887	-	-1	-	HGNC	11774	-	-	-	-	0.2196	-	-	-	-	-	-	-	-	9.062	0.466074
HIGH_LD	rs6662887	1:92174914-92174914	T	intron_variant,non_coding_transcript_variant	MODIFIER	TGFBR3	ENSG00000069702	Transcript	ENST00000470600.1	retained_intron	-	1/3	-	-	-	-	-	-	-	rs6662887	-	-1	-	HGNC	11774	-	-	-	-	0.2196	-	-	-	-	-	-	-	-	9.062	0.466074
HIGH_LD	rs6662887	1:92174914-92174914	T	intron_variant	MODIFIER	TGFBR3	ENSG00000069702	Transcript	ENST00000525962.1	protein_coding	-	12/15	-	-	-	-	-	-	-	rs6662887	-	-1	-	HGNC	11774	-	-	-	-	0.2196	-	-	-	-	-	-	-	-	9.062	0.466074
HIGH_LD	rs6662887	1:92174914-92174914	T	intron_variant,NMD_transcript_variant	MODIFIER	TGFBR3	ENSG00000069702	Transcript	ENST00000532540.1	nonsense_mediated_decay	-	14/17	-	-	-	-	-	-	-	rs6662887	-	-1	-	HGNC	11774	-	-	-	-	0.2196	-	-	-	-	-	-	-	-	9.062	0.466074
HIGH_LD	rs6662887	1:92174914-92174914	T	intron_variant,NMD_transcript_variant	MODIFIER	TGFBR3	ENSG00000069702	Transcript	ENST00000533089.1	nonsense_mediated_decay	-	16/19	-	-	-	-	-	-	-	rs6662887	-	-1	-	HGNC	11774	-	-	-	-	0.2196	-	-	-	-	-	-	-	-	9.062	0.466074
HIGH_LD	rs2046736	1:92175008-92175008	T	intron_variant	MODIFIER	TGFBR3	ENSG00000069702	Transcript	ENST00000212355.4	protein_coding	-	13/16	-	-	-	-	-	-	-	rs2046736	-	-1	-	HGNC	11774	-	-	-	-	0.1599	-	-	-	-	-	-	-	-	0.096	-0.487724
HIGH_LD	rs2046736	1:92175008-92175008	T	intron_variant	MODIFIER	TGFBR3	ENSG00000069702	Transcript	ENST00000370399.2	protein_coding	-	14/17	-	-	-	-	-	-	-	rs2046736	-	-1	-	HGNC	11774	-	-	-	-	0.1599	-	-	-	-	-	-	-	-	0.096	-0.487724
HIGH_LD	rs2046736	1:92175008-92175008	T	intron_variant	MODIFIER	TGFBR3	ENSG00000069702	Transcript	ENST00000465892.2	protein_coding	-	13/16	-	-	-	-	-	-	-	rs2046736	-	-1	-	HGNC	11774	-	-	-	-	0.1599	-	-	-	-	-	-	-	-	0.096	-0.487724
HIGH_LD	rs2046736	1:92175008-92175008	T	intron_variant,non_coding_transcript_variant	MODIFIER	TGFBR3	ENSG00000069702	Transcript	ENST00000470600.1	retained_intron	-	1/3	-	-	-	-	-	-	-	rs2046736	-	-1	-	HGNC	11774	-	-	-	-	0.1599	-	-	-	-	-	-	-	-	0.096	-0.487724
HIGH_LD	rs2046736	1:92175008-92175008	T	intron_variant	MODIFIER	TGFBR3	ENSG00000069702	Transcript	ENST00000525962.1	protein_coding	-	12/15	-	-	-	-	-	-	-	rs2046736	-	-1	-	HGNC	11774	-	-	-	-	0.1599	-	-	-	-	-	-	-	-	0.096	-0.487724
HIGH_LD	rs2046736	1:92175008-92175008	T	intron_variant,NMD_transcript_variant	MODIFIER	TGFBR3	ENSG00000069702	Transcript	ENST00000532540.1	nonsense_mediated_decay	-	14/17	-	-	-	-	-	-	-	rs2046736	-	-1	-	HGNC	11774	-	-	-	-	0.1599	-	-	-	-	-	-	-	-	0.096	-0.487724
HIGH_LD	rs2046736	1:92175008-92175008	T	intron_variant,NMD_transcript_variant	MODIFIER	TGFBR3	ENSG00000069702	Transcript	ENST00000533089.1	nonsense_mediated_decay	-	16/19	-	-	-	-	-	-	-	rs2046736	-	-1	-	HGNC	11774	-	-	-	-	0.1599	-	-	-	-	-	-	-	-	0.096	-0.487724
HIGH_LD	rs17512269	1:92177062-92177062	T	intron_variant	MODIFIER	TGFBR3	ENSG00000069702	Transcript	ENST00000212355.4	protein_coding	-	13/16	-	-	-	-	-	-	-	rs17512269	-	-1	-	HGNC	11774	-	-	-	-	0.1558	-	-	-	-	-	-	-	-	0.376	-0.295424
HIGH_LD	rs17512269	1:92177062-92177062	T	intron_variant	MODIFIER	TGFBR3	ENSG00000069702	Transcript	ENST00000370399.2	protein_coding	-	14/17	-	-	-	-	-	-	-	rs17512269	-	-1	-	HGNC	11774	-	-	-	-	0.1558	-	-	-	-	-	-	-	-	0.376	-0.295424
HIGH_LD	rs17512269	1:92177062-92177062	T	intron_variant	MODIFIER	TGFBR3	ENSG00000069702	Transcript	ENST00000465892.2	protein_coding	-	13/16	-	-	-	-	-	-	-	rs17512269	-	-1	-	HGNC	11774	-	-	-	-	0.1558	-	-	-	-	-	-	-	-	0.376	-0.295424
HIGH_LD	rs17512269	1:92177062-92177062	T	intron_variant,non_coding_transcript_variant	MODIFIER	TGFBR3	ENSG00000069702	Transcript	ENST00000470600.1	retained_intron	-	1/3	-	-	-	-	-	-	-	rs17512269	-	-1	-	HGNC	11774	-	-	-	-	0.1558	-	-	-	-	-	-	-	-	0.376	-0.295424
HIGH_LD	rs17512269	1:92177062-92177062	T	intron_variant	MODIFIER	TGFBR3	ENSG00000069702	Transcript	ENST00000525962.1	protein_coding	-	12/15	-	-	-	-	-	-	-	rs17512269	-	-1	-	HGNC	11774	-	-	-	-	0.1558	-	-	-	-	-	-	-	-	0.376	-0.295424
HIGH_LD	rs17512269	1:92177062-92177062	T	intron_variant,NMD_transcript_variant	MODIFIER	TGFBR3	ENSG00000069702	Transcript	ENST00000532540.1	nonsense_mediated_decay	-	14/17	-	-	-	-	-	-	-	rs17512269	-	-1	-	HGNC	11774	-	-	-	-	0.1558	-	-	-	-	-	-	-	-	0.376	-0.295424
HIGH_LD	rs17512269	1:92177062-92177062	T	intron_variant,NMD_transcript_variant	MODIFIER	TGFBR3	ENSG00000069702	Transcript	ENST00000533089.1	nonsense_mediated_decay	-	16/19	-	-	-	-	-	-	-	rs17512269	-	-1	-	HGNC	11774	-	-	-	-	0.1558	-	-	-	-	-	-	-	-	0.376	-0.295424
HIGH_LD	rs17512269	1:92177062-92177062	T	regulatory_region_variant	MODIFIER	-	-	RegulatoryFeature	ENSR00000938936	promoter	-	-	-	-	-	-	-	-	-	rs17512269	-	-	-	-	-	-	-	-	-	0.1558	-	-	-	-	-	-	-	-	0.376	-0.295424
LEAD	rs11165300	1:92177663-92177663	A	intron_variant	MODIFIER	TGFBR3	ENSG00000069702	Transcript	ENST00000212355.4	protein_coding	-	13/16	-	-	-	-	-	-	-	rs11165300	-	-1	-	HGNC	11774	-	-	-	-	-	-	-	-	-	-	-	-	-	7.067	0.288863
LEAD	rs11165300	1:92177663-92177663	G	intron_variant	MODIFIER	TGFBR3	ENSG00000069702	Transcript	ENST00000212355.4	protein_coding	-	13/16	-	-	-	-	-	-	-	rs11165300	-	-1	-	HGNC	11774	-	-	-	-	0.155	-	-	-	-	-	-	-	-	6.981	0.282297
LEAD	rs11165300	1:92177663-92177663	A	intron_variant	MODIFIER	TGFBR3	ENSG00000069702	Transcript	ENST00000370399.2	protein_coding	-	14/17	-	-	-	-	-	-	-	rs11165300	-	-1	-	HGNC	11774	-	-	-	-	-	-	-	-	-	-	-	-	-	7.067	0.288863
LEAD	rs11165300	1:92177663-92177663	G	intron_variant	MODIFIER	TGFBR3	ENSG00000069702	Transcript	ENST00000370399.2	protein_coding	-	14/17	-	-	-	-	-	-	-	rs11165300	-	-1	-	HGNC	11774	-	-	-	-	0.155	-	-	-	-	-	-	-	-	6.981	0.282297
LEAD	rs11165300	1:92177663-92177663	A	intron_variant	MODIFIER	TGFBR3	ENSG00000069702	Transcript	ENST00000465892.2	protein_coding	-	13/16	-	-	-	-	-	-	-	rs11165300	-	-1	-	HGNC	11774	-	-	-	-	-	-	-	-	-	-	-	-	-	7.067	0.288863
LEAD	rs11165300	1:92177663-92177663	G	intron_variant	MODIFIER	TGFBR3	ENSG00000069702	Transcript	ENST00000465892.2	protein_coding	-	13/16	-	-	-	-	-	-	-	rs11165300	-	-1	-	HGNC	11774	-	-	-	-	0.155	-	-	-	-	-	-	-	-	6.981	0.282297
LEAD	rs11165300	1:92177663-92177663	A	intron_variant,non_coding_transcript_variant	MODIFIER	TGFBR3	ENSG00000069702	Transcript	ENST00000470600.1	retained_intron	-	1/3	-	-	-	-	-	-	-	rs11165300	-	-1	-	HGNC	11774	-	-	-	-	-	-	-	-	-	-	-	-	-	7.067	0.288863
LEAD	rs11165300	1:92177663-92177663	G	intron_variant,non_coding_transcript_variant	MODIFIER	TGFBR3	ENSG00000069702	Transcript	ENST00000470600.1	retained_intron	-	1/3	-	-	-	-	-	-	-	rs11165300	-	-1	-	HGNC	11774	-	-	-	-	0.155	-	-	-	-	-	-	-	-	6.981	0.282297
LEAD	rs11165300	1:92177663-92177663	A	intron_variant	MODIFIER	TGFBR3	ENSG00000069702	Transcript	ENST00000525962.1	protein_coding	-	12/15	-	-	-	-	-	-	-	rs11165300	-	-1	-	HGNC	11774	-	-	-	-	-	-	-	-	-	-	-	-	-	7.067	0.288863
LEAD	rs11165300	1:92177663-92177663	G	intron_variant	MODIFIER	TGFBR3	ENSG00000069702	Transcript	ENST00000525962.1	protein_coding	-	12/15	-	-	-	-	-	-	-	rs11165300	-	-1	-	HGNC	11774	-	-	-	-	0.155	-	-	-	-	-	-	-	-	6.981	0.282297
LEAD	rs11165300	1:92177663-92177663	A	intron_variant,NMD_transcript_variant	MODIFIER	TGFBR3	ENSG00000069702	Transcript	ENST00000532540.1	nonsense_mediated_decay	-	14/17	-	-	-	-	-	-	-	rs11165300	-	-1	-	HGNC	11774	-	-	-	-	-	-	-	-	-	-	-	-	-	7.067	0.288863
LEAD	rs11165300	1:92177663-92177663	G	intron_variant,NMD_transcript_variant	MODIFIER	TGFBR3	ENSG00000069702	Transcript	ENST00000532540.1	nonsense_mediated_decay	-	14/17	-	-	-	-	-	-	-	rs11165300	-	-1	-	HGNC	11774	-	-	-	-	0.155	-	-	-	-	-	-	-	-	6.981	0.282297
LEAD	rs11165300	1:92177663-92177663	A	intron_variant,NMD_transcript_variant	MODIFIER	TGFBR3	ENSG00000069702	Transcript	ENST00000533089.1	nonsense_mediated_decay	-	16/19	-	-	-	-	-	-	-	rs11165300	-	-1	-	HGNC	11774	-	-	-	-	-	-	-	-	-	-	-	-	-	7.067	0.288863
LEAD	rs11165300	1:92177663-92177663	G	intron_variant,NMD_transcript_variant	MODIFIER	TGFBR3	ENSG00000069702	Transcript	ENST00000533089.1	nonsense_mediated_decay	-	16/19	-	-	-	-	-	-	-	rs11165300	-	-1	-	HGNC	11774	-	-	-	-	0.155	-	-	-	-	-	-	-	-	6.981	0.282297
LEAD	rs11165300	1:92177663-92177663	A	regulatory_region_variant	MODIFIER	-	-	RegulatoryFeature	ENSR00000938936	promoter	-	-	-	-	-	-	-	-	-	rs11165300	-	-	-	-	-	-	-	-	-	-	-	-	-	-	-	-	-	-	7.067	0.288863
LEAD	rs11165300	1:92177663-92177663	G	regulatory_region_variant	MODIFIER	-	-	RegulatoryFeature	ENSR00000938936	promoter	-	-	-	-	-	-	-	-	-	rs11165300	-	-	-	-	-	-	-	-	-	0.155	-	-	-	-	-	-	-	-	6.981	0.282297
HIGH_LD	rs12070846	1:92197098-92197098	C	intron_variant	MODIFIER	TGFBR3	ENSG00000069702	Transcript	ENST00000212355.4	protein_coding	-	5/16	-	-	-	-	-	-	-	rs12070846	-	-1	-	HGNC	11774	-	-	-	-	0.1332	-	-	-	-	-	-	-	-	18.94	1.9722
HIGH_LD	rs12070846	1:92197098-92197098	C	intron_variant	MODIFIER	TGFBR3	ENSG00000069702	Transcript	ENST00000370399.2	protein_coding	-	6/17	-	-	-	-	-	-	-	rs12070846	-	-1	-	HGNC	11774	-	-	-	-	0.1332	-	-	-	-	-	-	-	-	18.94	1.9722
HIGH_LD	rs12070846	1:92197098-92197098	C	intron_variant	MODIFIER	TGFBR3	ENSG00000069702	Transcript	ENST00000465892.2	protein_coding	-	5/16	-	-	-	-	-	-	-	rs12070846	-	-1	-	HGNC	11774	-	-	-	-	0.1332	-	-	-	-	-	-	-	-	18.94	1.9722
HIGH_LD	rs12070846	1:92197098-92197098	C	intron_variant,non_coding_transcript_variant	MODIFIER	TGFBR3	ENSG00000069702	Transcript	ENST00000468996.2	processed_transcript	-	3/4	-	-	-	-	-	-	-	rs12070846	-	-1	-	HGNC	11774	-	-	-	-	0.1332	-	-	-	-	-	-	-	-	18.94	1.9722
HIGH_LD	rs12070846	1:92197098-92197098	C	intron_variant	MODIFIER	TGFBR3	ENSG00000069702	Transcript	ENST00000525962.1	protein_coding	-	4/15	-	-	-	-	-	-	-	rs12070846	-	-1	-	HGNC	11774	-	-	-	-	0.1332	-	-	-	-	-	-	-	-	18.94	1.9722
HIGH_LD	rs12070846	1:92197098-92197098	C	intron_variant,NMD_transcript_variant	MODIFIER	TGFBR3	ENSG00000069702	Transcript	ENST00000532540.1	nonsense_mediated_decay	-	6/17	-	-	-	-	-	-	-	rs12070846	-	-1	-	HGNC	11774	-	-	-	-	0.1332	-	-	-	-	-	-	-	-	18.94	1.9722
HIGH_LD	rs12070846	1:92197098-92197098	C	intron_variant,NMD_transcript_variant	MODIFIER	TGFBR3	ENSG00000069702	Transcript	ENST00000533089.1	nonsense_mediated_decay	-	8/19	-	-	-	-	-	-	-	rs12070846	-	-1	-	HGNC	11774	-	-	-	-	0.1332	-	-	-	-	-	-	-	-	18.94	1.9722
HIGH_LD	rs12070846	1:92197098-92197098	C	regulatory_region_variant	MODIFIER	-	-	RegulatoryFeature	ENSR00000009760	promoter_flanking_region	-	-	-	-	-	-	-	-	-	rs12070846	-	-	-	-	-	-	-	-	-	0.1332	-	-	-	-	-	-	-	-	18.94	1.9722
HIGH_LD	rs12070846	1:92197098-92197098	C	TF_binding_site_variant	MODIFIER	-	-	MotifFeature	ENSM00531935879	-	-	-	-	-	-	-	-	-	-	rs12070846	-	-1	-	-	-	-	-	-	-	0.1332	-	-	-	-	ENSM00531935879	10	N	-0.005	18.94	1.9722
HIGH_LD	rs12070846	1:92197098-92197098	C	TF_binding_site_variant	MODIFIER	-	-	MotifFeature	ENSM00532290680	-	-	-	-	-	-	-	-	-	-	rs12070846	-	-1	-	-	-	-	-	-	-	0.1332	-	-	-	-	ENSM00532290680	10	N	-0.012	18.94	1.9722
HIGH_LD	rs12070846	1:92197098-92197098	C	TF_binding_site_variant	MODIFIER	-	-	MotifFeature	ENSM00532705687	-	-	-	-	-	-	-	-	-	-	rs12070846	-	-1	-	-	-	-	-	-	-	0.1332	-	-	-	-	ENSM00532705687	10	N	-0.002	18.94	1.9722
HIGH_LD	rs12070846	1:92197098-92197098	C	TF_binding_site_variant	MODIFIER	-	-	MotifFeature	ENSM00531075962	-	-	-	-	-	-	-	-	-	-	rs12070846	-	-1	-	-	-	-	-	-	-	0.1332	-	-	-	-	ENSM00531075962	15	Y	-0.112	18.94	1.9722
HIGH_LD	rs12070846	1:92197098-92197098	C	TF_binding_site_variant	MODIFIER	-	-	MotifFeature	ENSM00531271693	-	-	-	-	-	-	-	-	-	-	rs12070846	-	-1	-	-	-	-	-	-	-	0.1332	-	-	-	-	ENSM00531271693	10	N	-0.064	18.94	1.9722
HIGH_LD	rs12070846	1:92197098-92197098	C	TF_binding_site_variant	MODIFIER	-	-	MotifFeature	ENSM00531477675	-	-	-	-	-	-	-	-	-	-	rs12070846	-	1	-	-	-	-	-	-	-	0.1332	-	-	-	-	ENSM00531477675	20	Y	-0.028	18.94	1.9722
HIGH_LD	rs11165377	1:92200634-92200634	T	intron_variant	MODIFIER	TGFBR3	ENSG00000069702	Transcript	ENST00000212355.4	protein_coding	-	4/16	-	-	-	-	-	-	-	rs11165377	-	-1	-	HGNC	11774	-	-	-	-	0.2163	-	-	-	-	-	-	-	-	0.673	-0.209099
HIGH_LD	rs11165377	1:92200634-92200634	T	intron_variant	MODIFIER	TGFBR3	ENSG00000069702	Transcript	ENST00000370399.2	protein_coding	-	5/17	-	-	-	-	-	-	-	rs11165377	-	-1	-	HGNC	11774	-	-	-	-	0.2163	-	-	-	-	-	-	-	-	0.673	-0.209099
HIGH_LD	rs11165377	1:92200634-92200634	T	intron_variant	MODIFIER	TGFBR3	ENSG00000069702	Transcript	ENST00000465892.2	protein_coding	-	4/16	-	-	-	-	-	-	-	rs11165377	-	-1	-	HGNC	11774	-	-	-	-	0.2163	-	-	-	-	-	-	-	-	0.673	-0.209099
HIGH_LD	rs11165377	1:92200634-92200634	T	intron_variant,non_coding_transcript_variant	MODIFIER	TGFBR3	ENSG00000069702	Transcript	ENST00000468996.2	processed_transcript	-	2/4	-	-	-	-	-	-	-	rs11165377	-	-1	-	HGNC	11774	-	-	-	-	0.2163	-	-	-	-	-	-	-	-	0.673	-0.209099
HIGH_LD	rs11165377	1:92200634-92200634	T	intron_variant	MODIFIER	TGFBR3	ENSG00000069702	Transcript	ENST00000525962.1	protein_coding	-	3/15	-	-	-	-	-	-	-	rs11165377	-	-1	-	HGNC	11774	-	-	-	-	0.2163	-	-	-	-	-	-	-	-	0.673	-0.209099
HIGH_LD	rs11165377	1:92200634-92200634	T	intron_variant,NMD_transcript_variant	MODIFIER	TGFBR3	ENSG00000069702	Transcript	ENST00000532540.1	nonsense_mediated_decay	-	5/17	-	-	-	-	-	-	-	rs11165377	-	-1	-	HGNC	11774	-	-	-	-	0.2163	-	-	-	-	-	-	-	-	0.673	-0.209099
HIGH_LD	rs11165377	1:92200634-92200634	T	intron_variant,NMD_transcript_variant	MODIFIER	TGFBR3	ENSG00000069702	Transcript	ENST00000533089.1	nonsense_mediated_decay	-	7/19	-	-	-	-	-	-	-	rs11165377	-	-1	-	HGNC	11774	-	-	-	-	0.2163	-	-	-	-	-	-	-	-	0.673	-0.209099
HIGH_LD	rs2029356	1:92209311-92209311	C	intron_variant	MODIFIER	TGFBR3	ENSG00000069702	Transcript	ENST00000212355.4	protein_coding	-	4/16	-	-	-	-	-	-	-	rs2029356	-	-1	-	HGNC	11774	-	-	-	-	0.7001	-	-	-	-	-	-	-	-	4.415	0.108892
HIGH_LD	rs2029356	1:92209311-92209311	C	intron_variant	MODIFIER	TGFBR3	ENSG00000069702	Transcript	ENST00000370399.2	protein_coding	-	5/17	-	-	-	-	-	-	-	rs2029356	-	-1	-	HGNC	11774	-	-	-	-	0.7001	-	-	-	-	-	-	-	-	4.415	0.108892
HIGH_LD	rs2029356	1:92209311-92209311	C	intron_variant	MODIFIER	TGFBR3	ENSG00000069702	Transcript	ENST00000465892.2	protein_coding	-	4/16	-	-	-	-	-	-	-	rs2029356	-	-1	-	HGNC	11774	-	-	-	-	0.7001	-	-	-	-	-	-	-	-	4.415	0.108892
HIGH_LD	rs2029356	1:92209311-92209311	C	intron_variant,non_coding_transcript_variant	MODIFIER	TGFBR3	ENSG00000069702	Transcript	ENST00000468996.2	processed_transcript	-	2/4	-	-	-	-	-	-	-	rs2029356	-	-1	-	HGNC	11774	-	-	-	-	0.7001	-	-	-	-	-	-	-	-	4.415	0.108892
HIGH_LD	rs2029356	1:92209311-92209311	C	intron_variant	MODIFIER	TGFBR3	ENSG00000069702	Transcript	ENST00000525962.1	protein_coding	-	3/15	-	-	-	-	-	-	-	rs2029356	-	-1	-	HGNC	11774	-	-	-	-	0.7001	-	-	-	-	-	-	-	-	4.415	0.108892
HIGH_LD	rs2029356	1:92209311-92209311	C	intron_variant,NMD_transcript_variant	MODIFIER	TGFBR3	ENSG00000069702	Transcript	ENST00000532540.1	nonsense_mediated_decay	-	5/17	-	-	-	-	-	-	-	rs2029356	-	-1	-	HGNC	11774	-	-	-	-	0.7001	-	-	-	-	-	-	-	-	4.415	0.108892
HIGH_LD	rs2029356	1:92209311-92209311	C	intron_variant,NMD_transcript_variant	MODIFIER	TGFBR3	ENSG00000069702	Transcript	ENST00000533089.1	nonsense_mediated_decay	-	7/19	-	-	-	-	-	-	-	rs2029356	-	-1	-	HGNC	11774	-	-	-	-	0.7001	-	-	-	-	-	-	-	-	4.415	0.108892
HIGH_LD	rs2029356	1:92209311-92209311	C	regulatory_region_variant	MODIFIER	-	-	RegulatoryFeature	ENSR00000938942	promoter_flanking_region	-	-	-	-	-	-	-	-	-	rs2029356	-	-	-	-	-	-	-	-	-	0.7001	-	-	-	-	-	-	-	-	4.415	0.108892
HIGH_LD	rs116070260	1:114916782-114916782	T	regulatory_region_variant	MODIFIER	-	-	RegulatoryFeature	ENSR00000943214	TF_binding_site	-	-	-	-	-	-	-	-	-	rs116070260	-	-	-	-	-	-	-	-	-	0.0106	-	-	-	-	-	-	-	-	1.134	-0.131318
HIGH_LD	rs116387417	1:114916857-114916857	T	regulatory_region_variant	MODIFIER	-	-	RegulatoryFeature	ENSR00000943214	TF_binding_site	-	-	-	-	-	-	-	-	-	rs116387417	-	-	-	-	-	-	-	-	-	0.0106	-	-	-	-	-	-	-	-	3.829	0.073861
HIGH_LD	rs11809120	1:114927709-114927709	C	regulatory_region_variant	MODIFIER	-	-	RegulatoryFeature	ENSR00000943220	TF_binding_site	-	-	-	-	-	-	-	-	-	rs11809120	-	-	-	-	-	-	-	-	-	0.0104	-	-	-	-	-	-	-	-	5.212	0.158646
HIGH_LD	rs6660499	1:114930331-114930331	T	regulatory_region_variant	MODIFIER	-	-	RegulatoryFeature	ENSR00000943222	TF_binding_site	-	-	-	-	-	-	-	-	-	rs6660499	-	-	-	-	-	-	-	-	-	0.0104	-	-	-	-	-	-	-	-	4.488	0.11334
HIGH_LD	rs115351053	1:114932553-114932553	A	regulatory_region_variant	MODIFIER	-	-	RegulatoryFeature	ENSR00000943225	CTCF_binding_site	-	-	-	-	-	-	-	-	-	rs115351053	-	-	-	-	-	-	-	-	-	0.0104	-	-	-	-	-	-	-	-	0.011	-0.77351
HIGH_LD	rs115351053	1:114932553-114932553	C	regulatory_region_variant	MODIFIER	-	-	RegulatoryFeature	ENSR00000943225	CTCF_binding_site	-	-	-	-	-	-	-	-	-	rs115351053	-	-	-	-	-	-	-	-	-	-	-	-	-	-	-	-	-	-	0.007	-0.830361
HIGH_LD	rs41301293	1:114937110-114937110	C	3_prime_UTR_variant	MODIFIER	TRIM33	ENSG00000197323	Transcript	ENST00000358465.2	protein_coding	20/20	-	-	-	6628	-	-	-	-	rs41301293	-	-1	-	HGNC	16290	-	-	-	-	0.0108	-	-	-	-	-	-	-	-	14.58	1.22939
HIGH_LD	rs41310112	1:114937358-114937358	T	3_prime_UTR_variant	MODIFIER	TRIM33	ENSG00000197323	Transcript	ENST00000358465.2	protein_coding	20/20	-	-	-	6380	-	-	-	-	rs41310112	-	-1	-	HGNC	16290	-	-	-	-	0.0106	-	-	-	-	-	-	-	-	7.944	0.359919
HIGH_LD	rs116707829	1:114938160-114938160	C	3_prime_UTR_variant	MODIFIER	TRIM33	ENSG00000197323	Transcript	ENST00000358465.2	protein_coding	20/20	-	-	-	5578	-	-	-	-	rs116707829	-	-1	-	HGNC	16290	-	-	-	-	0.0106	-	-	-	-	-	-	-	-	6.791	0.267837
HIGH_LD	rs75224258	1:114939907-114939907	A	3_prime_UTR_variant	MODIFIER	TRIM33	ENSG00000197323	Transcript	ENST00000358465.2	protein_coding	20/20	-	-	-	3831	-	-	-	-	rs75224258	-	-1	-	HGNC	16290	-	-	-	-	0.0104	-	-	-	-	-	-	-	-	6.983	0.282476
HIGH_LD	rs75224258	1:114939907-114939907	A	intron_variant,non_coding_transcript_variant	MODIFIER	TRIM33	ENSG00000197323	Transcript	ENST00000492227.1	processed_transcript	-	1/1	-	-	-	-	-	-	-	rs75224258	-	-1	-	HGNC	16290	-	-	-	-	0.0104	-	-	-	-	-	-	-	-	6.983	0.282476
HIGH_LD	rs370611937	1:114941534-114941534	C	intron_variant	MODIFIER	TRIM33	ENSG00000197323	Transcript	ENST00000358465.2	protein_coding	-	18/19	-	-	-	-	-	-	-	rs370611937	-	-1	-	HGNC	16290	-	-	-	-	0.0112	-	-	-	-	-	-	-	-	0.079	-0.514382
HIGH_LD	rs370611937	1:114941534-114941534	C	intron_variant	MODIFIER	TRIM33	ENSG00000197323	Transcript	ENST00000369543.2	protein_coding	-	18/18	-	-	-	-	-	-	-	rs370611937	-	-1	-	HGNC	16290	-	-	-	-	0.0112	-	-	-	-	-	-	-	-	0.079	-0.514382
HIGH_LD	rs370611937	1:114941534-114941534	C	intron_variant	MODIFIER	TRIM33	ENSG00000197323	Transcript	ENST00000448034.1	protein_coding	-	16/17	-	-	-	-	-	-	-	rs370611937	-	-1	cds_start_NF	HGNC	16290	-	-	-	-	0.0112	-	-	-	-	-	-	-	-	0.079	-0.514382
HIGH_LD	rs370611937	1:114941534-114941534	C	intron_variant	MODIFIER	TRIM33	ENSG00000197323	Transcript	ENST00000450349.2	protein_coding	-	17/18	-	-	-	-	-	-	-	rs370611937	-	-1	-	HGNC	16290	-	-	-	-	0.0112	-	-	-	-	-	-	-	-	0.079	-0.514382
HIGH_LD	rs370611937	1:114941534-114941534	C	intron_variant,non_coding_transcript_variant	MODIFIER	TRIM33	ENSG00000197323	Transcript	ENST00000478032.1	processed_transcript	-	1/1	-	-	-	-	-	-	-	rs370611937	-	-1	-	HGNC	16290	-	-	-	-	0.0112	-	-	-	-	-	-	-	-	0.079	-0.514382
HIGH_LD	rs569224597	1:114941547-114941547	C	intron_variant	MODIFIER	TRIM33	ENSG00000197323	Transcript	ENST00000358465.2	protein_coding	-	18/19	-	-	-	-	-	-	-	rs569224597	-	-1	-	HGNC	16290	-	-	-	-	0.0088	-	-	-	-	-	-	-	-	1.204	-0.122581
HIGH_LD	rs569224597	1:114941547-114941547	C	intron_variant	MODIFIER	TRIM33	ENSG00000197323	Transcript	ENST00000369543.2	protein_coding	-	18/18	-	-	-	-	-	-	-	rs569224597	-	-1	-	HGNC	16290	-	-	-	-	0.0088	-	-	-	-	-	-	-	-	1.204	-0.122581
HIGH_LD	rs569224597	1:114941547-114941547	C	intron_variant	MODIFIER	TRIM33	ENSG00000197323	Transcript	ENST00000448034.1	protein_coding	-	16/17	-	-	-	-	-	-	-	rs569224597	-	-1	cds_start_NF	HGNC	16290	-	-	-	-	0.0088	-	-	-	-	-	-	-	-	1.204	-0.122581
HIGH_LD	rs569224597	1:114941547-114941547	C	intron_variant	MODIFIER	TRIM33	ENSG00000197323	Transcript	ENST00000450349.2	protein_coding	-	17/18	-	-	-	-	-	-	-	rs569224597	-	-1	-	HGNC	16290	-	-	-	-	0.0088	-	-	-	-	-	-	-	-	1.204	-0.122581
HIGH_LD	rs569224597	1:114941547-114941547	C	intron_variant,non_coding_transcript_variant	MODIFIER	TRIM33	ENSG00000197323	Transcript	ENST00000478032.1	processed_transcript	-	1/1	-	-	-	-	-	-	-	rs569224597	-	-1	-	HGNC	16290	-	-	-	-	0.0088	-	-	-	-	-	-	-	-	1.204	-0.122581
HIGH_LD	rs115611068	1:114942982-114942982	G	intron_variant	MODIFIER	TRIM33	ENSG00000197323	Transcript	ENST00000358465.2	protein_coding	-	17/19	-	-	-	-	-	-	-	rs115611068	-	-1	-	HGNC	16290	-	-	-	-	-	-	-	-	-	-	-	-	-	0.873	-0.170103
HIGH_LD	rs115611068	1:114942982-114942982	T	intron_variant	MODIFIER	TRIM33	ENSG00000197323	Transcript	ENST00000358465.2	protein_coding	-	17/19	-	-	-	-	-	-	-	rs115611068	-	-1	-	HGNC	16290	-	-	-	-	0.0104	-	-	-	-	-	-	-	-	1.273	-0.114262
HIGH_LD	rs115611068	1:114942982-114942982	G	intron_variant	MODIFIER	TRIM33	ENSG00000197323	Transcript	ENST00000369543.2	protein_coding	-	17/18	-	-	-	-	-	-	-	rs115611068	-	-1	-	HGNC	16290	-	-	-	-	-	-	-	-	-	-	-	-	-	0.873	-0.170103
HIGH_LD	rs115611068	1:114942982-114942982	T	intron_variant	MODIFIER	TRIM33	ENSG00000197323	Transcript	ENST00000369543.2	protein_coding	-	17/18	-	-	-	-	-	-	-	rs115611068	-	-1	-	HGNC	16290	-	-	-	-	0.0104	-	-	-	-	-	-	-	-	1.273	-0.114262
HIGH_LD	rs115611068	1:114942982-114942982	G	intron_variant	MODIFIER	TRIM33	ENSG00000197323	Transcript	ENST00000448034.1	protein_coding	-	15/17	-	-	-	-	-	-	-	rs115611068	-	-1	cds_start_NF	HGNC	16290	-	-	-	-	-	-	-	-	-	-	-	-	-	0.873	-0.170103
HIGH_LD	rs115611068	1:114942982-114942982	T	intron_variant	MODIFIER	TRIM33	ENSG00000197323	Transcript	ENST00000448034.1	protein_coding	-	15/17	-	-	-	-	-	-	-	rs115611068	-	-1	cds_start_NF	HGNC	16290	-	-	-	-	0.0104	-	-	-	-	-	-	-	-	1.273	-0.114262
HIGH_LD	rs115611068	1:114942982-114942982	G	intron_variant	MODIFIER	TRIM33	ENSG00000197323	Transcript	ENST00000450349.2	protein_coding	-	16/18	-	-	-	-	-	-	-	rs115611068	-	-1	-	HGNC	16290	-	-	-	-	-	-	-	-	-	-	-	-	-	0.873	-0.170103
HIGH_LD	rs115611068	1:114942982-114942982	T	intron_variant	MODIFIER	TRIM33	ENSG00000197323	Transcript	ENST00000450349.2	protein_coding	-	16/18	-	-	-	-	-	-	-	rs115611068	-	-1	-	HGNC	16290	-	-	-	-	0.0104	-	-	-	-	-	-	-	-	1.273	-0.114262
HIGH_LD	rs138880660	1:114946431-114946431	T	intron_variant	MODIFIER	TRIM33	ENSG00000197323	Transcript	ENST00000358465.2	protein_coding	-	15/19	-	-	-	-	-	-	-	rs138880660	-	-1	-	HGNC	16290	-	-	-	-	0.0104	-	-	-	-	-	-	-	-	2.577	-0.00307
HIGH_LD	rs138880660	1:114946431-114946431	T	intron_variant	MODIFIER	TRIM33	ENSG00000197323	Transcript	ENST00000369543.2	protein_coding	-	15/18	-	-	-	-	-	-	-	rs138880660	-	-1	-	HGNC	16290	-	-	-	-	0.0104	-	-	-	-	-	-	-	-	2.577	-0.00307
HIGH_LD	rs138880660	1:114946431-114946431	T	intron_variant	MODIFIER	TRIM33	ENSG00000197323	Transcript	ENST00000448034.1	protein_coding	-	13/17	-	-	-	-	-	-	-	rs138880660	-	-1	cds_start_NF	HGNC	16290	-	-	-	-	0.0104	-	-	-	-	-	-	-	-	2.577	-0.00307
HIGH_LD	rs138880660	1:114946431-114946431	T	intron_variant	MODIFIER	TRIM33	ENSG00000197323	Transcript	ENST00000450349.2	protein_coding	-	14/18	-	-	-	-	-	-	-	rs138880660	-	-1	-	HGNC	16290	-	-	-	-	0.0104	-	-	-	-	-	-	-	-	2.577	-0.00307
HIGH_LD	rs144789348	1:114946464-114946464	T	intron_variant	MODIFIER	TRIM33	ENSG00000197323	Transcript	ENST00000358465.2	protein_coding	-	15/19	-	-	-	-	-	-	-	rs144789348	-	-1	-	HGNC	16290	-	-	-	-	0.0106	-	-	-	-	-	-	-	-	2.494	-0.008637
HIGH_LD	rs144789348	1:114946464-114946464	T	intron_variant	MODIFIER	TRIM33	ENSG00000197323	Transcript	ENST00000369543.2	protein_coding	-	15/18	-	-	-	-	-	-	-	rs144789348	-	-1	-	HGNC	16290	-	-	-	-	0.0106	-	-	-	-	-	-	-	-	2.494	-0.008637
HIGH_LD	rs144789348	1:114946464-114946464	T	intron_variant	MODIFIER	TRIM33	ENSG00000197323	Transcript	ENST00000448034.1	protein_coding	-	13/17	-	-	-	-	-	-	-	rs144789348	-	-1	cds_start_NF	HGNC	16290	-	-	-	-	0.0106	-	-	-	-	-	-	-	-	2.494	-0.008637
HIGH_LD	rs144789348	1:114946464-114946464	T	intron_variant	MODIFIER	TRIM33	ENSG00000197323	Transcript	ENST00000450349.2	protein_coding	-	14/18	-	-	-	-	-	-	-	rs144789348	-	-1	-	HGNC	16290	-	-	-	-	0.0106	-	-	-	-	-	-	-	-	2.494	-0.008637
HIGH_LD	rs116709266	1:114949141-114949141	T	intron_variant	MODIFIER	TRIM33	ENSG00000197323	Transcript	ENST00000358465.2	protein_coding	-	14/19	-	-	-	-	-	-	-	rs116709266	-	-1	-	HGNC	16290	-	-	-	-	0.0106	-	-	-	-	-	-	-	-	10.42	0.617071
HIGH_LD	rs116709266	1:114949141-114949141	T	intron_variant	MODIFIER	TRIM33	ENSG00000197323	Transcript	ENST00000369543.2	protein_coding	-	14/18	-	-	-	-	-	-	-	rs116709266	-	-1	-	HGNC	16290	-	-	-	-	0.0106	-	-	-	-	-	-	-	-	10.42	0.617071
HIGH_LD	rs116709266	1:114949141-114949141	T	intron_variant	MODIFIER	TRIM33	ENSG00000197323	Transcript	ENST00000448034.1	protein_coding	-	12/17	-	-	-	-	-	-	-	rs116709266	-	-1	cds_start_NF	HGNC	16290	-	-	-	-	0.0106	-	-	-	-	-	-	-	-	10.42	0.617071
HIGH_LD	rs116709266	1:114949141-114949141	T	intron_variant	MODIFIER	TRIM33	ENSG00000197323	Transcript	ENST00000450349.2	protein_coding	-	13/18	-	-	-	-	-	-	-	rs116709266	-	-1	-	HGNC	16290	-	-	-	-	0.0106	-	-	-	-	-	-	-	-	10.42	0.617071
HIGH_LD	rs116709266	1:114949141-114949141	T	intron_variant,non_coding_transcript_variant	MODIFIER	TRIM33	ENSG00000197323	Transcript	ENST00000476908.1	processed_transcript	-	1/1	-	-	-	-	-	-	-	rs116709266	-	-1	-	HGNC	16290	-	-	-	-	0.0106	-	-	-	-	-	-	-	-	10.42	0.617071
HIGH_LD	rs11807174	1:114952065-114952065	T	intron_variant	MODIFIER	TRIM33	ENSG00000197323	Transcript	ENST00000358465.2	protein_coding	-	12/19	-	-	-	-	-	-	-	rs11807174	-	-1	-	HGNC	16290	-	-	-	-	0.0106	-	-	-	-	-	-	-	-	0.137	-0.439075
HIGH_LD	rs11807174	1:114952065-114952065	T	intron_variant	MODIFIER	TRIM33	ENSG00000197323	Transcript	ENST00000369543.2	protein_coding	-	12/18	-	-	-	-	-	-	-	rs11807174	-	-1	-	HGNC	16290	-	-	-	-	0.0106	-	-	-	-	-	-	-	-	0.137	-0.439075
HIGH_LD	rs11807174	1:114952065-114952065	T	intron_variant	MODIFIER	TRIM33	ENSG00000197323	Transcript	ENST00000448034.1	protein_coding	-	10/17	-	-	-	-	-	-	-	rs11807174	-	-1	cds_start_NF	HGNC	16290	-	-	-	-	0.0106	-	-	-	-	-	-	-	-	0.137	-0.439075
HIGH_LD	rs11807174	1:114952065-114952065	T	intron_variant	MODIFIER	TRIM33	ENSG00000197323	Transcript	ENST00000450349.2	protein_coding	-	11/18	-	-	-	-	-	-	-	rs11807174	-	-1	-	HGNC	16290	-	-	-	-	0.0106	-	-	-	-	-	-	-	-	0.137	-0.439075
HIGH_LD	rs78852087	1:114955623-114955623	T	intron_variant	MODIFIER	TRIM33	ENSG00000197323	Transcript	ENST00000358465.2	protein_coding	-	11/19	-	-	-	-	-	-	-	rs78852087	-	-1	-	HGNC	16290	-	-	-	-	0.0106	-	-	-	-	-	-	-	-	11.41	0.740498
HIGH_LD	rs78852087	1:114955623-114955623	T	intron_variant	MODIFIER	TRIM33	ENSG00000197323	Transcript	ENST00000369543.2	protein_coding	-	11/18	-	-	-	-	-	-	-	rs78852087	-	-1	-	HGNC	16290	-	-	-	-	0.0106	-	-	-	-	-	-	-	-	11.41	0.740498
HIGH_LD	rs78852087	1:114955623-114955623	T	intron_variant	MODIFIER	TRIM33	ENSG00000197323	Transcript	ENST00000448034.1	protein_coding	-	9/17	-	-	-	-	-	-	-	rs78852087	-	-1	cds_start_NF	HGNC	16290	-	-	-	-	0.0106	-	-	-	-	-	-	-	-	11.41	0.740498
HIGH_LD	rs78852087	1:114955623-114955623	T	intron_variant	MODIFIER	TRIM33	ENSG00000197323	Transcript	ENST00000450349.2	protein_coding	-	10/18	-	-	-	-	-	-	-	rs78852087	-	-1	-	HGNC	16290	-	-	-	-	0.0106	-	-	-	-	-	-	-	-	11.41	0.740498
HIGH_LD	rs116500007	1:114958253-114958253	T	intron_variant	MODIFIER	TRIM33	ENSG00000197323	Transcript	ENST00000358465.2	protein_coding	-	11/19	-	-	-	-	-	-	-	rs116500007	-	-1	-	HGNC	16290	-	-	-	-	0.0106	-	-	-	-	-	-	-	-	10.23	0.594608
HIGH_LD	rs116500007	1:114958253-114958253	T	intron_variant	MODIFIER	TRIM33	ENSG00000197323	Transcript	ENST00000369543.2	protein_coding	-	11/18	-	-	-	-	-	-	-	rs116500007	-	-1	-	HGNC	16290	-	-	-	-	0.0106	-	-	-	-	-	-	-	-	10.23	0.594608
HIGH_LD	rs116500007	1:114958253-114958253	T	intron_variant	MODIFIER	TRIM33	ENSG00000197323	Transcript	ENST00000448034.1	protein_coding	-	9/17	-	-	-	-	-	-	-	rs116500007	-	-1	cds_start_NF	HGNC	16290	-	-	-	-	0.0106	-	-	-	-	-	-	-	-	10.23	0.594608
HIGH_LD	rs116500007	1:114958253-114958253	T	intron_variant	MODIFIER	TRIM33	ENSG00000197323	Transcript	ENST00000450349.2	protein_coding	-	10/18	-	-	-	-	-	-	-	rs116500007	-	-1	-	HGNC	16290	-	-	-	-	0.0106	-	-	-	-	-	-	-	-	10.23	0.594608
HIGH_LD	rs7512590	1:114963113-114963113	G	intron_variant	MODIFIER	TRIM33	ENSG00000197323	Transcript	ENST00000358465.2	protein_coding	-	11/19	-	-	-	-	-	-	-	rs7512590	-	-1	-	HGNC	16290	-	-	-	-	0.0106	-	-	-	-	-	-	-	-	10.05	0.574076
HIGH_LD	rs7512590	1:114963113-114963113	G	intron_variant	MODIFIER	TRIM33	ENSG00000197323	Transcript	ENST00000369543.2	protein_coding	-	11/18	-	-	-	-	-	-	-	rs7512590	-	-1	-	HGNC	16290	-	-	-	-	0.0106	-	-	-	-	-	-	-	-	10.05	0.574076
HIGH_LD	rs7512590	1:114963113-114963113	G	intron_variant	MODIFIER	TRIM33	ENSG00000197323	Transcript	ENST00000448034.1	protein_coding	-	8/17	-	-	-	-	-	-	-	rs7512590	-	-1	cds_start_NF	HGNC	16290	-	-	-	-	0.0106	-	-	-	-	-	-	-	-	10.05	0.574076
HIGH_LD	rs7512590	1:114963113-114963113	G	intron_variant	MODIFIER	TRIM33	ENSG00000197323	Transcript	ENST00000450349.2	protein_coding	-	9/18	-	-	-	-	-	-	-	rs7512590	-	-1	-	HGNC	16290	-	-	-	-	0.0106	-	-	-	-	-	-	-	-	10.05	0.574076
HIGH_LD	rs116275389	1:114964628-114964628	C	intron_variant	MODIFIER	TRIM33	ENSG00000197323	Transcript	ENST00000358465.2	protein_coding	-	10/19	-	-	-	-	-	-	-	rs116275389	-	-1	-	HGNC	16290	-	-	-	-	0.0106	-	-	-	-	-	-	-	-	1.284	-0.112977
HIGH_LD	rs116275389	1:114964628-114964628	C	intron_variant	MODIFIER	TRIM33	ENSG00000197323	Transcript	ENST00000369543.2	protein_coding	-	10/18	-	-	-	-	-	-	-	rs116275389	-	-1	-	HGNC	16290	-	-	-	-	0.0106	-	-	-	-	-	-	-	-	1.284	-0.112977
HIGH_LD	rs116275389	1:114964628-114964628	C	intron_variant	MODIFIER	TRIM33	ENSG00000197323	Transcript	ENST00000448034.1	protein_coding	-	7/17	-	-	-	-	-	-	-	rs116275389	-	-1	cds_start_NF	HGNC	16290	-	-	-	-	0.0106	-	-	-	-	-	-	-	-	1.284	-0.112977
HIGH_LD	rs116275389	1:114964628-114964628	C	intron_variant	MODIFIER	TRIM33	ENSG00000197323	Transcript	ENST00000450349.2	protein_coding	-	8/18	-	-	-	-	-	-	-	rs116275389	-	-1	-	HGNC	16290	-	-	-	-	0.0106	-	-	-	-	-	-	-	-	1.284	-0.112977
HIGH_LD	rs78432194	1:114964782-114964782	C	intron_variant	MODIFIER	TRIM33	ENSG00000197323	Transcript	ENST00000358465.2	protein_coding	-	10/19	-	-	-	-	-	-	-	rs78432194	-	-1	-	HGNC	16290	-	-	-	-	0.0106	-	-	-	-	-	-	-	-	2.911	0.018474
HIGH_LD	rs78432194	1:114964782-114964782	C	intron_variant	MODIFIER	TRIM33	ENSG00000197323	Transcript	ENST00000369543.2	protein_coding	-	10/18	-	-	-	-	-	-	-	rs78432194	-	-1	-	HGNC	16290	-	-	-	-	0.0106	-	-	-	-	-	-	-	-	2.911	0.018474
HIGH_LD	rs78432194	1:114964782-114964782	C	intron_variant	MODIFIER	TRIM33	ENSG00000197323	Transcript	ENST00000448034.1	protein_coding	-	7/17	-	-	-	-	-	-	-	rs78432194	-	-1	cds_start_NF	HGNC	16290	-	-	-	-	0.0106	-	-	-	-	-	-	-	-	2.911	0.018474
HIGH_LD	rs78432194	1:114964782-114964782	C	intron_variant	MODIFIER	TRIM33	ENSG00000197323	Transcript	ENST00000450349.2	protein_coding	-	8/18	-	-	-	-	-	-	-	rs78432194	-	-1	-	HGNC	16290	-	-	-	-	0.0106	-	-	-	-	-	-	-	-	2.911	0.018474
HIGH_LD	rs376261973	1:114966528-114966528	A	intron_variant	MODIFIER	TRIM33	ENSG00000197323	Transcript	ENST00000358465.2	protein_coding	-	10/19	-	-	-	-	-	-	-	rs376261973	-	-1	-	HGNC	16290	-	-	-	-	0.0106	-	-	-	-	-	-	-	-	0.645	-0.215464
HIGH_LD	rs376261973	1:114966528-114966528	A	intron_variant	MODIFIER	TRIM33	ENSG00000197323	Transcript	ENST00000369543.2	protein_coding	-	10/18	-	-	-	-	-	-	-	rs376261973	-	-1	-	HGNC	16290	-	-	-	-	0.0106	-	-	-	-	-	-	-	-	0.645	-0.215464
HIGH_LD	rs376261973	1:114966528-114966528	A	intron_variant	MODIFIER	TRIM33	ENSG00000197323	Transcript	ENST00000448034.1	protein_coding	-	7/17	-	-	-	-	-	-	-	rs376261973	-	-1	cds_start_NF	HGNC	16290	-	-	-	-	0.0106	-	-	-	-	-	-	-	-	0.645	-0.215464
HIGH_LD	rs376261973	1:114966528-114966528	A	intron_variant	MODIFIER	TRIM33	ENSG00000197323	Transcript	ENST00000450349.2	protein_coding	-	8/18	-	-	-	-	-	-	-	rs376261973	-	-1	-	HGNC	16290	-	-	-	-	0.0106	-	-	-	-	-	-	-	-	0.645	-0.215464
HIGH_LD	rs368087593	1:114966529-114966529	C	intron_variant	MODIFIER	TRIM33	ENSG00000197323	Transcript	ENST00000358465.2	protein_coding	-	10/19	-	-	-	-	-	-	-	rs368087593	-	-1	-	HGNC	16290	-	-	-	-	0.0106	-	-	-	-	-	-	-	-	5.258	0.161585
HIGH_LD	rs368087593	1:114966529-114966529	C	intron_variant	MODIFIER	TRIM33	ENSG00000197323	Transcript	ENST00000369543.2	protein_coding	-	10/18	-	-	-	-	-	-	-	rs368087593	-	-1	-	HGNC	16290	-	-	-	-	0.0106	-	-	-	-	-	-	-	-	5.258	0.161585
HIGH_LD	rs368087593	1:114966529-114966529	C	intron_variant	MODIFIER	TRIM33	ENSG00000197323	Transcript	ENST00000448034.1	protein_coding	-	7/17	-	-	-	-	-	-	-	rs368087593	-	-1	cds_start_NF	HGNC	16290	-	-	-	-	0.0106	-	-	-	-	-	-	-	-	5.258	0.161585
HIGH_LD	rs368087593	1:114966529-114966529	C	intron_variant	MODIFIER	TRIM33	ENSG00000197323	Transcript	ENST00000450349.2	protein_coding	-	8/18	-	-	-	-	-	-	-	rs368087593	-	-1	-	HGNC	16290	-	-	-	-	0.0106	-	-	-	-	-	-	-	-	5.258	0.161585
HIGH_LD	rs138642894	1:114967431-114967431	TT	intron_variant	MODIFIER	TRIM33	ENSG00000197323	Transcript	ENST00000358465.2	protein_coding	-	9/19	-	-	-	-	-	-	-	rs138642894	-	-1	-	HGNC	16290	-	-	-	-	0.0106	-	-	-	-	-	-	-	-	5.006	0.145495
HIGH_LD	rs138642894	1:114967431-114967431	TT	intron_variant	MODIFIER	TRIM33	ENSG00000197323	Transcript	ENST00000369543.2	protein_coding	-	9/18	-	-	-	-	-	-	-	rs138642894	-	-1	-	HGNC	16290	-	-	-	-	0.0106	-	-	-	-	-	-	-	-	5.006	0.145495
HIGH_LD	rs138642894	1:114967431-114967431	TT	intron_variant	MODIFIER	TRIM33	ENSG00000197323	Transcript	ENST00000448034.1	protein_coding	-	6/17	-	-	-	-	-	-	-	rs138642894	-	-1	cds_start_NF	HGNC	16290	-	-	-	-	0.0106	-	-	-	-	-	-	-	-	5.006	0.145495
HIGH_LD	rs138642894	1:114967431-114967431	TT	intron_variant	MODIFIER	TRIM33	ENSG00000197323	Transcript	ENST00000450349.2	protein_coding	-	7/18	-	-	-	-	-	-	-	rs138642894	-	-1	-	HGNC	16290	-	-	-	-	0.0106	-	-	-	-	-	-	-	-	5.006	0.145495
HIGH_LD	rs11805346	1:114969621-114969621	G	intron_variant	MODIFIER	TRIM33	ENSG00000197323	Transcript	ENST00000358465.2	protein_coding	-	8/19	-	-	-	-	-	-	-	rs11805346	-	-1	-	HGNC	16290	-	-	-	-	0.0106	-	-	-	-	-	-	-	-	8.892	0.448786
HIGH_LD	rs11805346	1:114969621-114969621	G	intron_variant	MODIFIER	TRIM33	ENSG00000197323	Transcript	ENST00000369543.2	protein_coding	-	8/18	-	-	-	-	-	-	-	rs11805346	-	-1	-	HGNC	16290	-	-	-	-	0.0106	-	-	-	-	-	-	-	-	8.892	0.448786
HIGH_LD	rs11805346	1:114969621-114969621	G	intron_variant	MODIFIER	TRIM33	ENSG00000197323	Transcript	ENST00000448034.1	protein_coding	-	5/17	-	-	-	-	-	-	-	rs11805346	-	-1	cds_start_NF	HGNC	16290	-	-	-	-	0.0106	-	-	-	-	-	-	-	-	8.892	0.448786
HIGH_LD	rs11805346	1:114969621-114969621	G	intron_variant	MODIFIER	TRIM33	ENSG00000197323	Transcript	ENST00000450349.2	protein_coding	-	6/18	-	-	-	-	-	-	-	rs11805346	-	-1	-	HGNC	16290	-	-	-	-	0.0106	-	-	-	-	-	-	-	-	8.892	0.448786
HIGH_LD	rs6658339	1:114972723-114972723	C	intron_variant	MODIFIER	TRIM33	ENSG00000197323	Transcript	ENST00000358465.2	protein_coding	-	6/19	-	-	-	-	-	-	-	rs6658339	-	-1	-	HGNC	16290	-	-	-	-	0.0104	-	-	-	-	-	-	-	-	11.57	0.762182
HIGH_LD	rs6658339	1:114972723-114972723	C	intron_variant	MODIFIER	TRIM33	ENSG00000197323	Transcript	ENST00000369543.2	protein_coding	-	6/18	-	-	-	-	-	-	-	rs6658339	-	-1	-	HGNC	16290	-	-	-	-	0.0104	-	-	-	-	-	-	-	-	11.57	0.762182
HIGH_LD	rs6658339	1:114972723-114972723	C	intron_variant	MODIFIER	TRIM33	ENSG00000197323	Transcript	ENST00000448034.1	protein_coding	-	3/17	-	-	-	-	-	-	-	rs6658339	-	-1	cds_start_NF	HGNC	16290	-	-	-	-	0.0104	-	-	-	-	-	-	-	-	11.57	0.762182
HIGH_LD	rs6658339	1:114972723-114972723	C	intron_variant	MODIFIER	TRIM33	ENSG00000197323	Transcript	ENST00000450349.2	protein_coding	-	4/18	-	-	-	-	-	-	-	rs6658339	-	-1	-	HGNC	16290	-	-	-	-	0.0104	-	-	-	-	-	-	-	-	11.57	0.762182
HIGH_LD	rs77036565	1:114973087-114973087	C	intron_variant	MODIFIER	TRIM33	ENSG00000197323	Transcript	ENST00000358465.2	protein_coding	-	6/19	-	-	-	-	-	-	-	rs77036565	-	-1	-	HGNC	16290	-	-	-	-	0.0106	-	-	-	-	-	-	-	-	1.261	-0.115686
HIGH_LD	rs77036565	1:114973087-114973087	C	intron_variant	MODIFIER	TRIM33	ENSG00000197323	Transcript	ENST00000369543.2	protein_coding	-	6/18	-	-	-	-	-	-	-	rs77036565	-	-1	-	HGNC	16290	-	-	-	-	0.0106	-	-	-	-	-	-	-	-	1.261	-0.115686
HIGH_LD	rs77036565	1:114973087-114973087	C	intron_variant	MODIFIER	TRIM33	ENSG00000197323	Transcript	ENST00000448034.1	protein_coding	-	3/17	-	-	-	-	-	-	-	rs77036565	-	-1	cds_start_NF	HGNC	16290	-	-	-	-	0.0106	-	-	-	-	-	-	-	-	1.261	-0.115686
HIGH_LD	rs77036565	1:114973087-114973087	C	intron_variant	MODIFIER	TRIM33	ENSG00000197323	Transcript	ENST00000450349.2	protein_coding	-	4/18	-	-	-	-	-	-	-	rs77036565	-	-1	-	HGNC	16290	-	-	-	-	0.0106	-	-	-	-	-	-	-	-	1.261	-0.115686
HIGH_LD	rs75481487	1:114974036-114974036	G	intron_variant	MODIFIER	TRIM33	ENSG00000197323	Transcript	ENST00000358465.2	protein_coding	-	5/19	-	-	-	-	-	-	-	rs75481487	-	-1	-	HGNC	16290	-	-	-	-	0.0106	-	-	-	-	-	-	-	-	7.499	0.322364
HIGH_LD	rs75481487	1:114974036-114974036	G	intron_variant	MODIFIER	TRIM33	ENSG00000197323	Transcript	ENST00000369543.2	protein_coding	-	5/18	-	-	-	-	-	-	-	rs75481487	-	-1	-	HGNC	16290	-	-	-	-	0.0106	-	-	-	-	-	-	-	-	7.499	0.322364
HIGH_LD	rs75481487	1:114974036-114974036	G	intron_variant	MODIFIER	TRIM33	ENSG00000197323	Transcript	ENST00000448034.1	protein_coding	-	2/17	-	-	-	-	-	-	-	rs75481487	-	-1	cds_start_NF	HGNC	16290	-	-	-	-	0.0106	-	-	-	-	-	-	-	-	7.499	0.322364
HIGH_LD	rs75481487	1:114974036-114974036	G	intron_variant	MODIFIER	TRIM33	ENSG00000197323	Transcript	ENST00000450349.2	protein_coding	-	3/18	-	-	-	-	-	-	-	rs75481487	-	-1	-	HGNC	16290	-	-	-	-	0.0106	-	-	-	-	-	-	-	-	7.499	0.322364
HIGH_LD	rs7548452	1:114974731-114974731	C	intron_variant	MODIFIER	TRIM33	ENSG00000197323	Transcript	ENST00000358465.2	protein_coding	-	5/19	-	-	-	-	-	-	-	rs7548452	-	-1	-	HGNC	16290	-	-	-	-	0.0106	-	-	-	-	-	-	-	-	7.226	0.300924
HIGH_LD	rs7548452	1:114974731-114974731	C	intron_variant	MODIFIER	TRIM33	ENSG00000197323	Transcript	ENST00000369543.2	protein_coding	-	5/18	-	-	-	-	-	-	-	rs7548452	-	-1	-	HGNC	16290	-	-	-	-	0.0106	-	-	-	-	-	-	-	-	7.226	0.300924
HIGH_LD	rs7548452	1:114974731-114974731	C	intron_variant	MODIFIER	TRIM33	ENSG00000197323	Transcript	ENST00000448034.1	protein_coding	-	2/17	-	-	-	-	-	-	-	rs7548452	-	-1	cds_start_NF	HGNC	16290	-	-	-	-	0.0106	-	-	-	-	-	-	-	-	7.226	0.300924
HIGH_LD	rs7548452	1:114974731-114974731	C	intron_variant	MODIFIER	TRIM33	ENSG00000197323	Transcript	ENST00000450349.2	protein_coding	-	3/18	-	-	-	-	-	-	-	rs7548452	-	-1	-	HGNC	16290	-	-	-	-	0.0106	-	-	-	-	-	-	-	-	7.226	0.300924
HIGH_LD	rs143489535	1:114979232-114979232	G	intron_variant	MODIFIER	TRIM33	ENSG00000197323	Transcript	ENST00000358465.2	protein_coding	-	4/19	-	-	-	-	-	-	-	rs143489535	-	-1	-	HGNC	16290	-	-	-	-	0.0106	-	-	-	-	-	-	-	-	0.014	-0.736085
HIGH_LD	rs143489535	1:114979232-114979232	G	intron_variant	MODIFIER	TRIM33	ENSG00000197323	Transcript	ENST00000369543.2	protein_coding	-	4/18	-	-	-	-	-	-	-	rs143489535	-	-1	-	HGNC	16290	-	-	-	-	0.0106	-	-	-	-	-	-	-	-	0.014	-0.736085
HIGH_LD	rs143489535	1:114979232-114979232	G	intron_variant	MODIFIER	TRIM33	ENSG00000197323	Transcript	ENST00000448034.1	protein_coding	-	1/17	-	-	-	-	-	-	-	rs143489535	-	-1	cds_start_NF	HGNC	16290	-	-	-	-	0.0106	-	-	-	-	-	-	-	-	0.014	-0.736085
HIGH_LD	rs143489535	1:114979232-114979232	G	intron_variant	MODIFIER	TRIM33	ENSG00000197323	Transcript	ENST00000450349.2	protein_coding	-	2/18	-	-	-	-	-	-	-	rs143489535	-	-1	-	HGNC	16290	-	-	-	-	0.0106	-	-	-	-	-	-	-	-	0.014	-0.736085
HIGH_LD	rs115363676	1:114980030-114980030	A	intron_variant	MODIFIER	TRIM33	ENSG00000197323	Transcript	ENST00000358465.2	protein_coding	-	4/19	-	-	-	-	-	-	-	rs115363676	-	-1	-	HGNC	16290	-	-	-	-	0.0106	-	-	-	-	-	-	-	-	0.054	-0.564175
HIGH_LD	rs115363676	1:114980030-114980030	A	intron_variant	MODIFIER	TRIM33	ENSG00000197323	Transcript	ENST00000369543.2	protein_coding	-	4/18	-	-	-	-	-	-	-	rs115363676	-	-1	-	HGNC	16290	-	-	-	-	0.0106	-	-	-	-	-	-	-	-	0.054	-0.564175
HIGH_LD	rs115363676	1:114980030-114980030	A	intron_variant	MODIFIER	TRIM33	ENSG00000197323	Transcript	ENST00000448034.1	protein_coding	-	1/17	-	-	-	-	-	-	-	rs115363676	-	-1	cds_start_NF	HGNC	16290	-	-	-	-	0.0106	-	-	-	-	-	-	-	-	0.054	-0.564175
HIGH_LD	rs115363676	1:114980030-114980030	A	intron_variant	MODIFIER	TRIM33	ENSG00000197323	Transcript	ENST00000450349.2	protein_coding	-	2/18	-	-	-	-	-	-	-	rs115363676	-	-1	-	HGNC	16290	-	-	-	-	0.0106	-	-	-	-	-	-	-	-	0.054	-0.564175
HIGH_LD	rs114000705	1:114980091-114980091	G	intron_variant	MODIFIER	TRIM33	ENSG00000197323	Transcript	ENST00000358465.2	protein_coding	-	4/19	-	-	-	-	-	-	-	rs114000705	-	-1	-	HGNC	16290	-	-	-	-	0.0106	-	-	-	-	-	-	-	-	0.51	-0.250629
HIGH_LD	rs114000705	1:114980091-114980091	G	intron_variant	MODIFIER	TRIM33	ENSG00000197323	Transcript	ENST00000369543.2	protein_coding	-	4/18	-	-	-	-	-	-	-	rs114000705	-	-1	-	HGNC	16290	-	-	-	-	0.0106	-	-	-	-	-	-	-	-	0.51	-0.250629
HIGH_LD	rs114000705	1:114980091-114980091	G	intron_variant	MODIFIER	TRIM33	ENSG00000197323	Transcript	ENST00000448034.1	protein_coding	-	1/17	-	-	-	-	-	-	-	rs114000705	-	-1	cds_start_NF	HGNC	16290	-	-	-	-	0.0106	-	-	-	-	-	-	-	-	0.51	-0.250629
HIGH_LD	rs114000705	1:114980091-114980091	G	intron_variant	MODIFIER	TRIM33	ENSG00000197323	Transcript	ENST00000450349.2	protein_coding	-	2/18	-	-	-	-	-	-	-	rs114000705	-	-1	-	HGNC	16290	-	-	-	-	0.0106	-	-	-	-	-	-	-	-	0.51	-0.250629
HIGH_LD	rs115349929	1:114982191-114982191	A	intron_variant	MODIFIER	TRIM33	ENSG00000197323	Transcript	ENST00000358465.2	protein_coding	-	4/19	-	-	-	-	-	-	-	rs115349929	-	-1	-	HGNC	16290	-	-	-	-	0.0106	-	-	-	-	-	-	-	-	3.749	0.069092
HIGH_LD	rs115349929	1:114982191-114982191	C	intron_variant	MODIFIER	TRIM33	ENSG00000197323	Transcript	ENST00000358465.2	protein_coding	-	4/19	-	-	-	-	-	-	-	rs115349929	-	-1	-	HGNC	16290	-	-	-	-	-	-	-	-	-	-	-	-	-	4.033	0.086001
HIGH_LD	rs115349929	1:114982191-114982191	A	intron_variant	MODIFIER	TRIM33	ENSG00000197323	Transcript	ENST00000369543.2	protein_coding	-	4/18	-	-	-	-	-	-	-	rs115349929	-	-1	-	HGNC	16290	-	-	-	-	0.0106	-	-	-	-	-	-	-	-	3.749	0.069092
HIGH_LD	rs115349929	1:114982191-114982191	C	intron_variant	MODIFIER	TRIM33	ENSG00000197323	Transcript	ENST00000369543.2	protein_coding	-	4/18	-	-	-	-	-	-	-	rs115349929	-	-1	-	HGNC	16290	-	-	-	-	-	-	-	-	-	-	-	-	-	4.033	0.086001
HIGH_LD	rs115349929	1:114982191-114982191	A	intron_variant	MODIFIER	TRIM33	ENSG00000197323	Transcript	ENST00000448034.1	protein_coding	-	1/17	-	-	-	-	-	-	-	rs115349929	-	-1	cds_start_NF	HGNC	16290	-	-	-	-	0.0106	-	-	-	-	-	-	-	-	3.749	0.069092
HIGH_LD	rs115349929	1:114982191-114982191	C	intron_variant	MODIFIER	TRIM33	ENSG00000197323	Transcript	ENST00000448034.1	protein_coding	-	1/17	-	-	-	-	-	-	-	rs115349929	-	-1	cds_start_NF	HGNC	16290	-	-	-	-	-	-	-	-	-	-	-	-	-	4.033	0.086001
HIGH_LD	rs115349929	1:114982191-114982191	A	intron_variant	MODIFIER	TRIM33	ENSG00000197323	Transcript	ENST00000450349.2	protein_coding	-	2/18	-	-	-	-	-	-	-	rs115349929	-	-1	-	HGNC	16290	-	-	-	-	0.0106	-	-	-	-	-	-	-	-	3.749	0.069092
HIGH_LD	rs115349929	1:114982191-114982191	C	intron_variant	MODIFIER	TRIM33	ENSG00000197323	Transcript	ENST00000450349.2	protein_coding	-	2/18	-	-	-	-	-	-	-	rs115349929	-	-1	-	HGNC	16290	-	-	-	-	-	-	-	-	-	-	-	-	-	4.033	0.086001
HIGH_LD	rs74331919	1:114982271-114982271	A	intron_variant	MODIFIER	TRIM33	ENSG00000197323	Transcript	ENST00000358465.2	protein_coding	-	4/19	-	-	-	-	-	-	-	rs74331919	-	-1	-	HGNC	16290	-	-	-	-	-	-	-	-	-	-	-	-	-	2.857	0.015073
HIGH_LD	rs74331919	1:114982271-114982271	T	intron_variant	MODIFIER	TRIM33	ENSG00000197323	Transcript	ENST00000358465.2	protein_coding	-	4/19	-	-	-	-	-	-	-	rs74331919	-	-1	-	HGNC	16290	-	-	-	-	0.0106	-	-	-	-	-	-	-	-	3.623	0.061622
HIGH_LD	rs74331919	1:114982271-114982271	A	intron_variant	MODIFIER	TRIM33	ENSG00000197323	Transcript	ENST00000369543.2	protein_coding	-	4/18	-	-	-	-	-	-	-	rs74331919	-	-1	-	HGNC	16290	-	-	-	-	-	-	-	-	-	-	-	-	-	2.857	0.015073
HIGH_LD	rs74331919	1:114982271-114982271	T	intron_variant	MODIFIER	TRIM33	ENSG00000197323	Transcript	ENST00000369543.2	protein_coding	-	4/18	-	-	-	-	-	-	-	rs74331919	-	-1	-	HGNC	16290	-	-	-	-	0.0106	-	-	-	-	-	-	-	-	3.623	0.061622
HIGH_LD	rs74331919	1:114982271-114982271	A	intron_variant	MODIFIER	TRIM33	ENSG00000197323	Transcript	ENST00000448034.1	protein_coding	-	1/17	-	-	-	-	-	-	-	rs74331919	-	-1	cds_start_NF	HGNC	16290	-	-	-	-	-	-	-	-	-	-	-	-	-	2.857	0.015073
HIGH_LD	rs74331919	1:114982271-114982271	T	intron_variant	MODIFIER	TRIM33	ENSG00000197323	Transcript	ENST00000448034.1	protein_coding	-	1/17	-	-	-	-	-	-	-	rs74331919	-	-1	cds_start_NF	HGNC	16290	-	-	-	-	0.0106	-	-	-	-	-	-	-	-	3.623	0.061622
HIGH_LD	rs74331919	1:114982271-114982271	A	intron_variant	MODIFIER	TRIM33	ENSG00000197323	Transcript	ENST00000450349.2	protein_coding	-	2/18	-	-	-	-	-	-	-	rs74331919	-	-1	-	HGNC	16290	-	-	-	-	-	-	-	-	-	-	-	-	-	2.857	0.015073
HIGH_LD	rs74331919	1:114982271-114982271	T	intron_variant	MODIFIER	TRIM33	ENSG00000197323	Transcript	ENST00000450349.2	protein_coding	-	2/18	-	-	-	-	-	-	-	rs74331919	-	-1	-	HGNC	16290	-	-	-	-	0.0106	-	-	-	-	-	-	-	-	3.623	0.061622
HIGH_LD	rs74692839	1:114984032-114984032	C	intron_variant	MODIFIER	TRIM33	ENSG00000197323	Transcript	ENST00000358465.2	protein_coding	-	4/19	-	-	-	-	-	-	-	rs74692839	-	-1	-	HGNC	16290	-	-	-	-	0.0106	-	-	-	-	-	-	-	-	11.35	0.733329
HIGH_LD	rs74692839	1:114984032-114984032	C	intron_variant	MODIFIER	TRIM33	ENSG00000197323	Transcript	ENST00000369543.2	protein_coding	-	4/18	-	-	-	-	-	-	-	rs74692839	-	-1	-	HGNC	16290	-	-	-	-	0.0106	-	-	-	-	-	-	-	-	11.35	0.733329
HIGH_LD	rs74692839	1:114984032-114984032	C	intron_variant	MODIFIER	TRIM33	ENSG00000197323	Transcript	ENST00000448034.1	protein_coding	-	1/17	-	-	-	-	-	-	-	rs74692839	-	-1	cds_start_NF	HGNC	16290	-	-	-	-	0.0106	-	-	-	-	-	-	-	-	11.35	0.733329
HIGH_LD	rs74692839	1:114984032-114984032	C	intron_variant	MODIFIER	TRIM33	ENSG00000197323	Transcript	ENST00000450349.2	protein_coding	-	2/18	-	-	-	-	-	-	-	rs74692839	-	-1	-	HGNC	16290	-	-	-	-	0.0106	-	-	-	-	-	-	-	-	11.35	0.733329
HIGH_LD	rs11807745	1:114984962-114984962	G	intron_variant	MODIFIER	TRIM33	ENSG00000197323	Transcript	ENST00000358465.2	protein_coding	-	4/19	-	-	-	-	-	-	-	rs11807745	-	-1	-	HGNC	16290	-	-	-	-	0.0106	-	-	-	-	-	-	-	-	0.073	-0.525
HIGH_LD	rs11807745	1:114984962-114984962	G	intron_variant	MODIFIER	TRIM33	ENSG00000197323	Transcript	ENST00000369543.2	protein_coding	-	4/18	-	-	-	-	-	-	-	rs11807745	-	-1	-	HGNC	16290	-	-	-	-	0.0106	-	-	-	-	-	-	-	-	0.073	-0.525
HIGH_LD	rs11807745	1:114984962-114984962	G	intron_variant	MODIFIER	TRIM33	ENSG00000197323	Transcript	ENST00000448034.1	protein_coding	-	1/17	-	-	-	-	-	-	-	rs11807745	-	-1	cds_start_NF	HGNC	16290	-	-	-	-	0.0106	-	-	-	-	-	-	-	-	0.073	-0.525
HIGH_LD	rs11807745	1:114984962-114984962	G	intron_variant	MODIFIER	TRIM33	ENSG00000197323	Transcript	ENST00000450349.2	protein_coding	-	2/18	-	-	-	-	-	-	-	rs11807745	-	-1	-	HGNC	16290	-	-	-	-	0.0106	-	-	-	-	-	-	-	-	0.073	-0.525
HIGH_LD	rs182680590	1:114985761-114985761	G	intron_variant	MODIFIER	TRIM33	ENSG00000197323	Transcript	ENST00000358465.2	protein_coding	-	4/19	-	-	-	-	-	-	-	rs182680590	-	-1	-	HGNC	16290	-	-	-	-	0.0106	-	-	-	-	-	-	-	-	1.605	-0.079354
HIGH_LD	rs182680590	1:114985761-114985761	G	intron_variant	MODIFIER	TRIM33	ENSG00000197323	Transcript	ENST00000369543.2	protein_coding	-	4/18	-	-	-	-	-	-	-	rs182680590	-	-1	-	HGNC	16290	-	-	-	-	0.0106	-	-	-	-	-	-	-	-	1.605	-0.079354
HIGH_LD	rs182680590	1:114985761-114985761	G	intron_variant	MODIFIER	TRIM33	ENSG00000197323	Transcript	ENST00000448034.1	protein_coding	-	1/17	-	-	-	-	-	-	-	rs182680590	-	-1	cds_start_NF	HGNC	16290	-	-	-	-	0.0106	-	-	-	-	-	-	-	-	1.605	-0.079354
HIGH_LD	rs182680590	1:114985761-114985761	G	intron_variant	MODIFIER	TRIM33	ENSG00000197323	Transcript	ENST00000450349.2	protein_coding	-	2/18	-	-	-	-	-	-	-	rs182680590	-	-1	-	HGNC	16290	-	-	-	-	0.0106	-	-	-	-	-	-	-	-	1.605	-0.079354
HIGH_LD	rs74679588	1:114986220-114986220	G	intron_variant	MODIFIER	TRIM33	ENSG00000197323	Transcript	ENST00000358465.2	protein_coding	-	4/19	-	-	-	-	-	-	-	rs74679588	-	-1	-	HGNC	16290	-	-	-	-	0.0106	-	-	-	-	-	-	-	-	7.366	0.311785
HIGH_LD	rs74679588	1:114986220-114986220	G	intron_variant	MODIFIER	TRIM33	ENSG00000197323	Transcript	ENST00000369543.2	protein_coding	-	4/18	-	-	-	-	-	-	-	rs74679588	-	-1	-	HGNC	16290	-	-	-	-	0.0106	-	-	-	-	-	-	-	-	7.366	0.311785
HIGH_LD	rs74679588	1:114986220-114986220	G	intron_variant	MODIFIER	TRIM33	ENSG00000197323	Transcript	ENST00000448034.1	protein_coding	-	1/17	-	-	-	-	-	-	-	rs74679588	-	-1	cds_start_NF	HGNC	16290	-	-	-	-	0.0106	-	-	-	-	-	-	-	-	7.366	0.311785
HIGH_LD	rs74679588	1:114986220-114986220	G	intron_variant	MODIFIER	TRIM33	ENSG00000197323	Transcript	ENST00000450349.2	protein_coding	-	2/18	-	-	-	-	-	-	-	rs74679588	-	-1	-	HGNC	16290	-	-	-	-	0.0106	-	-	-	-	-	-	-	-	7.366	0.311785
HIGH_LD	rs77838872	1:114986332-114986332	C	intron_variant	MODIFIER	TRIM33	ENSG00000197323	Transcript	ENST00000358465.2	protein_coding	-	4/19	-	-	-	-	-	-	-	rs77838872	-	-1	-	HGNC	16290	-	-	-	-	0.0106	-	-	-	-	-	-	-	-	2.268	-0.024504
HIGH_LD	rs77838872	1:114986332-114986332	C	intron_variant	MODIFIER	TRIM33	ENSG00000197323	Transcript	ENST00000369543.2	protein_coding	-	4/18	-	-	-	-	-	-	-	rs77838872	-	-1	-	HGNC	16290	-	-	-	-	0.0106	-	-	-	-	-	-	-	-	2.268	-0.024504
HIGH_LD	rs77838872	1:114986332-114986332	C	intron_variant	MODIFIER	TRIM33	ENSG00000197323	Transcript	ENST00000448034.1	protein_coding	-	1/17	-	-	-	-	-	-	-	rs77838872	-	-1	cds_start_NF	HGNC	16290	-	-	-	-	0.0106	-	-	-	-	-	-	-	-	2.268	-0.024504
HIGH_LD	rs77838872	1:114986332-114986332	C	intron_variant	MODIFIER	TRIM33	ENSG00000197323	Transcript	ENST00000450349.2	protein_coding	-	2/18	-	-	-	-	-	-	-	rs77838872	-	-1	-	HGNC	16290	-	-	-	-	0.0106	-	-	-	-	-	-	-	-	2.268	-0.024504
HIGH_LD	rs75291118	1:114987213-114987213	C	intron_variant	MODIFIER	TRIM33	ENSG00000197323	Transcript	ENST00000358465.2	protein_coding	-	4/19	-	-	-	-	-	-	-	rs75291118	-	-1	-	HGNC	16290	-	-	-	-	0.0106	-	-	-	-	-	-	-	-	2.844	0.014278
HIGH_LD	rs75291118	1:114987213-114987213	C	intron_variant	MODIFIER	TRIM33	ENSG00000197323	Transcript	ENST00000369543.2	protein_coding	-	4/18	-	-	-	-	-	-	-	rs75291118	-	-1	-	HGNC	16290	-	-	-	-	0.0106	-	-	-	-	-	-	-	-	2.844	0.014278
HIGH_LD	rs75291118	1:114987213-114987213	C	intron_variant	MODIFIER	TRIM33	ENSG00000197323	Transcript	ENST00000448034.1	protein_coding	-	1/17	-	-	-	-	-	-	-	rs75291118	-	-1	cds_start_NF	HGNC	16290	-	-	-	-	0.0106	-	-	-	-	-	-	-	-	2.844	0.014278
HIGH_LD	rs75291118	1:114987213-114987213	C	intron_variant	MODIFIER	TRIM33	ENSG00000197323	Transcript	ENST00000450349.2	protein_coding	-	2/18	-	-	-	-	-	-	-	rs75291118	-	-1	-	HGNC	16290	-	-	-	-	0.0106	-	-	-	-	-	-	-	-	2.844	0.014278
HIGH_LD	rs114249129	1:114987452-114987452	C	intron_variant	MODIFIER	TRIM33	ENSG00000197323	Transcript	ENST00000358465.2	protein_coding	-	4/19	-	-	-	-	-	-	-	rs114249129	-	-1	-	HGNC	16290	-	-	-	-	0.0106	-	-	-	-	-	-	-	-	2.871	0.015952
HIGH_LD	rs114249129	1:114987452-114987452	C	intron_variant	MODIFIER	TRIM33	ENSG00000197323	Transcript	ENST00000369543.2	protein_coding	-	4/18	-	-	-	-	-	-	-	rs114249129	-	-1	-	HGNC	16290	-	-	-	-	0.0106	-	-	-	-	-	-	-	-	2.871	0.015952
HIGH_LD	rs114249129	1:114987452-114987452	C	intron_variant	MODIFIER	TRIM33	ENSG00000197323	Transcript	ENST00000448034.1	protein_coding	-	1/17	-	-	-	-	-	-	-	rs114249129	-	-1	cds_start_NF	HGNC	16290	-	-	-	-	0.0106	-	-	-	-	-	-	-	-	2.871	0.015952
HIGH_LD	rs114249129	1:114987452-114987452	C	intron_variant	MODIFIER	TRIM33	ENSG00000197323	Transcript	ENST00000450349.2	protein_coding	-	2/18	-	-	-	-	-	-	-	rs114249129	-	-1	-	HGNC	16290	-	-	-	-	0.0106	-	-	-	-	-	-	-	-	2.871	0.015952
HIGH_LD	rs80082541	1:114990547-114990547	T	intron_variant	MODIFIER	TRIM33	ENSG00000197323	Transcript	ENST00000358465.2	protein_coding	-	4/19	-	-	-	-	-	-	-	rs80082541	-	-1	-	HGNC	16290	-	-	-	-	0.0106	-	-	-	-	-	-	-	-	2.963	0.021763
HIGH_LD	rs80082541	1:114990547-114990547	T	intron_variant	MODIFIER	TRIM33	ENSG00000197323	Transcript	ENST00000369543.2	protein_coding	-	4/18	-	-	-	-	-	-	-	rs80082541	-	-1	-	HGNC	16290	-	-	-	-	0.0106	-	-	-	-	-	-	-	-	2.963	0.021763
HIGH_LD	rs80082541	1:114990547-114990547	T	intron_variant	MODIFIER	TRIM33	ENSG00000197323	Transcript	ENST00000448034.1	protein_coding	-	1/17	-	-	-	-	-	-	-	rs80082541	-	-1	cds_start_NF	HGNC	16290	-	-	-	-	0.0106	-	-	-	-	-	-	-	-	2.963	0.021763
HIGH_LD	rs80082541	1:114990547-114990547	T	intron_variant	MODIFIER	TRIM33	ENSG00000197323	Transcript	ENST00000450349.2	protein_coding	-	2/18	-	-	-	-	-	-	-	rs80082541	-	-1	-	HGNC	16290	-	-	-	-	0.0106	-	-	-	-	-	-	-	-	2.963	0.021763
HIGH_LD	rs80082541	1:114990547-114990547	T	regulatory_region_variant	MODIFIER	-	-	RegulatoryFeature	ENSR00000943232	promoter_flanking_region	-	-	-	-	-	-	-	-	-	rs80082541	-	-	-	-	-	-	-	-	-	0.0106	-	-	-	-	-	-	-	-	2.963	0.021763
HIGH_LD	rs11811790	1:114993719-114993719	C	intron_variant	MODIFIER	TRIM33	ENSG00000197323	Transcript	ENST00000358465.2	protein_coding	-	4/19	-	-	-	-	-	-	-	rs11811790	-	-1	-	HGNC	16290	-	-	-	-	0.0106	-	-	-	-	-	-	-	-	1.329	-0.107808
HIGH_LD	rs11811790	1:114993719-114993719	C	intron_variant	MODIFIER	TRIM33	ENSG00000197323	Transcript	ENST00000369543.2	protein_coding	-	4/18	-	-	-	-	-	-	-	rs11811790	-	-1	-	HGNC	16290	-	-	-	-	0.0106	-	-	-	-	-	-	-	-	1.329	-0.107808
HIGH_LD	rs11811790	1:114993719-114993719	C	intron_variant	MODIFIER	TRIM33	ENSG00000197323	Transcript	ENST00000448034.1	protein_coding	-	1/17	-	-	-	-	-	-	-	rs11811790	-	-1	cds_start_NF	HGNC	16290	-	-	-	-	0.0106	-	-	-	-	-	-	-	-	1.329	-0.107808
HIGH_LD	rs11811790	1:114993719-114993719	C	intron_variant	MODIFIER	TRIM33	ENSG00000197323	Transcript	ENST00000450349.2	protein_coding	-	2/18	-	-	-	-	-	-	-	rs11811790	-	-1	-	HGNC	16290	-	-	-	-	0.0106	-	-	-	-	-	-	-	-	1.329	-0.107808
HIGH_LD	rs6688160	1:114994911-114994911	A	intron_variant	MODIFIER	TRIM33	ENSG00000197323	Transcript	ENST00000358465.2	protein_coding	-	4/19	-	-	-	-	-	-	-	rs6688160	-	-1	-	HGNC	16290	-	-	-	-	0.0106	-	-	-	-	-	-	-	-	0.177	-0.403016
HIGH_LD	rs6688160	1:114994911-114994911	C	intron_variant	MODIFIER	TRIM33	ENSG00000197323	Transcript	ENST00000358465.2	protein_coding	-	4/19	-	-	-	-	-	-	-	rs6688160	-	-1	-	HGNC	16290	-	-	-	-	-	-	-	-	-	-	-	-	-	0.118	-0.459868
HIGH_LD	rs6688160	1:114994911-114994911	A	intron_variant	MODIFIER	TRIM33	ENSG00000197323	Transcript	ENST00000369543.2	protein_coding	-	4/18	-	-	-	-	-	-	-	rs6688160	-	-1	-	HGNC	16290	-	-	-	-	0.0106	-	-	-	-	-	-	-	-	0.177	-0.403016
HIGH_LD	rs6688160	1:114994911-114994911	C	intron_variant	MODIFIER	TRIM33	ENSG00000197323	Transcript	ENST00000369543.2	protein_coding	-	4/18	-	-	-	-	-	-	-	rs6688160	-	-1	-	HGNC	16290	-	-	-	-	-	-	-	-	-	-	-	-	-	0.118	-0.459868
HIGH_LD	rs6688160	1:114994911-114994911	A	intron_variant	MODIFIER	TRIM33	ENSG00000197323	Transcript	ENST00000448034.1	protein_coding	-	1/17	-	-	-	-	-	-	-	rs6688160	-	-1	cds_start_NF	HGNC	16290	-	-	-	-	0.0106	-	-	-	-	-	-	-	-	0.177	-0.403016
HIGH_LD	rs6688160	1:114994911-114994911	C	intron_variant	MODIFIER	TRIM33	ENSG00000197323	Transcript	ENST00000448034.1	protein_coding	-	1/17	-	-	-	-	-	-	-	rs6688160	-	-1	cds_start_NF	HGNC	16290	-	-	-	-	-	-	-	-	-	-	-	-	-	0.118	-0.459868
HIGH_LD	rs6688160	1:114994911-114994911	A	intron_variant	MODIFIER	TRIM33	ENSG00000197323	Transcript	ENST00000450349.2	protein_coding	-	2/18	-	-	-	-	-	-	-	rs6688160	-	-1	-	HGNC	16290	-	-	-	-	0.0106	-	-	-	-	-	-	-	-	0.177	-0.403016
HIGH_LD	rs6688160	1:114994911-114994911	C	intron_variant	MODIFIER	TRIM33	ENSG00000197323	Transcript	ENST00000450349.2	protein_coding	-	2/18	-	-	-	-	-	-	-	rs6688160	-	-1	-	HGNC	16290	-	-	-	-	-	-	-	-	-	-	-	-	-	0.118	-0.459868
HIGH_LD	rs115682446	1:114995578-114995578	A	intron_variant	MODIFIER	TRIM33	ENSG00000197323	Transcript	ENST00000358465.2	protein_coding	-	4/19	-	-	-	-	-	-	-	rs115682446	-	-1	-	HGNC	16290	-	-	-	-	0.0106	-	-	-	-	-	-	-	-	1.22	-0.120613
HIGH_LD	rs115682446	1:114995578-114995578	A	intron_variant	MODIFIER	TRIM33	ENSG00000197323	Transcript	ENST00000369543.2	protein_coding	-	4/18	-	-	-	-	-	-	-	rs115682446	-	-1	-	HGNC	16290	-	-	-	-	0.0106	-	-	-	-	-	-	-	-	1.22	-0.120613
HIGH_LD	rs115682446	1:114995578-114995578	A	intron_variant	MODIFIER	TRIM33	ENSG00000197323	Transcript	ENST00000448034.1	protein_coding	-	1/17	-	-	-	-	-	-	-	rs115682446	-	-1	cds_start_NF	HGNC	16290	-	-	-	-	0.0106	-	-	-	-	-	-	-	-	1.22	-0.120613
HIGH_LD	rs115682446	1:114995578-114995578	A	intron_variant	MODIFIER	TRIM33	ENSG00000197323	Transcript	ENST00000450349.2	protein_coding	-	2/18	-	-	-	-	-	-	-	rs115682446	-	-1	-	HGNC	16290	-	-	-	-	0.0106	-	-	-	-	-	-	-	-	1.22	-0.120613
HIGH_LD	rs114271743	1:114995660-114995660	A	intron_variant	MODIFIER	TRIM33	ENSG00000197323	Transcript	ENST00000358465.2	protein_coding	-	4/19	-	-	-	-	-	-	-	rs114271743	-	-1	-	HGNC	16290	-	-	-	-	0.0106	-	-	-	-	-	-	-	-	0.738	-0.195324
HIGH_LD	rs114271743	1:114995660-114995660	A	intron_variant	MODIFIER	TRIM33	ENSG00000197323	Transcript	ENST00000369543.2	protein_coding	-	4/18	-	-	-	-	-	-	-	rs114271743	-	-1	-	HGNC	16290	-	-	-	-	0.0106	-	-	-	-	-	-	-	-	0.738	-0.195324
HIGH_LD	rs114271743	1:114995660-114995660	A	intron_variant	MODIFIER	TRIM33	ENSG00000197323	Transcript	ENST00000448034.1	protein_coding	-	1/17	-	-	-	-	-	-	-	rs114271743	-	-1	cds_start_NF	HGNC	16290	-	-	-	-	0.0106	-	-	-	-	-	-	-	-	0.738	-0.195324
HIGH_LD	rs114271743	1:114995660-114995660	A	intron_variant	MODIFIER	TRIM33	ENSG00000197323	Transcript	ENST00000450349.2	protein_coding	-	2/18	-	-	-	-	-	-	-	rs114271743	-	-1	-	HGNC	16290	-	-	-	-	0.0106	-	-	-	-	-	-	-	-	0.738	-0.195324
HIGH_LD	rs146109483	1:114995942-114995942	C	intron_variant	MODIFIER	TRIM33	ENSG00000197323	Transcript	ENST00000358465.2	protein_coding	-	4/19	-	-	-	-	-	-	-	rs146109483	-	-1	-	HGNC	16290	-	-	-	-	0.0106	-	-	-	-	-	-	-	-	0.454	-0.267775
HIGH_LD	rs146109483	1:114995942-114995942	C	intron_variant	MODIFIER	TRIM33	ENSG00000197323	Transcript	ENST00000369543.2	protein_coding	-	4/18	-	-	-	-	-	-	-	rs146109483	-	-1	-	HGNC	16290	-	-	-	-	0.0106	-	-	-	-	-	-	-	-	0.454	-0.267775
HIGH_LD	rs146109483	1:114995942-114995942	C	intron_variant	MODIFIER	TRIM33	ENSG00000197323	Transcript	ENST00000448034.1	protein_coding	-	1/17	-	-	-	-	-	-	-	rs146109483	-	-1	cds_start_NF	HGNC	16290	-	-	-	-	0.0106	-	-	-	-	-	-	-	-	0.454	-0.267775
HIGH_LD	rs146109483	1:114995942-114995942	C	intron_variant	MODIFIER	TRIM33	ENSG00000197323	Transcript	ENST00000450349.2	protein_coding	-	2/18	-	-	-	-	-	-	-	rs146109483	-	-1	-	HGNC	16290	-	-	-	-	0.0106	-	-	-	-	-	-	-	-	0.454	-0.267775
HIGH_LD	rs114581028	1:114996321-114996321	G	intron_variant	MODIFIER	TRIM33	ENSG00000197323	Transcript	ENST00000358465.2	protein_coding	-	4/19	-	-	-	-	-	-	-	rs114581028	-	-1	-	HGNC	16290	-	-	-	-	0.0106	-	-	-	-	-	-	-	-	0.033	-0.630819
HIGH_LD	rs114581028	1:114996321-114996321	G	intron_variant	MODIFIER	TRIM33	ENSG00000197323	Transcript	ENST00000369543.2	protein_coding	-	4/18	-	-	-	-	-	-	-	rs114581028	-	-1	-	HGNC	16290	-	-	-	-	0.0106	-	-	-	-	-	-	-	-	0.033	-0.630819
HIGH_LD	rs114581028	1:114996321-114996321	G	intron_variant	MODIFIER	TRIM33	ENSG00000197323	Transcript	ENST00000448034.1	protein_coding	-	1/17	-	-	-	-	-	-	-	rs114581028	-	-1	cds_start_NF	HGNC	16290	-	-	-	-	0.0106	-	-	-	-	-	-	-	-	0.033	-0.630819
HIGH_LD	rs114581028	1:114996321-114996321	G	intron_variant	MODIFIER	TRIM33	ENSG00000197323	Transcript	ENST00000450349.2	protein_coding	-	2/18	-	-	-	-	-	-	-	rs114581028	-	-1	-	HGNC	16290	-	-	-	-	0.0106	-	-	-	-	-	-	-	-	0.033	-0.630819
HIGH_LD	rs114581028	1:114996321-114996321	G	regulatory_region_variant	MODIFIER	-	-	RegulatoryFeature	ENSR00000011688	TF_binding_site	-	-	-	-	-	-	-	-	-	rs114581028	-	-	-	-	-	-	-	-	-	0.0106	-	-	-	-	-	-	-	-	0.033	-0.630819
HIGH_LD	rs114581028	1:114996321-114996321	G	TF_binding_site_variant	MODIFIER	-	-	MotifFeature	ENSM00526728494	-	-	-	-	-	-	-	-	-	-	rs114581028	-	-1	-	-	-	-	-	-	-	0.0106	-	-	-	-	ENSM00526728494	12	Y	-0.047	0.033	-0.630819
HIGH_LD	rs114581028	1:114996321-114996321	G	TF_binding_site_variant	MODIFIER	-	-	MotifFeature	ENSM00527229930	-	-	-	-	-	-	-	-	-	-	rs114581028	-	1	-	-	-	-	-	-	-	0.0106	-	-	-	-	ENSM00527229930	12	N	0.006	0.033	-0.630819
HIGH_LD	rs114581028	1:114996321-114996321	G	TF_binding_site_variant	MODIFIER	-	-	MotifFeature	ENSM00531593024	-	-	-	-	-	-	-	-	-	-	rs114581028	-	1	-	-	-	-	-	-	-	0.0106	-	-	-	-	ENSM00531593024	2	Y	-0.076	0.033	-0.630819
HIGH_LD	rs115912510	1:114997162-114997162	A	intron_variant	MODIFIER	TRIM33	ENSG00000197323	Transcript	ENST00000358465.2	protein_coding	-	4/19	-	-	-	-	-	-	-	rs115912510	-	-1	-	HGNC	16290	-	-	-	-	0.0106	-	-	-	-	-	-	-	-	3.656	0.063579
HIGH_LD	rs115912510	1:114997162-114997162	A	intron_variant	MODIFIER	TRIM33	ENSG00000197323	Transcript	ENST00000369543.2	protein_coding	-	4/18	-	-	-	-	-	-	-	rs115912510	-	-1	-	HGNC	16290	-	-	-	-	0.0106	-	-	-	-	-	-	-	-	3.656	0.063579
HIGH_LD	rs115912510	1:114997162-114997162	A	intron_variant	MODIFIER	TRIM33	ENSG00000197323	Transcript	ENST00000448034.1	protein_coding	-	1/17	-	-	-	-	-	-	-	rs115912510	-	-1	cds_start_NF	HGNC	16290	-	-	-	-	0.0106	-	-	-	-	-	-	-	-	3.656	0.063579
HIGH_LD	rs115912510	1:114997162-114997162	A	intron_variant	MODIFIER	TRIM33	ENSG00000197323	Transcript	ENST00000450349.2	protein_coding	-	2/18	-	-	-	-	-	-	-	rs115912510	-	-1	-	HGNC	16290	-	-	-	-	0.0106	-	-	-	-	-	-	-	-	3.656	0.063579
HIGH_LD	rs115912510	1:114997162-114997162	A	regulatory_region_variant	MODIFIER	-	-	RegulatoryFeature	ENSR00000943233	enhancer	-	-	-	-	-	-	-	-	-	rs115912510	-	-	-	-	-	-	-	-	-	0.0106	-	-	-	-	-	-	-	-	3.656	0.063579
HIGH_LD	rs11799935	1:114998644-114998644	A	intron_variant	MODIFIER	TRIM33	ENSG00000197323	Transcript	ENST00000358465.2	protein_coding	-	4/19	-	-	-	-	-	-	-	rs11799935	-	-1	-	HGNC	16290	-	-	-	-	0.0106	-	-	-	-	-	-	-	-	7.871	0.353555
HIGH_LD	rs11799935	1:114998644-114998644	A	intron_variant	MODIFIER	TRIM33	ENSG00000197323	Transcript	ENST00000369543.2	protein_coding	-	4/18	-	-	-	-	-	-	-	rs11799935	-	-1	-	HGNC	16290	-	-	-	-	0.0106	-	-	-	-	-	-	-	-	7.871	0.353555
HIGH_LD	rs11799935	1:114998644-114998644	A	intron_variant	MODIFIER	TRIM33	ENSG00000197323	Transcript	ENST00000448034.1	protein_coding	-	1/17	-	-	-	-	-	-	-	rs11799935	-	-1	cds_start_NF	HGNC	16290	-	-	-	-	0.0106	-	-	-	-	-	-	-	-	7.871	0.353555
HIGH_LD	rs11799935	1:114998644-114998644	A	intron_variant	MODIFIER	TRIM33	ENSG00000197323	Transcript	ENST00000450349.2	protein_coding	-	2/18	-	-	-	-	-	-	-	rs11799935	-	-1	-	HGNC	16290	-	-	-	-	0.0106	-	-	-	-	-	-	-	-	7.871	0.353555
HIGH_LD	rs11812026	1:114999195-114999195	C	intron_variant	MODIFIER	TRIM33	ENSG00000197323	Transcript	ENST00000358465.2	protein_coding	-	4/19	-	-	-	-	-	-	-	rs11812026	-	-1	-	HGNC	16290	-	-	-	-	0.0106	-	-	-	-	-	-	-	-	4.543	0.116675
HIGH_LD	rs11812026	1:114999195-114999195	C	intron_variant	MODIFIER	TRIM33	ENSG00000197323	Transcript	ENST00000369543.2	protein_coding	-	4/18	-	-	-	-	-	-	-	rs11812026	-	-1	-	HGNC	16290	-	-	-	-	0.0106	-	-	-	-	-	-	-	-	4.543	0.116675
HIGH_LD	rs11812026	1:114999195-114999195	C	intron_variant	MODIFIER	TRIM33	ENSG00000197323	Transcript	ENST00000448034.1	protein_coding	-	1/17	-	-	-	-	-	-	-	rs11812026	-	-1	cds_start_NF	HGNC	16290	-	-	-	-	0.0106	-	-	-	-	-	-	-	-	4.543	0.116675
HIGH_LD	rs11812026	1:114999195-114999195	C	intron_variant	MODIFIER	TRIM33	ENSG00000197323	Transcript	ENST00000450349.2	protein_coding	-	2/18	-	-	-	-	-	-	-	rs11812026	-	-1	-	HGNC	16290	-	-	-	-	0.0106	-	-	-	-	-	-	-	-	4.543	0.116675
HIGH_LD	rs116084722	1:114999861-114999861	T	intron_variant	MODIFIER	TRIM33	ENSG00000197323	Transcript	ENST00000358465.2	protein_coding	-	4/19	-	-	-	-	-	-	-	rs116084722	-	-1	-	HGNC	16290	-	-	-	-	0.0108	-	-	-	-	-	-	-	-	1.362	-0.104144
HIGH_LD	rs116084722	1:114999861-114999861	T	intron_variant	MODIFIER	TRIM33	ENSG00000197323	Transcript	ENST00000369543.2	protein_coding	-	4/18	-	-	-	-	-	-	-	rs116084722	-	-1	-	HGNC	16290	-	-	-	-	0.0108	-	-	-	-	-	-	-	-	1.362	-0.104144
HIGH_LD	rs116084722	1:114999861-114999861	T	intron_variant	MODIFIER	TRIM33	ENSG00000197323	Transcript	ENST00000448034.1	protein_coding	-	1/17	-	-	-	-	-	-	-	rs116084722	-	-1	cds_start_NF	HGNC	16290	-	-	-	-	0.0108	-	-	-	-	-	-	-	-	1.362	-0.104144
HIGH_LD	rs116084722	1:114999861-114999861	T	intron_variant	MODIFIER	TRIM33	ENSG00000197323	Transcript	ENST00000450349.2	protein_coding	-	2/18	-	-	-	-	-	-	-	rs116084722	-	-1	-	HGNC	16290	-	-	-	-	0.0108	-	-	-	-	-	-	-	-	1.362	-0.104144
HIGH_LD	rs116084722	1:114999861-114999861	T	regulatory_region_variant	MODIFIER	-	-	RegulatoryFeature	ENSR00000943234	promoter_flanking_region	-	-	-	-	-	-	-	-	-	rs116084722	-	-	-	-	-	-	-	-	-	0.0108	-	-	-	-	-	-	-	-	1.362	-0.104144
HIGH_LD	rs115748164	1:115002548-115002548	C	intron_variant	MODIFIER	TRIM33	ENSG00000197323	Transcript	ENST00000358465.2	protein_coding	-	4/19	-	-	-	-	-	-	-	rs115748164	-	-1	-	HGNC	16290	-	-	-	-	0.0106	-	-	-	-	-	-	-	-	9.046	0.46446
HIGH_LD	rs115748164	1:115002548-115002548	C	intron_variant	MODIFIER	TRIM33	ENSG00000197323	Transcript	ENST00000369543.2	protein_coding	-	4/18	-	-	-	-	-	-	-	rs115748164	-	-1	-	HGNC	16290	-	-	-	-	0.0106	-	-	-	-	-	-	-	-	9.046	0.46446
HIGH_LD	rs115748164	1:115002548-115002548	C	intron_variant	MODIFIER	TRIM33	ENSG00000197323	Transcript	ENST00000448034.1	protein_coding	-	1/17	-	-	-	-	-	-	-	rs115748164	-	-1	cds_start_NF	HGNC	16290	-	-	-	-	0.0106	-	-	-	-	-	-	-	-	9.046	0.46446
HIGH_LD	rs115748164	1:115002548-115002548	C	intron_variant	MODIFIER	TRIM33	ENSG00000197323	Transcript	ENST00000450349.2	protein_coding	-	2/18	-	-	-	-	-	-	-	rs115748164	-	-1	-	HGNC	16290	-	-	-	-	0.0106	-	-	-	-	-	-	-	-	9.046	0.46446
HIGH_LD	rs115748164	1:115002548-115002548	C	regulatory_region_variant	MODIFIER	-	-	RegulatoryFeature	ENSR00000943234	promoter_flanking_region	-	-	-	-	-	-	-	-	-	rs115748164	-	-	-	-	-	-	-	-	-	0.0106	-	-	-	-	-	-	-	-	9.046	0.46446
HIGH_LD	rs114258144	1:115004735-115004735	C	intron_variant	MODIFIER	TRIM33	ENSG00000197323	Transcript	ENST00000358465.2	protein_coding	-	4/19	-	-	-	-	-	-	-	rs114258144	-	-1	-	HGNC	16290	-	-	-	-	0.0106	-	-	-	-	-	-	-	-	4.276	0.100543
HIGH_LD	rs114258144	1:115004735-115004735	C	intron_variant	MODIFIER	TRIM33	ENSG00000197323	Transcript	ENST00000369543.2	protein_coding	-	4/18	-	-	-	-	-	-	-	rs114258144	-	-1	-	HGNC	16290	-	-	-	-	0.0106	-	-	-	-	-	-	-	-	4.276	0.100543
HIGH_LD	rs114258144	1:115004735-115004735	C	intron_variant	MODIFIER	TRIM33	ENSG00000197323	Transcript	ENST00000448034.1	protein_coding	-	1/17	-	-	-	-	-	-	-	rs114258144	-	-1	cds_start_NF	HGNC	16290	-	-	-	-	0.0106	-	-	-	-	-	-	-	-	4.276	0.100543
HIGH_LD	rs114258144	1:115004735-115004735	C	intron_variant	MODIFIER	TRIM33	ENSG00000197323	Transcript	ENST00000450349.2	protein_coding	-	2/18	-	-	-	-	-	-	-	rs114258144	-	-1	-	HGNC	16290	-	-	-	-	0.0106	-	-	-	-	-	-	-	-	4.276	0.100543
HIGH_LD	rs74317591	1:115006769-115006769	C	intron_variant	MODIFIER	TRIM33	ENSG00000197323	Transcript	ENST00000358465.2	protein_coding	-	2/19	-	-	-	-	-	-	-	rs74317591	-	-1	-	HGNC	16290	-	-	-	-	0.0106	-	-	-	-	-	-	-	-	2.742	0.007744
HIGH_LD	rs74317591	1:115006769-115006769	C	intron_variant	MODIFIER	TRIM33	ENSG00000197323	Transcript	ENST00000369543.2	protein_coding	-	2/18	-	-	-	-	-	-	-	rs74317591	-	-1	-	HGNC	16290	-	-	-	-	0.0106	-	-	-	-	-	-	-	-	2.742	0.007744
HIGH_LD	rs11802949	1:115008601-115008601	A	intron_variant	MODIFIER	TRIM33	ENSG00000197323	Transcript	ENST00000358465.2	protein_coding	-	1/19	-	-	-	-	-	-	-	rs11802949	-	-1	-	HGNC	16290	-	-	-	-	0.0106	-	-	-	-	-	-	-	-	2.473	-0.010057
HIGH_LD	rs11802949	1:115008601-115008601	A	intron_variant	MODIFIER	TRIM33	ENSG00000197323	Transcript	ENST00000369543.2	protein_coding	-	1/18	-	-	-	-	-	-	-	rs11802949	-	-1	-	HGNC	16290	-	-	-	-	0.0106	-	-	-	-	-	-	-	-	2.473	-0.010057
HIGH_LD	rs115093396	1:115010869-115010869	A	intron_variant	MODIFIER	TRIM33	ENSG00000197323	Transcript	ENST00000358465.2	protein_coding	-	1/19	-	-	-	-	-	-	-	rs115093396	-	-1	-	HGNC	16290	-	-	-	-	0.0206	-	-	-	-	-	-	-	-	2.732	0.007095
HIGH_LD	rs115093396	1:115010869-115010869	A	intron_variant	MODIFIER	TRIM33	ENSG00000197323	Transcript	ENST00000369543.2	protein_coding	-	1/18	-	-	-	-	-	-	-	rs115093396	-	-1	-	HGNC	16290	-	-	-	-	0.0206	-	-	-	-	-	-	-	-	2.732	0.007095
HIGH_LD	rs115093396	1:115010869-115010869	A	regulatory_region_variant	MODIFIER	-	-	RegulatoryFeature	ENSR00000348550	promoter_flanking_region	-	-	-	-	-	-	-	-	-	rs115093396	-	-	-	-	-	-	-	-	-	0.0206	-	-	-	-	-	-	-	-	2.732	0.007095
HIGH_LD	rs115093396	1:115010869-115010869	A	TF_binding_site_variant	MODIFIER	-	-	MotifFeature	ENSM00522898896	-	-	-	-	-	-	-	-	-	-	rs115093396	-	-1	-	-	-	-	-	-	-	0.0206	-	-	-	-	ENSM00522898896	1	N	0.017	2.732	0.007095
HIGH_LD	rs74901102	1:115011775-115011775	G	intron_variant	MODIFIER	TRIM33	ENSG00000197323	Transcript	ENST00000358465.2	protein_coding	-	1/19	-	-	-	-	-	-	-	rs74901102	-	-1	-	HGNC	16290	-	-	-	-	0.0106	-	-	-	-	-	-	-	-	8.711	0.430884
HIGH_LD	rs74901102	1:115011775-115011775	G	intron_variant	MODIFIER	TRIM33	ENSG00000197323	Transcript	ENST00000369543.2	protein_coding	-	1/18	-	-	-	-	-	-	-	rs74901102	-	-1	-	HGNC	16290	-	-	-	-	0.0106	-	-	-	-	-	-	-	-	8.711	0.430884
HIGH_LD	rs74901102	1:115011775-115011775	G	non_coding_transcript_exon_variant	MODIFIER	EIF2S2P5	ENSG00000225650	Transcript	ENST00000457635.2	processed_pseudogene	1/1	-	-	-	839	-	-	-	-	rs74901102	-	1	-	HGNC	37793	-	-	-	-	0.0106	-	-	-	-	-	-	-	-	8.711	0.430884
HIGH_LD	rs74901102	1:115011775-115011775	G	regulatory_region_variant	MODIFIER	-	-	RegulatoryFeature	ENSR00000348550	promoter_flanking_region	-	-	-	-	-	-	-	-	-	rs74901102	-	-	-	-	-	-	-	-	-	0.0106	-	-	-	-	-	-	-	-	8.711	0.430884
HIGH_LD	rs116728245	1:115013830-115013830	C	intron_variant	MODIFIER	TRIM33	ENSG00000197323	Transcript	ENST00000358465.2	protein_coding	-	1/19	-	-	-	-	-	-	-	rs116728245	-	-1	-	HGNC	16290	-	-	-	-	0.0106	-	-	-	-	-	-	-	-	0.866	-0.17131
HIGH_LD	rs116728245	1:115013830-115013830	C	intron_variant	MODIFIER	TRIM33	ENSG00000197323	Transcript	ENST00000369543.2	protein_coding	-	1/18	-	-	-	-	-	-	-	rs116728245	-	-1	-	HGNC	16290	-	-	-	-	0.0106	-	-	-	-	-	-	-	-	0.866	-0.17131
HIGH_LD	rs77907069	1:115014197-115014197	G	intron_variant	MODIFIER	TRIM33	ENSG00000197323	Transcript	ENST00000358465.2	protein_coding	-	1/19	-	-	-	-	-	-	-	rs77907069	-	-1	-	HGNC	16290	-	-	-	-	0.0106	-	-	-	-	-	-	-	-	3.795	0.071813
HIGH_LD	rs77907069	1:115014197-115014197	G	intron_variant	MODIFIER	TRIM33	ENSG00000197323	Transcript	ENST00000369543.2	protein_coding	-	1/18	-	-	-	-	-	-	-	rs77907069	-	-1	-	HGNC	16290	-	-	-	-	0.0106	-	-	-	-	-	-	-	-	3.795	0.071813
HIGH_LD	rs77945683	1:115014565-115014565	C	intron_variant	MODIFIER	TRIM33	ENSG00000197323	Transcript	ENST00000358465.2	protein_coding	-	1/19	-	-	-	-	-	-	-	rs77945683	-	-1	-	HGNC	16290	-	-	-	-	0.0106	-	-	-	-	-	-	-	-	12.46	0.88077
HIGH_LD	rs77945683	1:115014565-115014565	C	intron_variant	MODIFIER	TRIM33	ENSG00000197323	Transcript	ENST00000369543.2	protein_coding	-	1/18	-	-	-	-	-	-	-	rs77945683	-	-1	-	HGNC	16290	-	-	-	-	0.0106	-	-	-	-	-	-	-	-	12.46	0.88077
HIGH_LD	rs75783406	1:115014676-115014676	A	intron_variant	MODIFIER	TRIM33	ENSG00000197323	Transcript	ENST00000358465.2	protein_coding	-	1/19	-	-	-	-	-	-	-	rs75783406	-	-1	-	HGNC	16290	-	-	-	-	-	-	-	-	-	-	-	-	-	1.273	-0.114251
HIGH_LD	rs75783406	1:115014676-115014676	G	intron_variant	MODIFIER	TRIM33	ENSG00000197323	Transcript	ENST00000358465.2	protein_coding	-	1/19	-	-	-	-	-	-	-	rs75783406	-	-1	-	HGNC	16290	-	-	-	-	0.0106	-	-	-	-	-	-	-	-	1.196	-0.123544
HIGH_LD	rs75783406	1:115014676-115014676	A	intron_variant	MODIFIER	TRIM33	ENSG00000197323	Transcript	ENST00000369543.2	protein_coding	-	1/18	-	-	-	-	-	-	-	rs75783406	-	-1	-	HGNC	16290	-	-	-	-	-	-	-	-	-	-	-	-	-	1.273	-0.114251
HIGH_LD	rs75783406	1:115014676-115014676	G	intron_variant	MODIFIER	TRIM33	ENSG00000197323	Transcript	ENST00000369543.2	protein_coding	-	1/18	-	-	-	-	-	-	-	rs75783406	-	-1	-	HGNC	16290	-	-	-	-	0.0106	-	-	-	-	-	-	-	-	1.196	-0.123544
HIGH_LD	rs11803560	1:115018078-115018078	C	intron_variant	MODIFIER	TRIM33	ENSG00000197323	Transcript	ENST00000358465.2	protein_coding	-	1/19	-	-	-	-	-	-	-	rs11803560	-	-1	-	HGNC	16290	-	-	-	-	0.0106	-	-	-	-	-	-	-	-	1.066	-0.140443
HIGH_LD	rs11803560	1:115018078-115018078	C	intron_variant	MODIFIER	TRIM33	ENSG00000197323	Transcript	ENST00000369543.2	protein_coding	-	1/18	-	-	-	-	-	-	-	rs11803560	-	-1	-	HGNC	16290	-	-	-	-	0.0106	-	-	-	-	-	-	-	-	1.066	-0.140443
HIGH_LD	rs11803560	1:115018078-115018078	C	regulatory_region_variant	MODIFIER	-	-	RegulatoryFeature	ENSR00000943243	promoter_flanking_region	-	-	-	-	-	-	-	-	-	rs11803560	-	-	-	-	-	-	-	-	-	0.0106	-	-	-	-	-	-	-	-	1.066	-0.140443
HIGH_LD	rs11805015	1:115018198-115018198	A	intron_variant	MODIFIER	TRIM33	ENSG00000197323	Transcript	ENST00000358465.2	protein_coding	-	1/19	-	-	-	-	-	-	-	rs11805015	-	-1	-	HGNC	16290	-	-	-	-	0.0108	-	-	-	-	-	-	-	-	0.099	-0.484073
HIGH_LD	rs11805015	1:115018198-115018198	C	intron_variant	MODIFIER	TRIM33	ENSG00000197323	Transcript	ENST00000358465.2	protein_coding	-	1/19	-	-	-	-	-	-	-	rs11805015	-	-1	-	HGNC	16290	-	-	-	-	-	-	-	-	-	-	-	-	-	0.065	-0.540925
HIGH_LD	rs11805015	1:115018198-115018198	A	intron_variant	MODIFIER	TRIM33	ENSG00000197323	Transcript	ENST00000369543.2	protein_coding	-	1/18	-	-	-	-	-	-	-	rs11805015	-	-1	-	HGNC	16290	-	-	-	-	0.0108	-	-	-	-	-	-	-	-	0.099	-0.484073
HIGH_LD	rs11805015	1:115018198-115018198	C	intron_variant	MODIFIER	TRIM33	ENSG00000197323	Transcript	ENST00000369543.2	protein_coding	-	1/18	-	-	-	-	-	-	-	rs11805015	-	-1	-	HGNC	16290	-	-	-	-	-	-	-	-	-	-	-	-	-	0.065	-0.540925
HIGH_LD	rs11805015	1:115018198-115018198	A	regulatory_region_variant	MODIFIER	-	-	RegulatoryFeature	ENSR00000943243	promoter_flanking_region	-	-	-	-	-	-	-	-	-	rs11805015	-	-	-	-	-	-	-	-	-	0.0108	-	-	-	-	-	-	-	-	0.099	-0.484073
HIGH_LD	rs11805015	1:115018198-115018198	C	regulatory_region_variant	MODIFIER	-	-	RegulatoryFeature	ENSR00000943243	promoter_flanking_region	-	-	-	-	-	-	-	-	-	rs11805015	-	-	-	-	-	-	-	-	-	-	-	-	-	-	-	-	-	-	0.065	-0.540925
HIGH_LD	rs114965782	1:115018809-115018809	C	intron_variant	MODIFIER	TRIM33	ENSG00000197323	Transcript	ENST00000358465.2	protein_coding	-	1/19	-	-	-	-	-	-	-	rs114965782	-	-1	-	HGNC	16290	-	-	-	-	-	-	-	-	-	-	-	-	-	13.5	1.03411
HIGH_LD	rs114965782	1:115018809-115018809	G	intron_variant	MODIFIER	TRIM33	ENSG00000197323	Transcript	ENST00000358465.2	protein_coding	-	1/19	-	-	-	-	-	-	-	rs114965782	-	-1	-	HGNC	16290	-	-	-	-	0.0106	-	-	-	-	-	-	-	-	13.35	1.01033
HIGH_LD	rs114965782	1:115018809-115018809	C	intron_variant	MODIFIER	TRIM33	ENSG00000197323	Transcript	ENST00000369543.2	protein_coding	-	1/18	-	-	-	-	-	-	-	rs114965782	-	-1	-	HGNC	16290	-	-	-	-	-	-	-	-	-	-	-	-	-	13.5	1.03411
HIGH_LD	rs114965782	1:115018809-115018809	G	intron_variant	MODIFIER	TRIM33	ENSG00000197323	Transcript	ENST00000369543.2	protein_coding	-	1/18	-	-	-	-	-	-	-	rs114965782	-	-1	-	HGNC	16290	-	-	-	-	0.0106	-	-	-	-	-	-	-	-	13.35	1.01033
HIGH_LD	rs114965782	1:115018809-115018809	C	regulatory_region_variant	MODIFIER	-	-	RegulatoryFeature	ENSR00000943243	promoter_flanking_region	-	-	-	-	-	-	-	-	-	rs114965782	-	-	-	-	-	-	-	-	-	-	-	-	-	-	-	-	-	-	13.5	1.03411
HIGH_LD	rs114965782	1:115018809-115018809	G	regulatory_region_variant	MODIFIER	-	-	RegulatoryFeature	ENSR00000943243	promoter_flanking_region	-	-	-	-	-	-	-	-	-	rs114965782	-	-	-	-	-	-	-	-	-	0.0106	-	-	-	-	-	-	-	-	13.35	1.01033
HIGH_LD	rs7538458	1:115021975-115021975	C	intron_variant	MODIFIER	TRIM33	ENSG00000197323	Transcript	ENST00000358465.2	protein_coding	-	1/19	-	-	-	-	-	-	-	rs7538458	-	-1	-	HGNC	16290	-	-	-	-	0.0106	-	-	-	-	-	-	-	-	4.016	0.084981
HIGH_LD	rs7538458	1:115021975-115021975	C	intron_variant	MODIFIER	TRIM33	ENSG00000197323	Transcript	ENST00000369543.2	protein_coding	-	1/18	-	-	-	-	-	-	-	rs7538458	-	-1	-	HGNC	16290	-	-	-	-	0.0106	-	-	-	-	-	-	-	-	4.016	0.084981
HIGH_LD	rs181792650	1:115022540-115022540	T	intron_variant	MODIFIER	TRIM33	ENSG00000197323	Transcript	ENST00000358465.2	protein_coding	-	1/19	-	-	-	-	-	-	-	rs181792650	-	-1	-	HGNC	16290	-	-	-	-	0.0108	-	-	-	-	-	-	-	-	6.449	0.242509
HIGH_LD	rs181792650	1:115022540-115022540	T	intron_variant	MODIFIER	TRIM33	ENSG00000197323	Transcript	ENST00000369543.2	protein_coding	-	1/18	-	-	-	-	-	-	-	rs181792650	-	-1	-	HGNC	16290	-	-	-	-	0.0108	-	-	-	-	-	-	-	-	6.449	0.242509
HIGH_LD	rs181792650	1:115022540-115022540	T	regulatory_region_variant	MODIFIER	-	-	RegulatoryFeature	ENSR00000943245	promoter_flanking_region	-	-	-	-	-	-	-	-	-	rs181792650	-	-	-	-	-	-	-	-	-	0.0108	-	-	-	-	-	-	-	-	6.449	0.242509
HIGH_LD	rs116737387	1:115022696-115022696	A	intron_variant	MODIFIER	TRIM33	ENSG00000197323	Transcript	ENST00000358465.2	protein_coding	-	1/19	-	-	-	-	-	-	-	rs116737387	-	-1	-	HGNC	16290	-	-	-	-	-	-	-	-	-	-	-	-	-	1.394	-0.100757
HIGH_LD	rs116737387	1:115022696-115022696	T	intron_variant	MODIFIER	TRIM33	ENSG00000197323	Transcript	ENST00000358465.2	protein_coding	-	1/19	-	-	-	-	-	-	-	rs116737387	-	-1	-	HGNC	16290	-	-	-	-	-	-	-	-	-	-	-	-	-	1.886	-0.054208
HIGH_LD	rs116737387	1:115022696-115022696	A	intron_variant	MODIFIER	TRIM33	ENSG00000197323	Transcript	ENST00000369543.2	protein_coding	-	1/18	-	-	-	-	-	-	-	rs116737387	-	-1	-	HGNC	16290	-	-	-	-	-	-	-	-	-	-	-	-	-	1.394	-0.100757
HIGH_LD	rs116737387	1:115022696-115022696	T	intron_variant	MODIFIER	TRIM33	ENSG00000197323	Transcript	ENST00000369543.2	protein_coding	-	1/18	-	-	-	-	-	-	-	rs116737387	-	-1	-	HGNC	16290	-	-	-	-	-	-	-	-	-	-	-	-	-	1.886	-0.054208
HIGH_LD	rs190056701	1:115022712-115022712	C	intron_variant	MODIFIER	TRIM33	ENSG00000197323	Transcript	ENST00000358465.2	protein_coding	-	1/19	-	-	-	-	-	-	-	rs190056701	-	-1	-	HGNC	16290	-	-	-	-	-	-	-	-	-	-	-	-	-	4.468	0.112105
HIGH_LD	rs190056701	1:115022712-115022712	G	intron_variant	MODIFIER	TRIM33	ENSG00000197323	Transcript	ENST00000358465.2	protein_coding	-	1/19	-	-	-	-	-	-	-	rs190056701	-	-1	-	HGNC	16290	-	-	-	-	0.0106	-	-	-	-	-	-	-	-	4.072	0.088326
HIGH_LD	rs190056701	1:115022712-115022712	C	intron_variant	MODIFIER	TRIM33	ENSG00000197323	Transcript	ENST00000369543.2	protein_coding	-	1/18	-	-	-	-	-	-	-	rs190056701	-	-1	-	HGNC	16290	-	-	-	-	-	-	-	-	-	-	-	-	-	4.468	0.112105
HIGH_LD	rs190056701	1:115022712-115022712	G	intron_variant	MODIFIER	TRIM33	ENSG00000197323	Transcript	ENST00000369543.2	protein_coding	-	1/18	-	-	-	-	-	-	-	rs190056701	-	-1	-	HGNC	16290	-	-	-	-	0.0106	-	-	-	-	-	-	-	-	4.072	0.088326
HIGH_LD	rs7533214	1:115023930-115023930	T	intron_variant	MODIFIER	TRIM33	ENSG00000197323	Transcript	ENST00000358465.2	protein_coding	-	1/19	-	-	-	-	-	-	-	rs7533214	-	-1	-	HGNC	16290	-	-	-	-	0.0106	-	-	-	-	-	-	-	-	0.49	-0.256555
HIGH_LD	rs7533214	1:115023930-115023930	T	intron_variant	MODIFIER	TRIM33	ENSG00000197323	Transcript	ENST00000369543.2	protein_coding	-	1/18	-	-	-	-	-	-	-	rs7533214	-	-1	-	HGNC	16290	-	-	-	-	0.0106	-	-	-	-	-	-	-	-	0.49	-0.256555
HIGH_LD	rs115965126	1:115024480-115024480	G	intron_variant	MODIFIER	TRIM33	ENSG00000197323	Transcript	ENST00000358465.2	protein_coding	-	1/19	-	-	-	-	-	-	-	rs115965126	-	-1	-	HGNC	16290	-	-	-	-	0.0104	-	-	-	-	-	-	-	-	2.892	0.017283
HIGH_LD	rs115965126	1:115024480-115024480	G	intron_variant	MODIFIER	TRIM33	ENSG00000197323	Transcript	ENST00000369543.2	protein_coding	-	1/18	-	-	-	-	-	-	-	rs115965126	-	-1	-	HGNC	16290	-	-	-	-	0.0104	-	-	-	-	-	-	-	-	2.892	0.017283
HIGH_LD	rs7550104	1:115027271-115027271	A	intron_variant	MODIFIER	TRIM33	ENSG00000197323	Transcript	ENST00000358465.2	protein_coding	-	1/19	-	-	-	-	-	-	-	rs7550104	-	-1	-	HGNC	16290	-	-	-	-	0.0106	-	-	-	-	-	-	-	-	0.298	-0.329317
HIGH_LD	rs7550104	1:115027271-115027271	C	intron_variant	MODIFIER	TRIM33	ENSG00000197323	Transcript	ENST00000358465.2	protein_coding	-	1/19	-	-	-	-	-	-	-	rs7550104	-	-1	-	HGNC	16290	-	-	-	-	-	-	-	-	-	-	-	-	-	0.2	-0.386169
HIGH_LD	rs7550104	1:115027271-115027271	A	intron_variant	MODIFIER	TRIM33	ENSG00000197323	Transcript	ENST00000369543.2	protein_coding	-	1/18	-	-	-	-	-	-	-	rs7550104	-	-1	-	HGNC	16290	-	-	-	-	0.0106	-	-	-	-	-	-	-	-	0.298	-0.329317
HIGH_LD	rs7550104	1:115027271-115027271	C	intron_variant	MODIFIER	TRIM33	ENSG00000197323	Transcript	ENST00000369543.2	protein_coding	-	1/18	-	-	-	-	-	-	-	rs7550104	-	-1	-	HGNC	16290	-	-	-	-	-	-	-	-	-	-	-	-	-	0.2	-0.386169
HIGH_LD	rs114954058	1:115029770-115029770	G	intron_variant	MODIFIER	TRIM33	ENSG00000197323	Transcript	ENST00000358465.2	protein_coding	-	1/19	-	-	-	-	-	-	-	rs114954058	-	-1	-	HGNC	16290	-	-	-	-	0.0106	-	-	-	-	-	-	-	-	2.065	-0.03976
HIGH_LD	rs114954058	1:115029770-115029770	G	intron_variant	MODIFIER	TRIM33	ENSG00000197323	Transcript	ENST00000369543.2	protein_coding	-	1/18	-	-	-	-	-	-	-	rs114954058	-	-1	-	HGNC	16290	-	-	-	-	0.0106	-	-	-	-	-	-	-	-	2.065	-0.03976
HIGH_LD	rs79744310	1:115031362-115031362	A	intron_variant	MODIFIER	TRIM33	ENSG00000197323	Transcript	ENST00000358465.2	protein_coding	-	1/19	-	-	-	-	-	-	-	rs79744310	-	-1	-	HGNC	16290	-	-	-	-	0.0106	-	-	-	-	-	-	-	-	1.182	-0.125223
HIGH_LD	rs79744310	1:115031362-115031362	C	intron_variant	MODIFIER	TRIM33	ENSG00000197323	Transcript	ENST00000358465.2	protein_coding	-	1/19	-	-	-	-	-	-	-	rs79744310	-	-1	-	HGNC	16290	-	-	-	-	-	-	-	-	-	-	-	-	-	0.806	-0.182075
HIGH_LD	rs79744310	1:115031362-115031362	A	intron_variant	MODIFIER	TRIM33	ENSG00000197323	Transcript	ENST00000369543.2	protein_coding	-	1/18	-	-	-	-	-	-	-	rs79744310	-	-1	-	HGNC	16290	-	-	-	-	0.0106	-	-	-	-	-	-	-	-	1.182	-0.125223
HIGH_LD	rs79744310	1:115031362-115031362	C	intron_variant	MODIFIER	TRIM33	ENSG00000197323	Transcript	ENST00000369543.2	protein_coding	-	1/18	-	-	-	-	-	-	-	rs79744310	-	-1	-	HGNC	16290	-	-	-	-	-	-	-	-	-	-	-	-	-	0.806	-0.182075
HIGH_LD	rs79744310	1:115031362-115031362	A	regulatory_region_variant	MODIFIER	-	-	RegulatoryFeature	ENSR00000943248	promoter_flanking_region	-	-	-	-	-	-	-	-	-	rs79744310	-	-	-	-	-	-	-	-	-	0.0106	-	-	-	-	-	-	-	-	1.182	-0.125223
HIGH_LD	rs79744310	1:115031362-115031362	C	regulatory_region_variant	MODIFIER	-	-	RegulatoryFeature	ENSR00000943248	promoter_flanking_region	-	-	-	-	-	-	-	-	-	rs79744310	-	-	-	-	-	-	-	-	-	-	-	-	-	-	-	-	-	-	0.806	-0.182075
HIGH_LD	rs78566443	1:115031652-115031652	G	intron_variant	MODIFIER	TRIM33	ENSG00000197323	Transcript	ENST00000358465.2	protein_coding	-	1/19	-	-	-	-	-	-	-	rs78566443	-	-1	-	HGNC	16290	-	-	-	-	0.0106	-	-	-	-	-	-	-	-	5.354	0.167817
HIGH_LD	rs78566443	1:115031652-115031652	G	intron_variant	MODIFIER	TRIM33	ENSG00000197323	Transcript	ENST00000369543.2	protein_coding	-	1/18	-	-	-	-	-	-	-	rs78566443	-	-1	-	HGNC	16290	-	-	-	-	0.0106	-	-	-	-	-	-	-	-	5.354	0.167817
HIGH_LD	rs78566443	1:115031652-115031652	G	regulatory_region_variant	MODIFIER	-	-	RegulatoryFeature	ENSR00000943248	promoter_flanking_region	-	-	-	-	-	-	-	-	-	rs78566443	-	-	-	-	-	-	-	-	-	0.0106	-	-	-	-	-	-	-	-	5.354	0.167817
HIGH_LD	rs78566443	1:115031652-115031652	G	regulatory_region_variant	MODIFIER	-	-	RegulatoryFeature	ENSR00000943249	CTCF_binding_site	-	-	-	-	-	-	-	-	-	rs78566443	-	-	-	-	-	-	-	-	-	0.0106	-	-	-	-	-	-	-	-	5.354	0.167817
HIGH_LD	rs74651016	1:115035062-115035062	T	intron_variant	MODIFIER	TRIM33	ENSG00000197323	Transcript	ENST00000358465.2	protein_coding	-	1/19	-	-	-	-	-	-	-	rs74651016	-	-1	-	HGNC	16290	-	-	-	-	0.0106	-	-	-	-	-	-	-	-	0.51	-0.250585
HIGH_LD	rs74651016	1:115035062-115035062	T	intron_variant	MODIFIER	TRIM33	ENSG00000197323	Transcript	ENST00000369543.2	protein_coding	-	1/18	-	-	-	-	-	-	-	rs74651016	-	-1	-	HGNC	16290	-	-	-	-	0.0106	-	-	-	-	-	-	-	-	0.51	-0.250585
HIGH_LD	rs116419166	1:115036020-115036020	T	intron_variant	MODIFIER	TRIM33	ENSG00000197323	Transcript	ENST00000358465.2	protein_coding	-	1/19	-	-	-	-	-	-	-	rs116419166	-	-1	-	HGNC	16290	-	-	-	-	0.0106	-	-	-	-	-	-	-	-	0.13	-0.445553
HIGH_LD	rs116419166	1:115036020-115036020	T	intron_variant	MODIFIER	TRIM33	ENSG00000197323	Transcript	ENST00000369543.2	protein_coding	-	1/18	-	-	-	-	-	-	-	rs116419166	-	-1	-	HGNC	16290	-	-	-	-	0.0106	-	-	-	-	-	-	-	-	0.13	-0.445553
HIGH_LD	rs77999355	1:115038488-115038488	T	intron_variant	MODIFIER	TRIM33	ENSG00000197323	Transcript	ENST00000358465.2	protein_coding	-	1/19	-	-	-	-	-	-	-	rs77999355	-	-1	-	HGNC	16290	-	-	-	-	0.0106	-	-	-	-	-	-	-	-	0.546	-0.240256
HIGH_LD	rs77999355	1:115038488-115038488	T	intron_variant	MODIFIER	TRIM33	ENSG00000197323	Transcript	ENST00000369543.2	protein_coding	-	1/18	-	-	-	-	-	-	-	rs77999355	-	-1	-	HGNC	16290	-	-	-	-	0.0106	-	-	-	-	-	-	-	-	0.546	-0.240256
HIGH_LD	rs77999355	1:115038488-115038488	T	regulatory_region_variant	MODIFIER	-	-	RegulatoryFeature	ENSR00000943251	enhancer	-	-	-	-	-	-	-	-	-	rs77999355	-	-	-	-	-	-	-	-	-	0.0106	-	-	-	-	-	-	-	-	0.546	-0.240256
HIGH_LD	rs77999355	1:115038488-115038488	T	TF_binding_site_variant	MODIFIER	-	-	MotifFeature	ENSM00522563662	-	-	-	-	-	-	-	-	-	-	rs77999355	-	-1	-	-	-	-	-	-	-	0.0106	-	-	-	-	ENSM00522563662	1	N	-0.014	0.546	-0.240256
HIGH_LD	rs199941526	1:115040127-115040127	GGCAA	intron_variant	MODIFIER	TRIM33	ENSG00000197323	Transcript	ENST00000358465.2	protein_coding	-	1/19	-	-	-	-	-	-	-	rs199941526	-	-1	-	HGNC	16290	-	-	-	-	-	-	-	-	-	-	-	-	-	0.774	-0.188135
HIGH_LD	rs199941526	1:115040127-115040127	GGCGA	intron_variant	MODIFIER	TRIM33	ENSG00000197323	Transcript	ENST00000358465.2	protein_coding	-	1/19	-	-	-	-	-	-	-	rs199941526	-	-1	-	HGNC	16290	-	-	-	-	0.0106	-	-	-	-	-	-	-	-	0.774	-0.188135
HIGH_LD	rs199941526	1:115040127-115040127	GGCAA	intron_variant	MODIFIER	TRIM33	ENSG00000197323	Transcript	ENST00000369543.2	protein_coding	-	1/18	-	-	-	-	-	-	-	rs199941526	-	-1	-	HGNC	16290	-	-	-	-	-	-	-	-	-	-	-	-	-	0.774	-0.188135
HIGH_LD	rs199941526	1:115040127-115040127	GGCGA	intron_variant	MODIFIER	TRIM33	ENSG00000197323	Transcript	ENST00000369543.2	protein_coding	-	1/18	-	-	-	-	-	-	-	rs199941526	-	-1	-	HGNC	16290	-	-	-	-	0.0106	-	-	-	-	-	-	-	-	0.774	-0.188135
HIGH_LD	rs199941526	1:115040127-115040127	GGCAA	regulatory_region_variant	MODIFIER	-	-	RegulatoryFeature	ENSR00000943251	enhancer	-	-	-	-	-	-	-	-	-	rs199941526	-	-	-	-	-	-	-	-	-	-	-	-	-	-	-	-	-	-	0.774	-0.188135
HIGH_LD	rs199941526	1:115040127-115040127	GGCGA	regulatory_region_variant	MODIFIER	-	-	RegulatoryFeature	ENSR00000943251	enhancer	-	-	-	-	-	-	-	-	-	rs199941526	-	-	-	-	-	-	-	-	-	0.0106	-	-	-	-	-	-	-	-	0.774	-0.188135
HIGH_LD	rs114690511	1:115040680-115040680	T	intron_variant	MODIFIER	TRIM33	ENSG00000197323	Transcript	ENST00000358465.2	protein_coding	-	1/19	-	-	-	-	-	-	-	rs114690511	-	-1	-	HGNC	16290	-	-	-	-	0.0106	-	-	-	-	-	-	-	-	0.406	-0.284035
HIGH_LD	rs114690511	1:115040680-115040680	T	intron_variant	MODIFIER	TRIM33	ENSG00000197323	Transcript	ENST00000369543.2	protein_coding	-	1/18	-	-	-	-	-	-	-	rs114690511	-	-1	-	HGNC	16290	-	-	-	-	0.0106	-	-	-	-	-	-	-	-	0.406	-0.284035
HIGH_LD	rs115368316	1:115042716-115042716	A	intron_variant	MODIFIER	TRIM33	ENSG00000197323	Transcript	ENST00000358465.2	protein_coding	-	1/19	-	-	-	-	-	-	-	rs115368316	-	-1	-	HGNC	16290	-	-	-	-	0.0106	-	-	-	-	-	-	-	-	0.62	-0.221302
HIGH_LD	rs115368316	1:115042716-115042716	C	intron_variant	MODIFIER	TRIM33	ENSG00000197323	Transcript	ENST00000358465.2	protein_coding	-	1/19	-	-	-	-	-	-	-	rs115368316	-	-1	-	HGNC	16290	-	-	-	-	-	-	-	-	-	-	-	-	-	0.423	-0.278154
HIGH_LD	rs115368316	1:115042716-115042716	A	intron_variant	MODIFIER	TRIM33	ENSG00000197323	Transcript	ENST00000369543.2	protein_coding	-	1/18	-	-	-	-	-	-	-	rs115368316	-	-1	-	HGNC	16290	-	-	-	-	0.0106	-	-	-	-	-	-	-	-	0.62	-0.221302
HIGH_LD	rs115368316	1:115042716-115042716	C	intron_variant	MODIFIER	TRIM33	ENSG00000197323	Transcript	ENST00000369543.2	protein_coding	-	1/18	-	-	-	-	-	-	-	rs115368316	-	-1	-	HGNC	16290	-	-	-	-	-	-	-	-	-	-	-	-	-	0.423	-0.278154
HIGH_LD	rs79440837	1:115045600-115045600	T	intron_variant	MODIFIER	TRIM33	ENSG00000197323	Transcript	ENST00000358465.2	protein_coding	-	1/19	-	-	-	-	-	-	-	rs79440837	-	-1	-	HGNC	16290	-	-	-	-	0.0106	-	-	-	-	-	-	-	-	2.212	-0.028584
HIGH_LD	rs79440837	1:115045600-115045600	T	intron_variant	MODIFIER	TRIM33	ENSG00000197323	Transcript	ENST00000369543.2	protein_coding	-	1/18	-	-	-	-	-	-	-	rs79440837	-	-1	-	HGNC	16290	-	-	-	-	0.0106	-	-	-	-	-	-	-	-	2.212	-0.028584
HIGH_LD	rs76963758	1:115045690-115045690	C	intron_variant	MODIFIER	TRIM33	ENSG00000197323	Transcript	ENST00000358465.2	protein_coding	-	1/19	-	-	-	-	-	-	-	rs76963758	-	-1	-	HGNC	16290	-	-	-	-	0.0106	-	-	-	-	-	-	-	-	4.341	0.104423
HIGH_LD	rs76963758	1:115045690-115045690	C	intron_variant	MODIFIER	TRIM33	ENSG00000197323	Transcript	ENST00000369543.2	protein_coding	-	1/18	-	-	-	-	-	-	-	rs76963758	-	-1	-	HGNC	16290	-	-	-	-	0.0106	-	-	-	-	-	-	-	-	4.341	0.104423
HIGH_LD	rs6700078	1:115045852-115045852	T	intron_variant	MODIFIER	TRIM33	ENSG00000197323	Transcript	ENST00000358465.2	protein_coding	-	1/19	-	-	-	-	-	-	-	rs6700078	-	-1	-	HGNC	16290	-	-	-	-	0.0106	-	-	-	-	-	-	-	-	3.796	0.071884
HIGH_LD	rs6700078	1:115045852-115045852	T	intron_variant	MODIFIER	TRIM33	ENSG00000197323	Transcript	ENST00000369543.2	protein_coding	-	1/18	-	-	-	-	-	-	-	rs6700078	-	-1	-	HGNC	16290	-	-	-	-	0.0106	-	-	-	-	-	-	-	-	3.796	0.071884
HIGH_LD	rs11801433	1:115047234-115047234	G	intron_variant	MODIFIER	TRIM33	ENSG00000197323	Transcript	ENST00000358465.2	protein_coding	-	1/19	-	-	-	-	-	-	-	rs11801433	-	-1	-	HGNC	16290	-	-	-	-	0.0106	-	-	-	-	-	-	-	-	0.005	-0.874272
HIGH_LD	rs11801433	1:115047234-115047234	G	intron_variant	MODIFIER	TRIM33	ENSG00000197323	Transcript	ENST00000369543.2	protein_coding	-	1/18	-	-	-	-	-	-	-	rs11801433	-	-1	-	HGNC	16290	-	-	-	-	0.0106	-	-	-	-	-	-	-	-	0.005	-0.874272
HIGH_LD	rs138887718	1:115048959-115048959	A	intron_variant	MODIFIER	TRIM33	ENSG00000197323	Transcript	ENST00000358465.2	protein_coding	-	1/19	-	-	-	-	-	-	-	rs138887718	-	-1	-	HGNC	16290	-	-	-	-	0.0106	-	-	-	-	-	-	-	-	1.167	-0.127134
HIGH_LD	rs138887718	1:115048959-115048959	A	intron_variant	MODIFIER	TRIM33	ENSG00000197323	Transcript	ENST00000369543.2	protein_coding	-	1/18	-	-	-	-	-	-	-	rs138887718	-	-1	-	HGNC	16290	-	-	-	-	0.0106	-	-	-	-	-	-	-	-	1.167	-0.127134
HIGH_LD	rs76869242	1:115049614-115049614	A	intron_variant	MODIFIER	TRIM33	ENSG00000197323	Transcript	ENST00000358465.2	protein_coding	-	1/19	-	-	-	-	-	-	-	rs76869242	-	-1	-	HGNC	16290	-	-	-	-	0.0106	-	-	-	-	-	-	-	-	7.42	0.316057
HIGH_LD	rs76869242	1:115049614-115049614	C	intron_variant	MODIFIER	TRIM33	ENSG00000197323	Transcript	ENST00000358465.2	protein_coding	-	1/19	-	-	-	-	-	-	-	rs76869242	-	-1	-	HGNC	16290	-	-	-	-	-	-	-	-	-	-	-	-	-	7.628	0.332966
HIGH_LD	rs76869242	1:115049614-115049614	A	intron_variant	MODIFIER	TRIM33	ENSG00000197323	Transcript	ENST00000369543.2	protein_coding	-	1/18	-	-	-	-	-	-	-	rs76869242	-	-1	-	HGNC	16290	-	-	-	-	0.0106	-	-	-	-	-	-	-	-	7.42	0.316057
HIGH_LD	rs76869242	1:115049614-115049614	C	intron_variant	MODIFIER	TRIM33	ENSG00000197323	Transcript	ENST00000369543.2	protein_coding	-	1/18	-	-	-	-	-	-	-	rs76869242	-	-1	-	HGNC	16290	-	-	-	-	-	-	-	-	-	-	-	-	-	7.628	0.332966
HIGH_LD	rs112736146	1:115052507-115052507	C	intron_variant	MODIFIER	TRIM33	ENSG00000197323	Transcript	ENST00000358465.2	protein_coding	-	1/19	-	-	-	-	-	-	-	rs112736146	-	-1	-	HGNC	16290	-	-	-	-	0.0539	-	-	-	-	-	-	-	-	6.197	0.224534
HIGH_LD	rs112736146	1:115052507-115052507	C	intron_variant	MODIFIER	TRIM33	ENSG00000197323	Transcript	ENST00000369543.2	protein_coding	-	1/18	-	-	-	-	-	-	-	rs112736146	-	-1	-	HGNC	16290	-	-	-	-	0.0539	-	-	-	-	-	-	-	-	6.197	0.224534
HIGH_LD	rs112736146	1:115052507-115052507	C	regulatory_region_variant	MODIFIER	-	-	RegulatoryFeature	ENSR00000011697	promoter	-	-	-	-	-	-	-	-	-	rs112736146	-	-	-	-	-	-	-	-	-	0.0539	-	-	-	-	-	-	-	-	6.197	0.224534
HIGH_LD	rs6691166	1:115053498-115053498	C	regulatory_region_variant	MODIFIER	-	-	RegulatoryFeature	ENSR00000011697	promoter	-	-	-	-	-	-	-	-	-	rs6691166	-	-	-	-	-	-	-	-	-	-	-	-	-	-	-	-	-	-	20.2	2.08321
HIGH_LD	rs6691166	1:115053498-115053498	G	regulatory_region_variant	MODIFIER	-	-	RegulatoryFeature	ENSR00000011697	promoter	-	-	-	-	-	-	-	-	-	rs6691166	-	-	-	-	-	-	-	-	-	0.0539	-	-	-	-	-	-	-	-	18.11	1.88209
HIGH_LD	rs139556778	1:115053911-115053911	C	regulatory_region_variant	MODIFIER	-	-	RegulatoryFeature	ENSR00000011697	promoter	-	-	-	-	-	-	-	-	-	rs139556778	-	-	-	-	-	-	-	-	-	-	-	-	-	-	-	-	-	-	18.83	1.96078
HIGH_LD	rs139556778	1:115053911-115053911	G	regulatory_region_variant	MODIFIER	-	-	RegulatoryFeature	ENSR00000011697	promoter	-	-	-	-	-	-	-	-	-	rs139556778	-	-	-	-	-	-	-	-	-	0.0106	-	-	-	-	-	-	-	-	19.04	1.98269
HIGH_LD	rs139556778	1:115053911-115053911	T	regulatory_region_variant	MODIFIER	-	-	RegulatoryFeature	ENSR00000011697	promoter	-	-	-	-	-	-	-	-	-	rs139556778	-	-	-	-	-	-	-	-	-	-	-	-	-	-	-	-	-	-	18.88	1.96661
HIGH_LD	rs139556778	1:115053911-115053911	C	TF_binding_site_variant	MODIFIER	-	-	MotifFeature	ENSM00525042170	-	-	-	-	-	-	-	-	-	-	rs139556778	-	-1	-	-	-	-	-	-	-	-	-	-	-	-	ENSM00525042170	13	Y	-0.082	18.83	1.96078
HIGH_LD	rs139556778	1:115053911-115053911	G	TF_binding_site_variant	MODIFIER	-	-	MotifFeature	ENSM00525042170	-	-	-	-	-	-	-	-	-	-	rs139556778	-	-1	-	-	-	-	-	-	-	0.0106	-	-	-	-	ENSM00525042170	13	Y	-0.049	19.04	1.98269
HIGH_LD	rs139556778	1:115053911-115053911	T	TF_binding_site_variant	MODIFIER	-	-	MotifFeature	ENSM00525042170	-	-	-	-	-	-	-	-	-	-	rs139556778	-	-1	-	-	-	-	-	-	-	-	-	-	-	-	ENSM00525042170	13	Y	-0.04	18.88	1.96661
HIGH_LD	rs139556778	1:115053911-115053911	C	TF_binding_site_variant	MODIFIER	-	-	MotifFeature	ENSM00525071870	-	-	-	-	-	-	-	-	-	-	rs139556778	-	-1	-	-	-	-	-	-	-	-	-	-	-	-	ENSM00525071870	13	Y	-0.063	18.83	1.96078
HIGH_LD	rs139556778	1:115053911-115053911	G	TF_binding_site_variant	MODIFIER	-	-	MotifFeature	ENSM00525071870	-	-	-	-	-	-	-	-	-	-	rs139556778	-	-1	-	-	-	-	-	-	-	0.0106	-	-	-	-	ENSM00525071870	13	Y	-0.062	19.04	1.98269
HIGH_LD	rs139556778	1:115053911-115053911	T	TF_binding_site_variant	MODIFIER	-	-	MotifFeature	ENSM00525071870	-	-	-	-	-	-	-	-	-	-	rs139556778	-	-1	-	-	-	-	-	-	-	-	-	-	-	-	ENSM00525071870	13	Y	-0.049	18.88	1.96661
HIGH_LD	rs140306629	1:115055285-115055285	T	regulatory_region_variant	MODIFIER	-	-	RegulatoryFeature	ENSR00000011697	promoter	-	-	-	-	-	-	-	-	-	rs140306629	-	-	-	-	-	-	-	-	-	0.0108	-	-	-	-	-	-	-	-	2.178	-0.031096
HIGH_LD	rs56704559	1:115065179-115065179	T	regulatory_region_variant	MODIFIER	-	-	RegulatoryFeature	ENSR00000943256	enhancer	-	-	-	-	-	-	-	-	-	rs56704559	-	-	-	-	-	-	-	-	-	0.0675	-	-	-	-	-	-	-	-	4.752	0.129571
HIGH_LD	rs60316949	1:115065347-115065347	G	regulatory_region_variant	MODIFIER	-	-	RegulatoryFeature	ENSR00000943256	enhancer	-	-	-	-	-	-	-	-	-	rs60316949	-	-	-	-	-	-	-	-	-	0.0413	-	-	-	-	-	-	-	-	7.789	0.346465
HIGH_LD	rs11807025	1:115090926-115090926	C	regulatory_region_variant	MODIFIER	-	-	RegulatoryFeature	ENSR00000011701	promoter_flanking_region	-	-	-	-	-	-	-	-	-	rs11807025	-	-	-	-	-	-	-	-	-	0.0405	-	-	-	-	-	-	-	-	6.644	0.256804
HIGH_LD	rs79753878	1:115092072-115092072	C	regulatory_region_variant	MODIFIER	-	-	RegulatoryFeature	ENSR00000011701	promoter_flanking_region	-	-	-	-	-	-	-	-	-	rs79753878	-	-	-	-	-	-	-	-	-	0.0421	-	-	-	-	-	-	-	-	1.385	-0.101731
HIGH_LD	rs11799953	1:115093962-115093962	A	regulatory_region_variant	MODIFIER	-	-	RegulatoryFeature	ENSR00000943262	enhancer	-	-	-	-	-	-	-	-	-	rs11799953	-	-	-	-	-	-	-	-	-	0.0112	-	-	-	-	-	-	-	-	0.055	-0.563925
HIGH_LD	rs115538213	1:115094099-115094099	T	regulatory_region_variant	MODIFIER	-	-	RegulatoryFeature	ENSR00000943263	CTCF_binding_site	-	-	-	-	-	-	-	-	-	rs115538213	-	-	-	-	-	-	-	-	-	0.0112	-	-	-	-	-	-	-	-	11.53	0.756344
HIGH_LD	rs115538213	1:115094099-115094099	T	TF_binding_site_variant	MODIFIER	-	-	MotifFeature	ENSM00528590995	-	-	-	-	-	-	-	-	-	-	rs115538213	-	1	-	-	-	-	-	-	-	0.0112	-	-	-	-	ENSM00528590995	6	N	-0.02	11.53	0.756344
HIGH_LD	rs115538213	1:115094099-115094099	T	TF_binding_site_variant	MODIFIER	-	-	MotifFeature	ENSM00528859816	-	-	-	-	-	-	-	-	-	-	rs115538213	-	1	-	-	-	-	-	-	-	0.0112	-	-	-	-	ENSM00528859816	12	N	-0.001	11.53	0.756344
HIGH_LD	rs115538213	1:115094099-115094099	T	TF_binding_site_variant	MODIFIER	-	-	MotifFeature	ENSM00528943454	-	-	-	-	-	-	-	-	-	-	rs115538213	-	1	-	-	-	-	-	-	-	0.0112	-	-	-	-	ENSM00528943454	20	N	-0.008	11.53	0.756344
HIGH_LD	rs115538213	1:115094099-115094099	T	TF_binding_site_variant	MODIFIER	-	-	MotifFeature	ENSM00529344043	-	-	-	-	-	-	-	-	-	-	rs115538213	-	-1	-	-	-	-	-	-	-	0.0112	-	-	-	-	ENSM00529344043	24	N	-0.017	11.53	0.756344
HIGH_LD	rs115538213	1:115094099-115094099	T	TF_binding_site_variant	MODIFIER	-	-	MotifFeature	ENSM00529455888	-	-	-	-	-	-	-	-	-	-	rs115538213	-	1	-	-	-	-	-	-	-	0.0112	-	-	-	-	ENSM00529455888	16	Y	0.03	11.53	0.756344
HIGH_LD	rs78525699	1:115097258-115097258	C	regulatory_region_variant	MODIFIER	-	-	RegulatoryFeature	ENSR00000943264	TF_binding_site	-	-	-	-	-	-	-	-	-	rs78525699	-	-	-	-	-	-	-	-	-	0.011	-	-	-	-	-	-	-	-	6.327	0.233765
HIGH_LD	rs78525699	1:115097258-115097258	C	TF_binding_site_variant	MODIFIER	-	-	MotifFeature	ENSM00527395731	-	-	-	-	-	-	-	-	-	-	rs78525699	-	1	-	-	-	-	-	-	-	0.011	-	-	-	-	ENSM00527395731	14	Y	-0.07	6.327	0.233765
HIGH_LD	rs78525699	1:115097258-115097258	C	TF_binding_site_variant	MODIFIER	-	-	MotifFeature	ENSM00527496808	-	-	-	-	-	-	-	-	-	-	rs78525699	-	1	-	-	-	-	-	-	-	0.011	-	-	-	-	ENSM00527496808	14	N	-0.002	6.327	0.233765
HIGH_LD	rs115844056	1:115097363-115097363	T	regulatory_region_variant	MODIFIER	-	-	RegulatoryFeature	ENSR00000943264	TF_binding_site	-	-	-	-	-	-	-	-	-	rs115844056	-	-	-	-	-	-	-	-	-	0.0134	-	-	-	-	-	-	-	-	4.815	0.133446
HIGH_LD	rs115844056	1:115097363-115097363	T	TF_binding_site_variant	MODIFIER	-	-	MotifFeature	ENSM00527543279	-	-	-	-	-	-	-	-	-	-	rs115844056	-	1	-	-	-	-	-	-	-	0.0134	-	-	-	-	ENSM00527543279	23	N	-0.005	4.815	0.133446
HIGH_LD	rs11809609	1:115102247-115102247	G	regulatory_region_variant	MODIFIER	-	-	RegulatoryFeature	ENSR00000943265	promoter_flanking_region	-	-	-	-	-	-	-	-	-	rs11809609	-	-	-	-	-	-	-	-	-	0.0443	-	-	-	-	-	-	-	-	5.06	0.148876
HIGH_LD	rs17032791	1:115103182-115103182	C	regulatory_region_variant	MODIFIER	-	-	RegulatoryFeature	ENSR00000943265	promoter_flanking_region	-	-	-	-	-	-	-	-	-	rs17032791	-	-	-	-	-	-	-	-	-	0.0459	-	-	-	-	-	-	-	-	0.634	-0.217977
HIGH_LD	rs77535512	1:115103793-115103793	T	regulatory_region_variant	MODIFIER	-	-	RegulatoryFeature	ENSR00000943265	promoter_flanking_region	-	-	-	-	-	-	-	-	-	rs77535512	-	-	-	-	-	-	-	-	-	0.0619	-	-	-	-	-	-	-	-	0.169	-0.40966
HIGH_LD	rs139766140	1:115112889-115112889	CA	intron_variant	MODIFIER	BCAS2	ENSG00000116752	Transcript	ENST00000369541.3	protein_coding	-	5/6	-	-	-	-	-	-	-	rs139766140	-	-1	-	HGNC	975	-	-	-	-	0.1492	-	-	-	-	-	-	-	-	2.137	-0.034197
HIGH_LD	rs139766140	1:115112889-115112889	CACA	intron_variant	MODIFIER	BCAS2	ENSG00000116752	Transcript	ENST00000369541.3	protein_coding	-	5/6	-	-	-	-	-	-	-	rs139766140	-	-1	-	HGNC	975	-	-	-	-	-	-	-	-	-	-	-	-	-	2.037	-0.041908
HIGH_LD	rs139766140	1:115112889-115112889	CACACA	intron_variant	MODIFIER	BCAS2	ENSG00000116752	Transcript	ENST00000369541.3	protein_coding	-	5/6	-	-	-	-	-	-	-	rs139766140	-	-1	-	HGNC	975	-	-	-	-	-	-	-	-	-	-	-	-	-	1.941	-0.049618
HIGH_LD	rs139766140	1:115112889-115112889	CACACACA	intron_variant	MODIFIER	BCAS2	ENSG00000116752	Transcript	ENST00000369541.3	protein_coding	-	5/6	-	-	-	-	-	-	-	rs139766140	-	-1	-	HGNC	975	-	-	-	-	-	-	-	-	-	-	-	-	-	1.849	-0.057329
HIGH_LD	rs139766140	1:115112889-115112889	CACACACACA	intron_variant	MODIFIER	BCAS2	ENSG00000116752	Transcript	ENST00000369541.3	protein_coding	-	5/6	-	-	-	-	-	-	-	rs139766140	-	-1	-	HGNC	975	-	-	-	-	-	-	-	-	-	-	-	-	-	1.76	-0.065039
HIGH_LD	rs139766140	1:115112889-115112889	CACACACACACA	intron_variant	MODIFIER	BCAS2	ENSG00000116752	Transcript	ENST00000369541.3	protein_coding	-	5/6	-	-	-	-	-	-	-	rs139766140	-	-1	-	HGNC	975	-	-	-	-	-	-	-	-	-	-	-	-	-	1.675	-0.072749
HIGH_LD	rs139766140	1:115112889-115112889	CACACACACACACA	intron_variant	MODIFIER	BCAS2	ENSG00000116752	Transcript	ENST00000369541.3	protein_coding	-	5/6	-	-	-	-	-	-	-	rs139766140	-	-1	-	HGNC	975	-	-	-	-	-	-	-	-	-	-	-	-	-	1.593	-0.08046
HIGH_LD	rs139766140	1:115112889-115112889	CACACACACACACACA	intron_variant	MODIFIER	BCAS2	ENSG00000116752	Transcript	ENST00000369541.3	protein_coding	-	5/6	-	-	-	-	-	-	-	rs139766140	-	-1	-	HGNC	975	-	-	-	-	-	-	-	-	-	-	-	-	-	-	-
HIGH_LD	rs139766140	1:115112889-115112889	CA	intron_variant,non_coding_transcript_variant	MODIFIER	BCAS2	ENSG00000116752	Transcript	ENST00000485021.1	processed_transcript	-	4/5	-	-	-	-	-	-	-	rs139766140	-	-1	-	HGNC	975	-	-	-	-	0.1492	-	-	-	-	-	-	-	-	2.137	-0.034197
HIGH_LD	rs139766140	1:115112889-115112889	CACA	intron_variant,non_coding_transcript_variant	MODIFIER	BCAS2	ENSG00000116752	Transcript	ENST00000485021.1	processed_transcript	-	4/5	-	-	-	-	-	-	-	rs139766140	-	-1	-	HGNC	975	-	-	-	-	-	-	-	-	-	-	-	-	-	2.037	-0.041908
HIGH_LD	rs139766140	1:115112889-115112889	CACACA	intron_variant,non_coding_transcript_variant	MODIFIER	BCAS2	ENSG00000116752	Transcript	ENST00000485021.1	processed_transcript	-	4/5	-	-	-	-	-	-	-	rs139766140	-	-1	-	HGNC	975	-	-	-	-	-	-	-	-	-	-	-	-	-	1.941	-0.049618
HIGH_LD	rs139766140	1:115112889-115112889	CACACACA	intron_variant,non_coding_transcript_variant	MODIFIER	BCAS2	ENSG00000116752	Transcript	ENST00000485021.1	processed_transcript	-	4/5	-	-	-	-	-	-	-	rs139766140	-	-1	-	HGNC	975	-	-	-	-	-	-	-	-	-	-	-	-	-	1.849	-0.057329
HIGH_LD	rs139766140	1:115112889-115112889	CACACACACA	intron_variant,non_coding_transcript_variant	MODIFIER	BCAS2	ENSG00000116752	Transcript	ENST00000485021.1	processed_transcript	-	4/5	-	-	-	-	-	-	-	rs139766140	-	-1	-	HGNC	975	-	-	-	-	-	-	-	-	-	-	-	-	-	1.76	-0.065039
HIGH_LD	rs139766140	1:115112889-115112889	CACACACACACA	intron_variant,non_coding_transcript_variant	MODIFIER	BCAS2	ENSG00000116752	Transcript	ENST00000485021.1	processed_transcript	-	4/5	-	-	-	-	-	-	-	rs139766140	-	-1	-	HGNC	975	-	-	-	-	-	-	-	-	-	-	-	-	-	1.675	-0.072749
HIGH_LD	rs139766140	1:115112889-115112889	CACACACACACACA	intron_variant,non_coding_transcript_variant	MODIFIER	BCAS2	ENSG00000116752	Transcript	ENST00000485021.1	processed_transcript	-	4/5	-	-	-	-	-	-	-	rs139766140	-	-1	-	HGNC	975	-	-	-	-	-	-	-	-	-	-	-	-	-	1.593	-0.08046
HIGH_LD	rs139766140	1:115112889-115112889	CACACACACACACACA	intron_variant,non_coding_transcript_variant	MODIFIER	BCAS2	ENSG00000116752	Transcript	ENST00000485021.1	processed_transcript	-	4/5	-	-	-	-	-	-	-	rs139766140	-	-1	-	HGNC	975	-	-	-	-	-	-	-	-	-	-	-	-	-	-	-
HIGH_LD	rs116668341	1:115117610-115117610	C	intron_variant	MODIFIER	BCAS2	ENSG00000116752	Transcript	ENST00000369541.3	protein_coding	-	4/6	-	-	-	-	-	-	-	rs116668341	-	-1	-	HGNC	975	-	-	-	-	0.011	-	-	-	-	-	-	-	-	0.01	-0.780775
HIGH_LD	rs116668341	1:115117610-115117610	C	intron_variant,non_coding_transcript_variant	MODIFIER	BCAS2	ENSG00000116752	Transcript	ENST00000485021.1	processed_transcript	-	3/5	-	-	-	-	-	-	-	rs116668341	-	-1	-	HGNC	975	-	-	-	-	0.011	-	-	-	-	-	-	-	-	0.01	-0.780775
HIGH_LD	rs114478531	1:115117631-115117631	T	intron_variant	MODIFIER	BCAS2	ENSG00000116752	Transcript	ENST00000369541.3	protein_coding	-	4/6	-	-	-	-	-	-	-	rs114478531	-	-1	-	HGNC	975	-	-	-	-	0.011	-	-	-	-	-	-	-	-	0.109	-0.469798
HIGH_LD	rs114478531	1:115117631-115117631	T	intron_variant,non_coding_transcript_variant	MODIFIER	BCAS2	ENSG00000116752	Transcript	ENST00000485021.1	processed_transcript	-	3/5	-	-	-	-	-	-	-	rs114478531	-	-1	-	HGNC	975	-	-	-	-	0.011	-	-	-	-	-	-	-	-	0.109	-0.469798
HIGH_LD	rs6671190	1:115121967-115121967	A	intron_variant	MODIFIER	BCAS2	ENSG00000116752	Transcript	ENST00000369541.3	protein_coding	-	2/6	-	-	-	-	-	-	-	rs6671190	-	-1	-	HGNC	975	-	-	-	-	0.0425	-	-	-	-	-	-	-	-	1.062	-0.141099
HIGH_LD	rs6671190	1:115121967-115121967	A	intron_variant,non_coding_transcript_variant	MODIFIER	BCAS2	ENSG00000116752	Transcript	ENST00000485021.1	processed_transcript	-	2/5	-	-	-	-	-	-	-	rs6671190	-	-1	-	HGNC	975	-	-	-	-	0.0425	-	-	-	-	-	-	-	-	1.062	-0.141099
HIGH_LD	rs76744724	1:115128455-115128455	G	intron_variant	MODIFIER	DENND2C	ENSG00000175984	Transcript	ENST00000393274.1	protein_coding	-	20/20	-	-	-	-	-	-	-	rs76744724	-	-1	-	HGNC	24748	-	-	-	-	0.011	-	-	-	-	-	-	-	-	12.07	0.828096
HIGH_LD	rs76744724	1:115128455-115128455	G	intron_variant	MODIFIER	DENND2C	ENSG00000175984	Transcript	ENST00000393276.3	protein_coding	-	17/17	-	-	-	-	-	-	-	rs76744724	-	-1	-	HGNC	24748	-	-	-	-	0.011	-	-	-	-	-	-	-	-	12.07	0.828096
HIGH_LD	rs76744724	1:115128455-115128455	G	intron_variant	MODIFIER	DENND2C	ENSG00000175984	Transcript	ENST00000393277.1	protein_coding	-	17/17	-	-	-	-	-	-	-	rs76744724	-	-1	-	HGNC	24748	-	-	-	-	0.011	-	-	-	-	-	-	-	-	12.07	0.828096
HIGH_LD	rs76744724	1:115128455-115128455	G	intron_variant,non_coding_transcript_variant	MODIFIER	DENND2C	ENSG00000175984	Transcript	ENST00000495031.1	processed_transcript	-	3/4	-	-	-	-	-	-	-	rs76744724	-	-1	-	HGNC	24748	-	-	-	-	0.011	-	-	-	-	-	-	-	-	12.07	0.828096
HIGH_LD	rs115535906	1:115133916-115133916	A	intron_variant	MODIFIER	DENND2C	ENSG00000175984	Transcript	ENST00000393274.1	protein_coding	-	18/20	-	-	-	-	-	-	-	rs115535906	-	-1	-	HGNC	24748	-	-	-	-	0.011	-	-	-	-	-	-	-	-	0.455	-0.267355
HIGH_LD	rs115535906	1:115133916-115133916	A	intron_variant	MODIFIER	DENND2C	ENSG00000175984	Transcript	ENST00000393276.3	protein_coding	-	15/17	-	-	-	-	-	-	-	rs115535906	-	-1	-	HGNC	24748	-	-	-	-	0.011	-	-	-	-	-	-	-	-	0.455	-0.267355
HIGH_LD	rs115535906	1:115133916-115133916	A	intron_variant	MODIFIER	DENND2C	ENSG00000175984	Transcript	ENST00000393277.1	protein_coding	-	15/17	-	-	-	-	-	-	-	rs115535906	-	-1	-	HGNC	24748	-	-	-	-	0.011	-	-	-	-	-	-	-	-	0.455	-0.267355
HIGH_LD	rs115535906	1:115133916-115133916	A	intron_variant,non_coding_transcript_variant	MODIFIER	DENND2C	ENSG00000175984	Transcript	ENST00000481894.1	processed_transcript	-	16/17	-	-	-	-	-	-	-	rs115535906	-	-1	-	HGNC	24748	-	-	-	-	0.011	-	-	-	-	-	-	-	-	0.455	-0.267355
HIGH_LD	rs11802832	1:115138939-115138939	A	intron_variant	MODIFIER	DENND2C	ENSG00000175984	Transcript	ENST00000393274.1	protein_coding	-	16/20	-	-	-	-	-	-	-	rs11802832	-	-1	-	HGNC	24748	-	-	-	-	0.0116	-	-	-	-	-	-	-	-	3.568	0.058344
HIGH_LD	rs11802832	1:115138939-115138939	A	intron_variant	MODIFIER	DENND2C	ENSG00000175984	Transcript	ENST00000393276.3	protein_coding	-	13/17	-	-	-	-	-	-	-	rs11802832	-	-1	-	HGNC	24748	-	-	-	-	0.0116	-	-	-	-	-	-	-	-	3.568	0.058344
HIGH_LD	rs11802832	1:115138939-115138939	A	intron_variant	MODIFIER	DENND2C	ENSG00000175984	Transcript	ENST00000393277.1	protein_coding	-	13/17	-	-	-	-	-	-	-	rs11802832	-	-1	-	HGNC	24748	-	-	-	-	0.0116	-	-	-	-	-	-	-	-	3.568	0.058344
HIGH_LD	rs11802832	1:115138939-115138939	A	intron_variant,non_coding_transcript_variant	MODIFIER	DENND2C	ENSG00000175984	Transcript	ENST00000481894.1	processed_transcript	-	13/17	-	-	-	-	-	-	-	rs11802832	-	-1	-	HGNC	24748	-	-	-	-	0.0116	-	-	-	-	-	-	-	-	3.568	0.058344
HIGH_LD	rs6663132	1:115139822-115139822	C	intron_variant	MODIFIER	DENND2C	ENSG00000175984	Transcript	ENST00000393274.1	protein_coding	-	16/20	-	-	-	-	-	-	-	rs6663132	-	-1	-	HGNC	24748	-	-	-	-	0.011	-	-	-	-	-	-	-	-	3.674	0.064647
HIGH_LD	rs6663132	1:115139822-115139822	C	intron_variant	MODIFIER	DENND2C	ENSG00000175984	Transcript	ENST00000393276.3	protein_coding	-	13/17	-	-	-	-	-	-	-	rs6663132	-	-1	-	HGNC	24748	-	-	-	-	0.011	-	-	-	-	-	-	-	-	3.674	0.064647
HIGH_LD	rs6663132	1:115139822-115139822	C	intron_variant	MODIFIER	DENND2C	ENSG00000175984	Transcript	ENST00000393277.1	protein_coding	-	13/17	-	-	-	-	-	-	-	rs6663132	-	-1	-	HGNC	24748	-	-	-	-	0.011	-	-	-	-	-	-	-	-	3.674	0.064647
HIGH_LD	rs6663132	1:115139822-115139822	C	intron_variant,non_coding_transcript_variant	MODIFIER	DENND2C	ENSG00000175984	Transcript	ENST00000481894.1	processed_transcript	-	13/17	-	-	-	-	-	-	-	rs6663132	-	-1	-	HGNC	24748	-	-	-	-	0.011	-	-	-	-	-	-	-	-	3.674	0.064647
HIGH_LD	rs148155129	1:115140201-115140201	C	intron_variant	MODIFIER	DENND2C	ENSG00000175984	Transcript	ENST00000393274.1	protein_coding	-	16/20	-	-	-	-	-	-	-	rs148155129	-	-1	-	HGNC	24748	-	-	-	-	0.011	-	-	-	-	-	-	-	-	0.541	-0.241829
HIGH_LD	rs148155129	1:115140201-115140201	C	intron_variant	MODIFIER	DENND2C	ENSG00000175984	Transcript	ENST00000393276.3	protein_coding	-	13/17	-	-	-	-	-	-	-	rs148155129	-	-1	-	HGNC	24748	-	-	-	-	0.011	-	-	-	-	-	-	-	-	0.541	-0.241829
HIGH_LD	rs148155129	1:115140201-115140201	C	intron_variant	MODIFIER	DENND2C	ENSG00000175984	Transcript	ENST00000393277.1	protein_coding	-	13/17	-	-	-	-	-	-	-	rs148155129	-	-1	-	HGNC	24748	-	-	-	-	0.011	-	-	-	-	-	-	-	-	0.541	-0.241829
HIGH_LD	rs148155129	1:115140201-115140201	C	intron_variant,non_coding_transcript_variant	MODIFIER	DENND2C	ENSG00000175984	Transcript	ENST00000481894.1	processed_transcript	-	13/17	-	-	-	-	-	-	-	rs148155129	-	-1	-	HGNC	24748	-	-	-	-	0.011	-	-	-	-	-	-	-	-	0.541	-0.241829
HIGH_LD	rs115915486	1:115140780-115140780	G	intron_variant	MODIFIER	DENND2C	ENSG00000175984	Transcript	ENST00000393274.1	protein_coding	-	16/20	-	-	-	-	-	-	-	rs115915486	-	-1	-	HGNC	24748	-	-	-	-	0.011	-	-	-	-	-	-	-	-	5.126	0.153117
HIGH_LD	rs115915486	1:115140780-115140780	G	intron_variant	MODIFIER	DENND2C	ENSG00000175984	Transcript	ENST00000393276.3	protein_coding	-	13/17	-	-	-	-	-	-	-	rs115915486	-	-1	-	HGNC	24748	-	-	-	-	0.011	-	-	-	-	-	-	-	-	5.126	0.153117
HIGH_LD	rs115915486	1:115140780-115140780	G	intron_variant	MODIFIER	DENND2C	ENSG00000175984	Transcript	ENST00000393277.1	protein_coding	-	13/17	-	-	-	-	-	-	-	rs115915486	-	-1	-	HGNC	24748	-	-	-	-	0.011	-	-	-	-	-	-	-	-	5.126	0.153117
HIGH_LD	rs115915486	1:115140780-115140780	G	intron_variant,non_coding_transcript_variant	MODIFIER	DENND2C	ENSG00000175984	Transcript	ENST00000481894.1	processed_transcript	-	13/17	-	-	-	-	-	-	-	rs115915486	-	-1	-	HGNC	24748	-	-	-	-	0.011	-	-	-	-	-	-	-	-	5.126	0.153117
HIGH_LD	rs115915486	1:115140780-115140780	G	regulatory_region_variant	MODIFIER	-	-	RegulatoryFeature	ENSR00000943269	open_chromatin_region	-	-	-	-	-	-	-	-	-	rs115915486	-	-	-	-	-	-	-	-	-	0.011	-	-	-	-	-	-	-	-	5.126	0.153117
HIGH_LD	rs76058689	1:115141230-115141230	G	intron_variant	MODIFIER	DENND2C	ENSG00000175984	Transcript	ENST00000393274.1	protein_coding	-	16/20	-	-	-	-	-	-	-	rs76058689	-	-1	-	HGNC	24748	-	-	-	-	0.011	-	-	-	-	-	-	-	-	1.489	-0.090813
HIGH_LD	rs76058689	1:115141230-115141230	G	intron_variant	MODIFIER	DENND2C	ENSG00000175984	Transcript	ENST00000393276.3	protein_coding	-	13/17	-	-	-	-	-	-	-	rs76058689	-	-1	-	HGNC	24748	-	-	-	-	0.011	-	-	-	-	-	-	-	-	1.489	-0.090813
HIGH_LD	rs76058689	1:115141230-115141230	G	intron_variant	MODIFIER	DENND2C	ENSG00000175984	Transcript	ENST00000393277.1	protein_coding	-	13/17	-	-	-	-	-	-	-	rs76058689	-	-1	-	HGNC	24748	-	-	-	-	0.011	-	-	-	-	-	-	-	-	1.489	-0.090813
HIGH_LD	rs76058689	1:115141230-115141230	G	intron_variant,non_coding_transcript_variant	MODIFIER	DENND2C	ENSG00000175984	Transcript	ENST00000481894.1	processed_transcript	-	13/17	-	-	-	-	-	-	-	rs76058689	-	-1	-	HGNC	24748	-	-	-	-	0.011	-	-	-	-	-	-	-	-	1.489	-0.090813
HIGH_LD	rs80108346	1:115141677-115141677	G	intron_variant	MODIFIER	DENND2C	ENSG00000175984	Transcript	ENST00000393274.1	protein_coding	-	16/20	-	-	-	-	-	-	-	rs80108346	-	-1	-	HGNC	24748	-	-	-	-	0.011	-	-	-	-	-	-	-	-	7.693	0.338406
HIGH_LD	rs80108346	1:115141677-115141677	G	intron_variant	MODIFIER	DENND2C	ENSG00000175984	Transcript	ENST00000393276.3	protein_coding	-	13/17	-	-	-	-	-	-	-	rs80108346	-	-1	-	HGNC	24748	-	-	-	-	0.011	-	-	-	-	-	-	-	-	7.693	0.338406
HIGH_LD	rs80108346	1:115141677-115141677	G	intron_variant	MODIFIER	DENND2C	ENSG00000175984	Transcript	ENST00000393277.1	protein_coding	-	13/17	-	-	-	-	-	-	-	rs80108346	-	-1	-	HGNC	24748	-	-	-	-	0.011	-	-	-	-	-	-	-	-	7.693	0.338406
HIGH_LD	rs80108346	1:115141677-115141677	G	intron_variant,non_coding_transcript_variant	MODIFIER	DENND2C	ENSG00000175984	Transcript	ENST00000481894.1	processed_transcript	-	13/17	-	-	-	-	-	-	-	rs80108346	-	-1	-	HGNC	24748	-	-	-	-	0.011	-	-	-	-	-	-	-	-	7.693	0.338406
HIGH_LD	rs139820917	1:115143052-115143052	TTA	intron_variant	MODIFIER	DENND2C	ENSG00000175984	Transcript	ENST00000393274.1	protein_coding	-	14/20	-	-	-	-	-	-	-	rs139820917	-	-1	-	HGNC	24748	-	-	-	-	0.0112	-	-	-	-	-	-	-	-	1.585	-0.08129
HIGH_LD	rs139820917	1:115143052-115143052	TTA	intron_variant	MODIFIER	DENND2C	ENSG00000175984	Transcript	ENST00000393276.3	protein_coding	-	11/17	-	-	-	-	-	-	-	rs139820917	-	-1	-	HGNC	24748	-	-	-	-	0.0112	-	-	-	-	-	-	-	-	1.585	-0.08129
HIGH_LD	rs139820917	1:115143052-115143052	TTA	intron_variant	MODIFIER	DENND2C	ENSG00000175984	Transcript	ENST00000393277.1	protein_coding	-	12/17	-	-	-	-	-	-	-	rs139820917	-	-1	-	HGNC	24748	-	-	-	-	0.0112	-	-	-	-	-	-	-	-	1.585	-0.08129
HIGH_LD	rs139820917	1:115143052-115143052	TTA	intron_variant,non_coding_transcript_variant	MODIFIER	DENND2C	ENSG00000175984	Transcript	ENST00000481894.1	processed_transcript	-	11/17	-	-	-	-	-	-	-	rs139820917	-	-1	-	HGNC	24748	-	-	-	-	0.0112	-	-	-	-	-	-	-	-	1.585	-0.08129
HIGH_LD	rs116126667	1:115145615-115145615	G	intron_variant	MODIFIER	DENND2C	ENSG00000175984	Transcript	ENST00000393274.1	protein_coding	-	11/20	-	-	-	-	-	-	-	rs116126667	-	-1	-	HGNC	24748	-	-	-	-	0.011	-	-	-	-	-	-	-	-	7.711	0.339904
HIGH_LD	rs116126667	1:115145615-115145615	G	intron_variant	MODIFIER	DENND2C	ENSG00000175984	Transcript	ENST00000393276.3	protein_coding	-	8/17	-	-	-	-	-	-	-	rs116126667	-	-1	-	HGNC	24748	-	-	-	-	0.011	-	-	-	-	-	-	-	-	7.711	0.339904
HIGH_LD	rs116126667	1:115145615-115145615	G	intron_variant	MODIFIER	DENND2C	ENSG00000175984	Transcript	ENST00000393277.1	protein_coding	-	9/17	-	-	-	-	-	-	-	rs116126667	-	-1	-	HGNC	24748	-	-	-	-	0.011	-	-	-	-	-	-	-	-	7.711	0.339904
HIGH_LD	rs116126667	1:115145615-115145615	G	intron_variant,non_coding_transcript_variant	MODIFIER	DENND2C	ENSG00000175984	Transcript	ENST00000481894.1	processed_transcript	-	8/17	-	-	-	-	-	-	-	rs116126667	-	-1	-	HGNC	24748	-	-	-	-	0.011	-	-	-	-	-	-	-	-	7.711	0.339904
HIGH_LD	rs79137818	1:115148033-115148033	C	intron_variant	MODIFIER	DENND2C	ENSG00000175984	Transcript	ENST00000393274.1	protein_coding	-	10/20	-	-	-	-	-	-	-	rs79137818	-	-1	-	HGNC	24748	-	-	-	-	0.0112	-	-	-	-	-	-	-	-	5.128	0.153224
HIGH_LD	rs79137818	1:115148033-115148033	C	intron_variant	MODIFIER	DENND2C	ENSG00000175984	Transcript	ENST00000393276.3	protein_coding	-	7/17	-	-	-	-	-	-	-	rs79137818	-	-1	-	HGNC	24748	-	-	-	-	0.0112	-	-	-	-	-	-	-	-	5.128	0.153224
HIGH_LD	rs79137818	1:115148033-115148033	C	intron_variant	MODIFIER	DENND2C	ENSG00000175984	Transcript	ENST00000393277.1	protein_coding	-	8/17	-	-	-	-	-	-	-	rs79137818	-	-1	-	HGNC	24748	-	-	-	-	0.0112	-	-	-	-	-	-	-	-	5.128	0.153224
HIGH_LD	rs79137818	1:115148033-115148033	C	intron_variant,non_coding_transcript_variant	MODIFIER	DENND2C	ENSG00000175984	Transcript	ENST00000481894.1	processed_transcript	-	7/17	-	-	-	-	-	-	-	rs79137818	-	-1	-	HGNC	24748	-	-	-	-	0.0112	-	-	-	-	-	-	-	-	5.128	0.153224
HIGH_LD	rs115787326	1:115151651-115151651	T	intron_variant	MODIFIER	DENND2C	ENSG00000175984	Transcript	ENST00000393274.1	protein_coding	-	9/20	-	-	-	-	-	-	-	rs115787326	-	-1	-	HGNC	24748	-	-	-	-	0.011	-	-	-	-	-	-	-	-	7.882	0.35448
HIGH_LD	rs115787326	1:115151651-115151651	T	intron_variant	MODIFIER	DENND2C	ENSG00000175984	Transcript	ENST00000393276.3	protein_coding	-	6/17	-	-	-	-	-	-	-	rs115787326	-	-1	-	HGNC	24748	-	-	-	-	0.011	-	-	-	-	-	-	-	-	7.882	0.35448
HIGH_LD	rs115787326	1:115151651-115151651	T	intron_variant	MODIFIER	DENND2C	ENSG00000175984	Transcript	ENST00000393277.1	protein_coding	-	7/17	-	-	-	-	-	-	-	rs115787326	-	-1	-	HGNC	24748	-	-	-	-	0.011	-	-	-	-	-	-	-	-	7.882	0.35448
HIGH_LD	rs115787326	1:115151651-115151651	T	intron_variant,non_coding_transcript_variant	MODIFIER	DENND2C	ENSG00000175984	Transcript	ENST00000481894.1	processed_transcript	-	6/17	-	-	-	-	-	-	-	rs115787326	-	-1	-	HGNC	24748	-	-	-	-	0.011	-	-	-	-	-	-	-	-	7.882	0.35448
HIGH_LD	rs6683866	1:115152082-115152082	G	intron_variant	MODIFIER	DENND2C	ENSG00000175984	Transcript	ENST00000393274.1	protein_coding	-	9/20	-	-	-	-	-	-	-	rs6683866	-	-1	-	HGNC	24748	-	-	-	-	0.011	-	-	-	-	-	-	-	-	2.579	-0.002942
HIGH_LD	rs6683866	1:115152082-115152082	G	intron_variant	MODIFIER	DENND2C	ENSG00000175984	Transcript	ENST00000393276.3	protein_coding	-	6/17	-	-	-	-	-	-	-	rs6683866	-	-1	-	HGNC	24748	-	-	-	-	0.011	-	-	-	-	-	-	-	-	2.579	-0.002942
HIGH_LD	rs6683866	1:115152082-115152082	G	intron_variant	MODIFIER	DENND2C	ENSG00000175984	Transcript	ENST00000393277.1	protein_coding	-	7/17	-	-	-	-	-	-	-	rs6683866	-	-1	-	HGNC	24748	-	-	-	-	0.011	-	-	-	-	-	-	-	-	2.579	-0.002942
HIGH_LD	rs6683866	1:115152082-115152082	G	intron_variant,non_coding_transcript_variant	MODIFIER	DENND2C	ENSG00000175984	Transcript	ENST00000481894.1	processed_transcript	-	6/17	-	-	-	-	-	-	-	rs6683866	-	-1	-	HGNC	24748	-	-	-	-	0.011	-	-	-	-	-	-	-	-	2.579	-0.002942
HIGH_LD	rs79608143	1:115154320-115154320	A	intron_variant	MODIFIER	DENND2C	ENSG00000175984	Transcript	ENST00000393274.1	protein_coding	-	8/20	-	-	-	-	-	-	-	rs79608143	-	-1	-	HGNC	24748	-	-	-	-	0.0455	-	-	-	-	-	-	-	-	1.713	-0.069308
HIGH_LD	rs79608143	1:115154320-115154320	T	intron_variant	MODIFIER	DENND2C	ENSG00000175984	Transcript	ENST00000393274.1	protein_coding	-	8/20	-	-	-	-	-	-	-	rs79608143	-	-1	-	HGNC	24748	-	-	-	-	-	-	-	-	-	-	-	-	-	2.292	-0.022759
HIGH_LD	rs79608143	1:115154320-115154320	A	intron_variant	MODIFIER	DENND2C	ENSG00000175984	Transcript	ENST00000393276.3	protein_coding	-	5/17	-	-	-	-	-	-	-	rs79608143	-	-1	-	HGNC	24748	-	-	-	-	0.0455	-	-	-	-	-	-	-	-	1.713	-0.069308
HIGH_LD	rs79608143	1:115154320-115154320	T	intron_variant	MODIFIER	DENND2C	ENSG00000175984	Transcript	ENST00000393276.3	protein_coding	-	5/17	-	-	-	-	-	-	-	rs79608143	-	-1	-	HGNC	24748	-	-	-	-	-	-	-	-	-	-	-	-	-	2.292	-0.022759
HIGH_LD	rs79608143	1:115154320-115154320	A	intron_variant	MODIFIER	DENND2C	ENSG00000175984	Transcript	ENST00000393277.1	protein_coding	-	6/17	-	-	-	-	-	-	-	rs79608143	-	-1	-	HGNC	24748	-	-	-	-	0.0455	-	-	-	-	-	-	-	-	1.713	-0.069308
HIGH_LD	rs79608143	1:115154320-115154320	T	intron_variant	MODIFIER	DENND2C	ENSG00000175984	Transcript	ENST00000393277.1	protein_coding	-	6/17	-	-	-	-	-	-	-	rs79608143	-	-1	-	HGNC	24748	-	-	-	-	-	-	-	-	-	-	-	-	-	2.292	-0.022759
HIGH_LD	rs79608143	1:115154320-115154320	A	intron_variant,non_coding_transcript_variant	MODIFIER	DENND2C	ENSG00000175984	Transcript	ENST00000481894.1	processed_transcript	-	5/17	-	-	-	-	-	-	-	rs79608143	-	-1	-	HGNC	24748	-	-	-	-	0.0455	-	-	-	-	-	-	-	-	1.713	-0.069308
HIGH_LD	rs79608143	1:115154320-115154320	T	intron_variant,non_coding_transcript_variant	MODIFIER	DENND2C	ENSG00000175984	Transcript	ENST00000481894.1	processed_transcript	-	5/17	-	-	-	-	-	-	-	rs79608143	-	-1	-	HGNC	24748	-	-	-	-	-	-	-	-	-	-	-	-	-	2.292	-0.022759
HIGH_LD	rs75926100	1:115155771-115155771	A	intron_variant	MODIFIER	DENND2C	ENSG00000175984	Transcript	ENST00000393274.1	protein_coding	-	8/20	-	-	-	-	-	-	-	rs75926100	-	-1	-	HGNC	24748	-	-	-	-	0.011	-	-	-	-	-	-	-	-	1.616	-0.078307
HIGH_LD	rs75926100	1:115155771-115155771	A	intron_variant	MODIFIER	DENND2C	ENSG00000175984	Transcript	ENST00000393276.3	protein_coding	-	5/17	-	-	-	-	-	-	-	rs75926100	-	-1	-	HGNC	24748	-	-	-	-	0.011	-	-	-	-	-	-	-	-	1.616	-0.078307
HIGH_LD	rs75926100	1:115155771-115155771	A	intron_variant	MODIFIER	DENND2C	ENSG00000175984	Transcript	ENST00000393277.1	protein_coding	-	6/17	-	-	-	-	-	-	-	rs75926100	-	-1	-	HGNC	24748	-	-	-	-	0.011	-	-	-	-	-	-	-	-	1.616	-0.078307
HIGH_LD	rs75926100	1:115155771-115155771	A	intron_variant,non_coding_transcript_variant	MODIFIER	DENND2C	ENSG00000175984	Transcript	ENST00000481894.1	processed_transcript	-	5/17	-	-	-	-	-	-	-	rs75926100	-	-1	-	HGNC	24748	-	-	-	-	0.011	-	-	-	-	-	-	-	-	1.616	-0.078307
HIGH_LD	rs182452078	1:115157596-115157596	A	intron_variant	MODIFIER	DENND2C	ENSG00000175984	Transcript	ENST00000393274.1	protein_coding	-	8/20	-	-	-	-	-	-	-	rs182452078	-	-1	-	HGNC	24748	-	-	-	-	0.011	-	-	-	-	-	-	-	-	1.452	-0.094579
HIGH_LD	rs182452078	1:115157596-115157596	A	intron_variant	MODIFIER	DENND2C	ENSG00000175984	Transcript	ENST00000393276.3	protein_coding	-	5/17	-	-	-	-	-	-	-	rs182452078	-	-1	-	HGNC	24748	-	-	-	-	0.011	-	-	-	-	-	-	-	-	1.452	-0.094579
HIGH_LD	rs182452078	1:115157596-115157596	A	intron_variant	MODIFIER	DENND2C	ENSG00000175984	Transcript	ENST00000393277.1	protein_coding	-	6/17	-	-	-	-	-	-	-	rs182452078	-	-1	-	HGNC	24748	-	-	-	-	0.011	-	-	-	-	-	-	-	-	1.452	-0.094579
HIGH_LD	rs182452078	1:115157596-115157596	A	intron_variant,non_coding_transcript_variant	MODIFIER	DENND2C	ENSG00000175984	Transcript	ENST00000481894.1	processed_transcript	-	5/17	-	-	-	-	-	-	-	rs182452078	-	-1	-	HGNC	24748	-	-	-	-	0.011	-	-	-	-	-	-	-	-	1.452	-0.094579
HIGH_LD	rs114267898	1:115158245-115158245	C	intron_variant	MODIFIER	DENND2C	ENSG00000175984	Transcript	ENST00000393274.1	protein_coding	-	8/20	-	-	-	-	-	-	-	rs114267898	-	-1	-	HGNC	24748	-	-	-	-	0.011	-	-	-	-	-	-	-	-	0.445	-0.270506
HIGH_LD	rs114267898	1:115158245-115158245	C	intron_variant	MODIFIER	DENND2C	ENSG00000175984	Transcript	ENST00000393276.3	protein_coding	-	5/17	-	-	-	-	-	-	-	rs114267898	-	-1	-	HGNC	24748	-	-	-	-	0.011	-	-	-	-	-	-	-	-	0.445	-0.270506
HIGH_LD	rs114267898	1:115158245-115158245	C	intron_variant	MODIFIER	DENND2C	ENSG00000175984	Transcript	ENST00000393277.1	protein_coding	-	6/17	-	-	-	-	-	-	-	rs114267898	-	-1	-	HGNC	24748	-	-	-	-	0.011	-	-	-	-	-	-	-	-	0.445	-0.270506
HIGH_LD	rs114267898	1:115158245-115158245	C	intron_variant,non_coding_transcript_variant	MODIFIER	DENND2C	ENSG00000175984	Transcript	ENST00000481894.1	processed_transcript	-	5/17	-	-	-	-	-	-	-	rs114267898	-	-1	-	HGNC	24748	-	-	-	-	0.011	-	-	-	-	-	-	-	-	0.445	-0.270506
HIGH_LD	rs28420935	1:115158895-115158895	T	intron_variant	MODIFIER	DENND2C	ENSG00000175984	Transcript	ENST00000393274.1	protein_coding	-	8/20	-	-	-	-	-	-	-	rs28420935	-	-1	-	HGNC	24748	-	-	-	-	0.0433	-	-	-	-	-	-	-	-	0.435	-0.273867
HIGH_LD	rs28420935	1:115158895-115158895	T	intron_variant	MODIFIER	DENND2C	ENSG00000175984	Transcript	ENST00000393276.3	protein_coding	-	5/17	-	-	-	-	-	-	-	rs28420935	-	-1	-	HGNC	24748	-	-	-	-	0.0433	-	-	-	-	-	-	-	-	0.435	-0.273867
HIGH_LD	rs28420935	1:115158895-115158895	T	intron_variant	MODIFIER	DENND2C	ENSG00000175984	Transcript	ENST00000393277.1	protein_coding	-	6/17	-	-	-	-	-	-	-	rs28420935	-	-1	-	HGNC	24748	-	-	-	-	0.0433	-	-	-	-	-	-	-	-	0.435	-0.273867
HIGH_LD	rs28420935	1:115158895-115158895	T	intron_variant,non_coding_transcript_variant	MODIFIER	DENND2C	ENSG00000175984	Transcript	ENST00000481894.1	processed_transcript	-	5/17	-	-	-	-	-	-	-	rs28420935	-	-1	-	HGNC	24748	-	-	-	-	0.0433	-	-	-	-	-	-	-	-	0.435	-0.273867
HIGH_LD	rs116157372	1:115159687-115159687	T	intron_variant	MODIFIER	DENND2C	ENSG00000175984	Transcript	ENST00000393274.1	protein_coding	-	8/20	-	-	-	-	-	-	-	rs116157372	-	-1	-	HGNC	24748	-	-	-	-	0.0403	-	-	-	-	-	-	-	-	1.308	-0.110246
HIGH_LD	rs116157372	1:115159687-115159687	T	intron_variant	MODIFIER	DENND2C	ENSG00000175984	Transcript	ENST00000393276.3	protein_coding	-	5/17	-	-	-	-	-	-	-	rs116157372	-	-1	-	HGNC	24748	-	-	-	-	0.0403	-	-	-	-	-	-	-	-	1.308	-0.110246
HIGH_LD	rs116157372	1:115159687-115159687	T	intron_variant	MODIFIER	DENND2C	ENSG00000175984	Transcript	ENST00000393277.1	protein_coding	-	6/17	-	-	-	-	-	-	-	rs116157372	-	-1	-	HGNC	24748	-	-	-	-	0.0403	-	-	-	-	-	-	-	-	1.308	-0.110246
HIGH_LD	rs116157372	1:115159687-115159687	T	intron_variant,non_coding_transcript_variant	MODIFIER	DENND2C	ENSG00000175984	Transcript	ENST00000481894.1	processed_transcript	-	5/17	-	-	-	-	-	-	-	rs116157372	-	-1	-	HGNC	24748	-	-	-	-	0.0403	-	-	-	-	-	-	-	-	1.308	-0.110246
HIGH_LD	rs116729198	1:115162370-115162370	G	intron_variant	MODIFIER	DENND2C	ENSG00000175984	Transcript	ENST00000393274.1	protein_coding	-	7/20	-	-	-	-	-	-	-	rs116729198	-	-1	-	HGNC	24748	-	-	-	-	0.011	-	-	-	-	-	-	-	-	1.64	-0.075983
HIGH_LD	rs116729198	1:115162370-115162370	G	intron_variant	MODIFIER	DENND2C	ENSG00000175984	Transcript	ENST00000393276.3	protein_coding	-	4/17	-	-	-	-	-	-	-	rs116729198	-	-1	-	HGNC	24748	-	-	-	-	0.011	-	-	-	-	-	-	-	-	1.64	-0.075983
HIGH_LD	rs116729198	1:115162370-115162370	G	intron_variant	MODIFIER	DENND2C	ENSG00000175984	Transcript	ENST00000393277.1	protein_coding	-	5/17	-	-	-	-	-	-	-	rs116729198	-	-1	-	HGNC	24748	-	-	-	-	0.011	-	-	-	-	-	-	-	-	1.64	-0.075983
HIGH_LD	rs116729198	1:115162370-115162370	G	intron_variant,non_coding_transcript_variant	MODIFIER	DENND2C	ENSG00000175984	Transcript	ENST00000481894.1	processed_transcript	-	4/17	-	-	-	-	-	-	-	rs116729198	-	-1	-	HGNC	24748	-	-	-	-	0.011	-	-	-	-	-	-	-	-	1.64	-0.075983
HIGH_LD	rs75339860	1:115162819-115162819	G	intron_variant	MODIFIER	DENND2C	ENSG00000175984	Transcript	ENST00000393274.1	protein_coding	-	7/20	-	-	-	-	-	-	-	rs75339860	-	-1	-	HGNC	24748	-	-	-	-	0.011	-	-	-	-	-	-	-	-	6.076	0.216054
HIGH_LD	rs75339860	1:115162819-115162819	G	intron_variant	MODIFIER	DENND2C	ENSG00000175984	Transcript	ENST00000393276.3	protein_coding	-	4/17	-	-	-	-	-	-	-	rs75339860	-	-1	-	HGNC	24748	-	-	-	-	0.011	-	-	-	-	-	-	-	-	6.076	0.216054
HIGH_LD	rs75339860	1:115162819-115162819	G	intron_variant	MODIFIER	DENND2C	ENSG00000175984	Transcript	ENST00000393277.1	protein_coding	-	5/17	-	-	-	-	-	-	-	rs75339860	-	-1	-	HGNC	24748	-	-	-	-	0.011	-	-	-	-	-	-	-	-	6.076	0.216054
HIGH_LD	rs75339860	1:115162819-115162819	G	intron_variant,non_coding_transcript_variant	MODIFIER	DENND2C	ENSG00000175984	Transcript	ENST00000481894.1	processed_transcript	-	4/17	-	-	-	-	-	-	-	rs75339860	-	-1	-	HGNC	24748	-	-	-	-	0.011	-	-	-	-	-	-	-	-	6.076	0.216054
HIGH_LD	rs145388191	1:115164997-115164997	G	intron_variant	MODIFIER	DENND2C	ENSG00000175984	Transcript	ENST00000393274.1	protein_coding	-	6/20	-	-	-	-	-	-	-	rs145388191	-	-1	-	HGNC	24748	-	-	-	-	0.0112	-	-	-	-	-	-	-	-	2.844	0.014263
HIGH_LD	rs145388191	1:115164997-115164997	G	intron_variant	MODIFIER	DENND2C	ENSG00000175984	Transcript	ENST00000393276.3	protein_coding	-	4/17	-	-	-	-	-	-	-	rs145388191	-	-1	-	HGNC	24748	-	-	-	-	0.0112	-	-	-	-	-	-	-	-	2.844	0.014263
HIGH_LD	rs145388191	1:115164997-115164997	G	intron_variant	MODIFIER	DENND2C	ENSG00000175984	Transcript	ENST00000393277.1	protein_coding	-	4/17	-	-	-	-	-	-	-	rs145388191	-	-1	-	HGNC	24748	-	-	-	-	0.0112	-	-	-	-	-	-	-	-	2.844	0.014263
HIGH_LD	rs145388191	1:115164997-115164997	G	intron_variant,non_coding_transcript_variant	MODIFIER	DENND2C	ENSG00000175984	Transcript	ENST00000481894.1	processed_transcript	-	3/17	-	-	-	-	-	-	-	rs145388191	-	-1	-	HGNC	24748	-	-	-	-	0.0112	-	-	-	-	-	-	-	-	2.844	0.014263
HIGH_LD	rs148829237	1:115165389-115165389	G	intron_variant	MODIFIER	DENND2C	ENSG00000175984	Transcript	ENST00000393274.1	protein_coding	-	6/20	-	-	-	-	-	-	-	rs148829237	-	-1	-	HGNC	24748	-	-	-	-	0.011	-	-	-	-	-	-	-	-	6.852	0.272453
HIGH_LD	rs148829237	1:115165389-115165389	G	intron_variant	MODIFIER	DENND2C	ENSG00000175984	Transcript	ENST00000393276.3	protein_coding	-	4/17	-	-	-	-	-	-	-	rs148829237	-	-1	-	HGNC	24748	-	-	-	-	0.011	-	-	-	-	-	-	-	-	6.852	0.272453
HIGH_LD	rs148829237	1:115165389-115165389	G	intron_variant	MODIFIER	DENND2C	ENSG00000175984	Transcript	ENST00000393277.1	protein_coding	-	4/17	-	-	-	-	-	-	-	rs148829237	-	-1	-	HGNC	24748	-	-	-	-	0.011	-	-	-	-	-	-	-	-	6.852	0.272453
HIGH_LD	rs148829237	1:115165389-115165389	G	intron_variant,non_coding_transcript_variant	MODIFIER	DENND2C	ENSG00000175984	Transcript	ENST00000481894.1	processed_transcript	-	3/17	-	-	-	-	-	-	-	rs148829237	-	-1	-	HGNC	24748	-	-	-	-	0.011	-	-	-	-	-	-	-	-	6.852	0.272453
HIGH_LD	rs61752477	1:115168440-115168440	G	non_coding_transcript_exon_variant	MODIFIER	DENND2C	ENSG00000175984	Transcript	ENST00000493549.1	processed_transcript	2/2	-	-	-	552	-	-	-	-	rs61752477	-	-1	-	HGNC	24748	-	-	-	-	0.011	-	-	-	-	-	-	-	-	9.684	0.533083
HIGH_LD	rs11809411	1:115171274-115171274	C	intron_variant	MODIFIER	DENND2C	ENSG00000175984	Transcript	ENST00000393274.1	protein_coding	-	3/20	-	-	-	-	-	-	-	rs11809411	-	-1	-	HGNC	24748	-	-	-	-	0.011	-	-	-	-	-	-	-	-	5.775	0.195488
HIGH_LD	rs11809411	1:115171274-115171274	C	intron_variant	MODIFIER	DENND2C	ENSG00000175984	Transcript	ENST00000393276.3	protein_coding	-	1/17	-	-	-	-	-	-	-	rs11809411	-	-1	-	HGNC	24748	-	-	-	-	0.011	-	-	-	-	-	-	-	-	5.775	0.195488
HIGH_LD	rs11809411	1:115171274-115171274	C	intron_variant	MODIFIER	DENND2C	ENSG00000175984	Transcript	ENST00000393277.1	protein_coding	-	1/17	-	-	-	-	-	-	-	rs11809411	-	-1	-	HGNC	24748	-	-	-	-	0.011	-	-	-	-	-	-	-	-	5.775	0.195488
HIGH_LD	rs11809411	1:115171274-115171274	C	intron_variant,non_coding_transcript_variant	MODIFIER	DENND2C	ENSG00000175984	Transcript	ENST00000493549.1	processed_transcript	-	1/1	-	-	-	-	-	-	-	rs11809411	-	-1	-	HGNC	24748	-	-	-	-	0.011	-	-	-	-	-	-	-	-	5.775	0.195488
HIGH_LD	rs79755555	1:115173545-115173545	G	intron_variant	MODIFIER	DENND2C	ENSG00000175984	Transcript	ENST00000393274.1	protein_coding	-	3/20	-	-	-	-	-	-	-	rs79755555	-	-1	-	HGNC	24748	-	-	-	-	0.0435	-	-	-	-	-	-	-	-	3.666	0.06418
HIGH_LD	rs79755555	1:115173545-115173545	G	intron_variant	MODIFIER	DENND2C	ENSG00000175984	Transcript	ENST00000393276.3	protein_coding	-	1/17	-	-	-	-	-	-	-	rs79755555	-	-1	-	HGNC	24748	-	-	-	-	0.0435	-	-	-	-	-	-	-	-	3.666	0.06418
HIGH_LD	rs79755555	1:115173545-115173545	G	intron_variant	MODIFIER	DENND2C	ENSG00000175984	Transcript	ENST00000393277.1	protein_coding	-	1/17	-	-	-	-	-	-	-	rs79755555	-	-1	-	HGNC	24748	-	-	-	-	0.0435	-	-	-	-	-	-	-	-	3.666	0.06418
HIGH_LD	rs79755555	1:115173545-115173545	G	intron_variant,non_coding_transcript_variant	MODIFIER	DENND2C	ENSG00000175984	Transcript	ENST00000493549.1	processed_transcript	-	1/1	-	-	-	-	-	-	-	rs79755555	-	-1	-	HGNC	24748	-	-	-	-	0.0435	-	-	-	-	-	-	-	-	3.666	0.06418
HIGH_LD	rs75959053	1:115173557-115173557	T	intron_variant	MODIFIER	DENND2C	ENSG00000175984	Transcript	ENST00000393274.1	protein_coding	-	3/20	-	-	-	-	-	-	-	rs75959053	-	-1	-	HGNC	24748	-	-	-	-	0.0435	-	-	-	-	-	-	-	-	1.855	-0.056809
HIGH_LD	rs75959053	1:115173557-115173557	T	intron_variant	MODIFIER	DENND2C	ENSG00000175984	Transcript	ENST00000393276.3	protein_coding	-	1/17	-	-	-	-	-	-	-	rs75959053	-	-1	-	HGNC	24748	-	-	-	-	0.0435	-	-	-	-	-	-	-	-	1.855	-0.056809
HIGH_LD	rs75959053	1:115173557-115173557	T	intron_variant	MODIFIER	DENND2C	ENSG00000175984	Transcript	ENST00000393277.1	protein_coding	-	1/17	-	-	-	-	-	-	-	rs75959053	-	-1	-	HGNC	24748	-	-	-	-	0.0435	-	-	-	-	-	-	-	-	1.855	-0.056809
HIGH_LD	rs75959053	1:115173557-115173557	T	intron_variant,non_coding_transcript_variant	MODIFIER	DENND2C	ENSG00000175984	Transcript	ENST00000493549.1	processed_transcript	-	1/1	-	-	-	-	-	-	-	rs75959053	-	-1	-	HGNC	24748	-	-	-	-	0.0435	-	-	-	-	-	-	-	-	1.855	-0.056809
HIGH_LD	rs115461513	1:115175762-115175762	C	intron_variant	MODIFIER	DENND2C	ENSG00000175984	Transcript	ENST00000393274.1	protein_coding	-	3/20	-	-	-	-	-	-	-	rs115461513	-	-1	-	HGNC	24748	-	-	-	-	0.011	-	-	-	-	-	-	-	-	13.07	0.968245
HIGH_LD	rs115461513	1:115175762-115175762	C	intron_variant	MODIFIER	DENND2C	ENSG00000175984	Transcript	ENST00000393276.3	protein_coding	-	1/17	-	-	-	-	-	-	-	rs115461513	-	-1	-	HGNC	24748	-	-	-	-	0.011	-	-	-	-	-	-	-	-	13.07	0.968245
HIGH_LD	rs115461513	1:115175762-115175762	C	intron_variant	MODIFIER	DENND2C	ENSG00000175984	Transcript	ENST00000393277.1	protein_coding	-	1/17	-	-	-	-	-	-	-	rs115461513	-	-1	-	HGNC	24748	-	-	-	-	0.011	-	-	-	-	-	-	-	-	13.07	0.968245
HIGH_LD	rs115461513	1:115175762-115175762	C	intron_variant,non_coding_transcript_variant	MODIFIER	DENND2C	ENSG00000175984	Transcript	ENST00000493549.1	processed_transcript	-	1/1	-	-	-	-	-	-	-	rs115461513	-	-1	-	HGNC	24748	-	-	-	-	0.011	-	-	-	-	-	-	-	-	13.07	0.968245
HIGH_LD	rs7512773	1:115176101-115176101	A	intron_variant	MODIFIER	DENND2C	ENSG00000175984	Transcript	ENST00000393274.1	protein_coding	-	3/20	-	-	-	-	-	-	-	rs7512773	-	-1	-	HGNC	24748	-	-	-	-	0.0128	-	-	-	-	-	-	-	-	0.055	-0.563997
HIGH_LD	rs7512773	1:115176101-115176101	A	intron_variant	MODIFIER	DENND2C	ENSG00000175984	Transcript	ENST00000393276.3	protein_coding	-	1/17	-	-	-	-	-	-	-	rs7512773	-	-1	-	HGNC	24748	-	-	-	-	0.0128	-	-	-	-	-	-	-	-	0.055	-0.563997
HIGH_LD	rs7512773	1:115176101-115176101	A	intron_variant	MODIFIER	DENND2C	ENSG00000175984	Transcript	ENST00000393277.1	protein_coding	-	1/17	-	-	-	-	-	-	-	rs7512773	-	-1	-	HGNC	24748	-	-	-	-	0.0128	-	-	-	-	-	-	-	-	0.055	-0.563997
HIGH_LD	rs7512773	1:115176101-115176101	A	intron_variant,non_coding_transcript_variant	MODIFIER	DENND2C	ENSG00000175984	Transcript	ENST00000493549.1	processed_transcript	-	1/1	-	-	-	-	-	-	-	rs7512773	-	-1	-	HGNC	24748	-	-	-	-	0.0128	-	-	-	-	-	-	-	-	0.055	-0.563997
HIGH_LD	rs79086420	1:115178054-115178054	A	intron_variant	MODIFIER	DENND2C	ENSG00000175984	Transcript	ENST00000393274.1	protein_coding	-	3/20	-	-	-	-	-	-	-	rs79086420	-	-1	-	HGNC	24748	-	-	-	-	-	-	-	-	-	-	-	-	-	1.029	-0.145676
HIGH_LD	rs79086420	1:115178054-115178054	T	intron_variant	MODIFIER	DENND2C	ENSG00000175984	Transcript	ENST00000393274.1	protein_coding	-	3/20	-	-	-	-	-	-	-	rs79086420	-	-1	-	HGNC	24748	-	-	-	-	0.0459	-	-	-	-	-	-	-	-	1.409	-0.099127
HIGH_LD	rs79086420	1:115178054-115178054	A	intron_variant	MODIFIER	DENND2C	ENSG00000175984	Transcript	ENST00000393276.3	protein_coding	-	1/17	-	-	-	-	-	-	-	rs79086420	-	-1	-	HGNC	24748	-	-	-	-	-	-	-	-	-	-	-	-	-	1.029	-0.145676
HIGH_LD	rs79086420	1:115178054-115178054	T	intron_variant	MODIFIER	DENND2C	ENSG00000175984	Transcript	ENST00000393276.3	protein_coding	-	1/17	-	-	-	-	-	-	-	rs79086420	-	-1	-	HGNC	24748	-	-	-	-	0.0459	-	-	-	-	-	-	-	-	1.409	-0.099127
HIGH_LD	rs79086420	1:115178054-115178054	A	intron_variant	MODIFIER	DENND2C	ENSG00000175984	Transcript	ENST00000393277.1	protein_coding	-	1/17	-	-	-	-	-	-	-	rs79086420	-	-1	-	HGNC	24748	-	-	-	-	-	-	-	-	-	-	-	-	-	1.029	-0.145676
HIGH_LD	rs79086420	1:115178054-115178054	T	intron_variant	MODIFIER	DENND2C	ENSG00000175984	Transcript	ENST00000393277.1	protein_coding	-	1/17	-	-	-	-	-	-	-	rs79086420	-	-1	-	HGNC	24748	-	-	-	-	0.0459	-	-	-	-	-	-	-	-	1.409	-0.099127
HIGH_LD	rs79086420	1:115178054-115178054	A	intron_variant,non_coding_transcript_variant	MODIFIER	DENND2C	ENSG00000175984	Transcript	ENST00000493549.1	processed_transcript	-	1/1	-	-	-	-	-	-	-	rs79086420	-	-1	-	HGNC	24748	-	-	-	-	-	-	-	-	-	-	-	-	-	1.029	-0.145676
HIGH_LD	rs79086420	1:115178054-115178054	T	intron_variant,non_coding_transcript_variant	MODIFIER	DENND2C	ENSG00000175984	Transcript	ENST00000493549.1	processed_transcript	-	1/1	-	-	-	-	-	-	-	rs79086420	-	-1	-	HGNC	24748	-	-	-	-	0.0459	-	-	-	-	-	-	-	-	1.409	-0.099127
HIGH_LD	rs182659402	1:115180177-115180177	A	intron_variant	MODIFIER	DENND2C	ENSG00000175984	Transcript	ENST00000393274.1	protein_coding	-	3/20	-	-	-	-	-	-	-	rs182659402	-	-1	-	HGNC	24748	-	-	-	-	0.011	-	-	-	-	-	-	-	-	0.999	-0.150023
HIGH_LD	rs182659402	1:115180177-115180177	A	intron_variant	MODIFIER	DENND2C	ENSG00000175984	Transcript	ENST00000393276.3	protein_coding	-	1/17	-	-	-	-	-	-	-	rs182659402	-	-1	-	HGNC	24748	-	-	-	-	0.011	-	-	-	-	-	-	-	-	0.999	-0.150023
HIGH_LD	rs182659402	1:115180177-115180177	A	intron_variant	MODIFIER	DENND2C	ENSG00000175984	Transcript	ENST00000393277.1	protein_coding	-	1/17	-	-	-	-	-	-	-	rs182659402	-	-1	-	HGNC	24748	-	-	-	-	0.011	-	-	-	-	-	-	-	-	0.999	-0.150023
HIGH_LD	rs182659402	1:115180177-115180177	A	intron_variant,non_coding_transcript_variant	MODIFIER	DENND2C	ENSG00000175984	Transcript	ENST00000493549.1	processed_transcript	-	1/1	-	-	-	-	-	-	-	rs182659402	-	-1	-	HGNC	24748	-	-	-	-	0.011	-	-	-	-	-	-	-	-	0.999	-0.150023
HIGH_LD	rs79571334	1:115180756-115180756	T	intron_variant	MODIFIER	DENND2C	ENSG00000175984	Transcript	ENST00000393274.1	protein_coding	-	3/20	-	-	-	-	-	-	-	rs79571334	-	-1	-	HGNC	24748	-	-	-	-	0.011	-	-	-	-	-	-	-	-	1.014	-0.147902
HIGH_LD	rs79571334	1:115180756-115180756	T	intron_variant	MODIFIER	DENND2C	ENSG00000175984	Transcript	ENST00000393276.3	protein_coding	-	1/17	-	-	-	-	-	-	-	rs79571334	-	-1	-	HGNC	24748	-	-	-	-	0.011	-	-	-	-	-	-	-	-	1.014	-0.147902
HIGH_LD	rs79571334	1:115180756-115180756	T	intron_variant	MODIFIER	DENND2C	ENSG00000175984	Transcript	ENST00000393277.1	protein_coding	-	1/17	-	-	-	-	-	-	-	rs79571334	-	-1	-	HGNC	24748	-	-	-	-	0.011	-	-	-	-	-	-	-	-	1.014	-0.147902
HIGH_LD	rs79571334	1:115180756-115180756	T	intron_variant,non_coding_transcript_variant	MODIFIER	DENND2C	ENSG00000175984	Transcript	ENST00000493549.1	processed_transcript	-	1/1	-	-	-	-	-	-	-	rs79571334	-	-1	-	HGNC	24748	-	-	-	-	0.011	-	-	-	-	-	-	-	-	1.014	-0.147902
HIGH_LD	rs115894871	1:115182238-115182238	C	intron_variant	MODIFIER	DENND2C	ENSG00000175984	Transcript	ENST00000393274.1	protein_coding	-	3/20	-	-	-	-	-	-	-	rs115894871	-	-1	-	HGNC	24748	-	-	-	-	0.011	-	-	-	-	-	-	-	-	2.718	0.00619
HIGH_LD	rs115894871	1:115182238-115182238	C	intron_variant	MODIFIER	DENND2C	ENSG00000175984	Transcript	ENST00000393276.3	protein_coding	-	1/17	-	-	-	-	-	-	-	rs115894871	-	-1	-	HGNC	24748	-	-	-	-	0.011	-	-	-	-	-	-	-	-	2.718	0.00619
HIGH_LD	rs115894871	1:115182238-115182238	C	intron_variant	MODIFIER	DENND2C	ENSG00000175984	Transcript	ENST00000393277.1	protein_coding	-	1/17	-	-	-	-	-	-	-	rs115894871	-	-1	-	HGNC	24748	-	-	-	-	0.011	-	-	-	-	-	-	-	-	2.718	0.00619
HIGH_LD	rs115894871	1:115182238-115182238	C	intron_variant,non_coding_transcript_variant	MODIFIER	DENND2C	ENSG00000175984	Transcript	ENST00000493549.1	processed_transcript	-	1/1	-	-	-	-	-	-	-	rs115894871	-	-1	-	HGNC	24748	-	-	-	-	0.011	-	-	-	-	-	-	-	-	2.718	0.00619
HIGH_LD	rs138842233	1:115184835-115184835	C	intron_variant	MODIFIER	DENND2C	ENSG00000175984	Transcript	ENST00000393274.1	protein_coding	-	3/20	-	-	-	-	-	-	-	rs138842233	-	-1	-	HGNC	24748	-	-	-	-	0.011	-	-	-	-	-	-	-	-	1.249	-0.117132
HIGH_LD	rs138842233	1:115184835-115184835	C	intron_variant	MODIFIER	DENND2C	ENSG00000175984	Transcript	ENST00000393276.3	protein_coding	-	1/17	-	-	-	-	-	-	-	rs138842233	-	-1	-	HGNC	24748	-	-	-	-	0.011	-	-	-	-	-	-	-	-	1.249	-0.117132
HIGH_LD	rs138842233	1:115184835-115184835	C	intron_variant	MODIFIER	DENND2C	ENSG00000175984	Transcript	ENST00000393277.1	protein_coding	-	1/17	-	-	-	-	-	-	-	rs138842233	-	-1	-	HGNC	24748	-	-	-	-	0.011	-	-	-	-	-	-	-	-	1.249	-0.117132
HIGH_LD	rs138842233	1:115184835-115184835	C	intron_variant,non_coding_transcript_variant	MODIFIER	DENND2C	ENSG00000175984	Transcript	ENST00000493549.1	processed_transcript	-	1/1	-	-	-	-	-	-	-	rs138842233	-	-1	-	HGNC	24748	-	-	-	-	0.011	-	-	-	-	-	-	-	-	1.249	-0.117132
HIGH_LD	rs79786032	1:115185027-115185027	T	intron_variant	MODIFIER	DENND2C	ENSG00000175984	Transcript	ENST00000393274.1	protein_coding	-	3/20	-	-	-	-	-	-	-	rs79786032	-	-1	-	HGNC	24748	-	-	-	-	0.011	-	-	-	-	-	-	-	-	1.862	-0.056254
HIGH_LD	rs79786032	1:115185027-115185027	T	intron_variant	MODIFIER	DENND2C	ENSG00000175984	Transcript	ENST00000393276.3	protein_coding	-	1/17	-	-	-	-	-	-	-	rs79786032	-	-1	-	HGNC	24748	-	-	-	-	0.011	-	-	-	-	-	-	-	-	1.862	-0.056254
HIGH_LD	rs79786032	1:115185027-115185027	T	intron_variant	MODIFIER	DENND2C	ENSG00000175984	Transcript	ENST00000393277.1	protein_coding	-	1/17	-	-	-	-	-	-	-	rs79786032	-	-1	-	HGNC	24748	-	-	-	-	0.011	-	-	-	-	-	-	-	-	1.862	-0.056254
HIGH_LD	rs79786032	1:115185027-115185027	T	intron_variant,non_coding_transcript_variant	MODIFIER	DENND2C	ENSG00000175984	Transcript	ENST00000493549.1	processed_transcript	-	1/1	-	-	-	-	-	-	-	rs79786032	-	-1	-	HGNC	24748	-	-	-	-	0.011	-	-	-	-	-	-	-	-	1.862	-0.056254
HIGH_LD	rs78222773	1:115186965-115186965	G	intron_variant	MODIFIER	DENND2C	ENSG00000175984	Transcript	ENST00000393274.1	protein_coding	-	3/20	-	-	-	-	-	-	-	rs78222773	-	-1	-	HGNC	24748	-	-	-	-	0.0467	-	-	-	-	-	-	-	-	8.609	0.420892
HIGH_LD	rs78222773	1:115186965-115186965	G	intron_variant	MODIFIER	DENND2C	ENSG00000175984	Transcript	ENST00000393276.3	protein_coding	-	1/17	-	-	-	-	-	-	-	rs78222773	-	-1	-	HGNC	24748	-	-	-	-	0.0467	-	-	-	-	-	-	-	-	8.609	0.420892
HIGH_LD	rs78222773	1:115186965-115186965	G	intron_variant	MODIFIER	DENND2C	ENSG00000175984	Transcript	ENST00000393277.1	protein_coding	-	1/17	-	-	-	-	-	-	-	rs78222773	-	-1	-	HGNC	24748	-	-	-	-	0.0467	-	-	-	-	-	-	-	-	8.609	0.420892
HIGH_LD	rs78222773	1:115186965-115186965	G	intron_variant,non_coding_transcript_variant	MODIFIER	DENND2C	ENSG00000175984	Transcript	ENST00000493549.1	processed_transcript	-	1/1	-	-	-	-	-	-	-	rs78222773	-	-1	-	HGNC	24748	-	-	-	-	0.0467	-	-	-	-	-	-	-	-	8.609	0.420892
HIGH_LD	rs77411177	1:115187897-115187897	A	intron_variant	MODIFIER	DENND2C	ENSG00000175984	Transcript	ENST00000393274.1	protein_coding	-	3/20	-	-	-	-	-	-	-	rs77411177	-	-1	-	HGNC	24748	-	-	-	-	0.0168	-	-	-	-	-	-	-	-	3.173	0.034646
HIGH_LD	rs77411177	1:115187897-115187897	A	intron_variant	MODIFIER	DENND2C	ENSG00000175984	Transcript	ENST00000393276.3	protein_coding	-	1/17	-	-	-	-	-	-	-	rs77411177	-	-1	-	HGNC	24748	-	-	-	-	0.0168	-	-	-	-	-	-	-	-	3.173	0.034646
HIGH_LD	rs77411177	1:115187897-115187897	A	intron_variant	MODIFIER	DENND2C	ENSG00000175984	Transcript	ENST00000393277.1	protein_coding	-	1/17	-	-	-	-	-	-	-	rs77411177	-	-1	-	HGNC	24748	-	-	-	-	0.0168	-	-	-	-	-	-	-	-	3.173	0.034646
HIGH_LD	rs77411177	1:115187897-115187897	A	intron_variant,non_coding_transcript_variant	MODIFIER	DENND2C	ENSG00000175984	Transcript	ENST00000493549.1	processed_transcript	-	1/1	-	-	-	-	-	-	-	rs77411177	-	-1	-	HGNC	24748	-	-	-	-	0.0168	-	-	-	-	-	-	-	-	3.173	0.034646
HIGH_LD	rs116067663	1:115192035-115192035	T	intron_variant	MODIFIER	DENND2C	ENSG00000175984	Transcript	ENST00000393274.1	protein_coding	-	2/20	-	-	-	-	-	-	-	rs116067663	-	-1	-	HGNC	24748	-	-	-	-	0.011	-	-	-	-	-	-	-	-	1.474	-0.092324
HIGH_LD	rs116067663	1:115192035-115192035	T	intron_variant	MODIFIER	DENND2C	ENSG00000175984	Transcript	ENST00000393276.3	protein_coding	-	1/17	-	-	-	-	-	-	-	rs116067663	-	-1	-	HGNC	24748	-	-	-	-	0.011	-	-	-	-	-	-	-	-	1.474	-0.092324
HIGH_LD	rs116067663	1:115192035-115192035	T	intron_variant	MODIFIER	DENND2C	ENSG00000175984	Transcript	ENST00000393277.1	protein_coding	-	1/17	-	-	-	-	-	-	-	rs116067663	-	-1	-	HGNC	24748	-	-	-	-	0.011	-	-	-	-	-	-	-	-	1.474	-0.092324
HIGH_LD	rs116067663	1:115192035-115192035	T	intron_variant,non_coding_transcript_variant	MODIFIER	DENND2C	ENSG00000175984	Transcript	ENST00000493549.1	processed_transcript	-	1/1	-	-	-	-	-	-	-	rs116067663	-	-1	-	HGNC	24748	-	-	-	-	0.011	-	-	-	-	-	-	-	-	1.474	-0.092324
HIGH_LD	rs6691695	1:115193434-115193434	A	intron_variant	MODIFIER	DENND2C	ENSG00000175984	Transcript	ENST00000393274.1	protein_coding	-	2/20	-	-	-	-	-	-	-	rs6691695	-	-1	-	HGNC	24748	-	-	-	-	0.011	-	-	-	-	-	-	-	-	3.974	0.082462
HIGH_LD	rs6691695	1:115193434-115193434	A	intron_variant	MODIFIER	DENND2C	ENSG00000175984	Transcript	ENST00000393276.3	protein_coding	-	1/17	-	-	-	-	-	-	-	rs6691695	-	-1	-	HGNC	24748	-	-	-	-	0.011	-	-	-	-	-	-	-	-	3.974	0.082462
HIGH_LD	rs6691695	1:115193434-115193434	A	intron_variant	MODIFIER	DENND2C	ENSG00000175984	Transcript	ENST00000393277.1	protein_coding	-	1/17	-	-	-	-	-	-	-	rs6691695	-	-1	-	HGNC	24748	-	-	-	-	0.011	-	-	-	-	-	-	-	-	3.974	0.082462
HIGH_LD	rs6691695	1:115193434-115193434	A	intron_variant,non_coding_transcript_variant	MODIFIER	DENND2C	ENSG00000175984	Transcript	ENST00000493549.1	processed_transcript	-	1/1	-	-	-	-	-	-	-	rs6691695	-	-1	-	HGNC	24748	-	-	-	-	0.011	-	-	-	-	-	-	-	-	3.974	0.082462
HIGH_LD	rs6692088	1:115193802-115193802	G	intron_variant	MODIFIER	DENND2C	ENSG00000175984	Transcript	ENST00000393274.1	protein_coding	-	2/20	-	-	-	-	-	-	-	rs6692088	-	-1	-	HGNC	24748	-	-	-	-	0.011	-	-	-	-	-	-	-	-	4.559	0.117681
HIGH_LD	rs6692088	1:115193802-115193802	G	intron_variant	MODIFIER	DENND2C	ENSG00000175984	Transcript	ENST00000393276.3	protein_coding	-	1/17	-	-	-	-	-	-	-	rs6692088	-	-1	-	HGNC	24748	-	-	-	-	0.011	-	-	-	-	-	-	-	-	4.559	0.117681
HIGH_LD	rs6692088	1:115193802-115193802	G	intron_variant	MODIFIER	DENND2C	ENSG00000175984	Transcript	ENST00000393277.1	protein_coding	-	1/17	-	-	-	-	-	-	-	rs6692088	-	-1	-	HGNC	24748	-	-	-	-	0.011	-	-	-	-	-	-	-	-	4.559	0.117681
HIGH_LD	rs6692088	1:115193802-115193802	G	intron_variant,non_coding_transcript_variant	MODIFIER	DENND2C	ENSG00000175984	Transcript	ENST00000493549.1	processed_transcript	-	1/1	-	-	-	-	-	-	-	rs6692088	-	-1	-	HGNC	24748	-	-	-	-	0.011	-	-	-	-	-	-	-	-	4.559	0.117681
HIGH_LD	rs6666080	1:115196154-115196154	T	intron_variant	MODIFIER	DENND2C	ENSG00000175984	Transcript	ENST00000393274.1	protein_coding	-	2/20	-	-	-	-	-	-	-	rs6666080	-	-1	-	HGNC	24748	-	-	-	-	0.0447	-	-	-	-	-	-	-	-	0.148	-0.427895
HIGH_LD	rs6666080	1:115196154-115196154	T	intron_variant	MODIFIER	DENND2C	ENSG00000175984	Transcript	ENST00000393276.3	protein_coding	-	1/17	-	-	-	-	-	-	-	rs6666080	-	-1	-	HGNC	24748	-	-	-	-	0.0447	-	-	-	-	-	-	-	-	0.148	-0.427895
HIGH_LD	rs6666080	1:115196154-115196154	T	intron_variant	MODIFIER	DENND2C	ENSG00000175984	Transcript	ENST00000393277.1	protein_coding	-	1/17	-	-	-	-	-	-	-	rs6666080	-	-1	-	HGNC	24748	-	-	-	-	0.0447	-	-	-	-	-	-	-	-	0.148	-0.427895
HIGH_LD	rs6666080	1:115196154-115196154	T	intron_variant,non_coding_transcript_variant	MODIFIER	DENND2C	ENSG00000175984	Transcript	ENST00000493549.1	processed_transcript	-	1/1	-	-	-	-	-	-	-	rs6666080	-	-1	-	HGNC	24748	-	-	-	-	0.0447	-	-	-	-	-	-	-	-	0.148	-0.427895
HIGH_LD	rs184528491	1:115198242-115198242	C	intron_variant	MODIFIER	DENND2C	ENSG00000175984	Transcript	ENST00000393274.1	protein_coding	-	1/20	-	-	-	-	-	-	-	rs184528491	-	-1	-	HGNC	24748	-	-	-	-	0.0112	-	-	-	-	-	-	-	-	2.672	0.003201
HIGH_LD	rs184528491	1:115198242-115198242	C	intron_variant	MODIFIER	DENND2C	ENSG00000175984	Transcript	ENST00000393276.3	protein_coding	-	1/17	-	-	-	-	-	-	-	rs184528491	-	-1	-	HGNC	24748	-	-	-	-	0.0112	-	-	-	-	-	-	-	-	2.672	0.003201
HIGH_LD	rs184528491	1:115198242-115198242	C	intron_variant	MODIFIER	DENND2C	ENSG00000175984	Transcript	ENST00000393277.1	protein_coding	-	1/17	-	-	-	-	-	-	-	rs184528491	-	-1	-	HGNC	24748	-	-	-	-	0.0112	-	-	-	-	-	-	-	-	2.672	0.003201
HIGH_LD	rs184528491	1:115198242-115198242	C	intron_variant,non_coding_transcript_variant	MODIFIER	DENND2C	ENSG00000175984	Transcript	ENST00000493549.1	processed_transcript	-	1/1	-	-	-	-	-	-	-	rs184528491	-	-1	-	HGNC	24748	-	-	-	-	0.0112	-	-	-	-	-	-	-	-	2.672	0.003201
HIGH_LD	rs78664286	1:115200511-115200511	T	intron_variant	MODIFIER	DENND2C	ENSG00000175984	Transcript	ENST00000393274.1	protein_coding	-	1/20	-	-	-	-	-	-	-	rs78664286	-	-1	-	HGNC	24748	-	-	-	-	0.011	-	-	-	-	-	-	-	-	2.034	-0.042189
HIGH_LD	rs78664286	1:115200511-115200511	T	intron_variant	MODIFIER	DENND2C	ENSG00000175984	Transcript	ENST00000393276.3	protein_coding	-	1/17	-	-	-	-	-	-	-	rs78664286	-	-1	-	HGNC	24748	-	-	-	-	0.011	-	-	-	-	-	-	-	-	2.034	-0.042189
HIGH_LD	rs78664286	1:115200511-115200511	T	intron_variant	MODIFIER	DENND2C	ENSG00000175984	Transcript	ENST00000393277.1	protein_coding	-	1/17	-	-	-	-	-	-	-	rs78664286	-	-1	-	HGNC	24748	-	-	-	-	0.011	-	-	-	-	-	-	-	-	2.034	-0.042189
HIGH_LD	rs78664286	1:115200511-115200511	T	intron_variant,non_coding_transcript_variant	MODIFIER	DENND2C	ENSG00000175984	Transcript	ENST00000493549.1	processed_transcript	-	1/1	-	-	-	-	-	-	-	rs78664286	-	-1	-	HGNC	24748	-	-	-	-	0.011	-	-	-	-	-	-	-	-	2.034	-0.042189
HIGH_LD	rs11803452	1:115202359-115202359	C	intron_variant	MODIFIER	DENND2C	ENSG00000175984	Transcript	ENST00000393274.1	protein_coding	-	1/20	-	-	-	-	-	-	-	rs11803452	-	-1	-	HGNC	24748	-	-	-	-	0.0435	-	-	-	-	-	-	-	-	1.776	-0.063644
HIGH_LD	rs11803452	1:115202359-115202359	C	intron_variant	MODIFIER	DENND2C	ENSG00000175984	Transcript	ENST00000393276.3	protein_coding	-	1/17	-	-	-	-	-	-	-	rs11803452	-	-1	-	HGNC	24748	-	-	-	-	0.0435	-	-	-	-	-	-	-	-	1.776	-0.063644
HIGH_LD	rs11803452	1:115202359-115202359	C	intron_variant	MODIFIER	DENND2C	ENSG00000175984	Transcript	ENST00000393277.1	protein_coding	-	1/17	-	-	-	-	-	-	-	rs11803452	-	-1	-	HGNC	24748	-	-	-	-	0.0435	-	-	-	-	-	-	-	-	1.776	-0.063644
HIGH_LD	rs11803452	1:115202359-115202359	C	intron_variant,non_coding_transcript_variant	MODIFIER	DENND2C	ENSG00000175984	Transcript	ENST00000493549.1	processed_transcript	-	1/1	-	-	-	-	-	-	-	rs11803452	-	-1	-	HGNC	24748	-	-	-	-	0.0435	-	-	-	-	-	-	-	-	1.776	-0.063644
HIGH_LD	rs116756605	1:115202973-115202973	G	intron_variant	MODIFIER	DENND2C	ENSG00000175984	Transcript	ENST00000393274.1	protein_coding	-	1/20	-	-	-	-	-	-	-	rs116756605	-	-1	-	HGNC	24748	-	-	-	-	0.011	-	-	-	-	-	-	-	-	5.296	0.164011
HIGH_LD	rs116756605	1:115202973-115202973	G	intron_variant	MODIFIER	DENND2C	ENSG00000175984	Transcript	ENST00000393276.3	protein_coding	-	1/17	-	-	-	-	-	-	-	rs116756605	-	-1	-	HGNC	24748	-	-	-	-	0.011	-	-	-	-	-	-	-	-	5.296	0.164011
HIGH_LD	rs116756605	1:115202973-115202973	G	intron_variant	MODIFIER	DENND2C	ENSG00000175984	Transcript	ENST00000393277.1	protein_coding	-	1/17	-	-	-	-	-	-	-	rs116756605	-	-1	-	HGNC	24748	-	-	-	-	0.011	-	-	-	-	-	-	-	-	5.296	0.164011
HIGH_LD	rs116756605	1:115202973-115202973	G	intron_variant,non_coding_transcript_variant	MODIFIER	DENND2C	ENSG00000175984	Transcript	ENST00000493549.1	processed_transcript	-	1/1	-	-	-	-	-	-	-	rs116756605	-	-1	-	HGNC	24748	-	-	-	-	0.011	-	-	-	-	-	-	-	-	5.296	0.164011
HIGH_LD	rs116638967	1:115203722-115203722	T	intron_variant	MODIFIER	DENND2C	ENSG00000175984	Transcript	ENST00000393274.1	protein_coding	-	1/20	-	-	-	-	-	-	-	rs116638967	-	-1	-	HGNC	24748	-	-	-	-	0.0112	-	-	-	-	-	-	-	-	0.296	-0.330323
HIGH_LD	rs116638967	1:115203722-115203722	T	intron_variant	MODIFIER	DENND2C	ENSG00000175984	Transcript	ENST00000393276.3	protein_coding	-	1/17	-	-	-	-	-	-	-	rs116638967	-	-1	-	HGNC	24748	-	-	-	-	0.0112	-	-	-	-	-	-	-	-	0.296	-0.330323
HIGH_LD	rs116638967	1:115203722-115203722	T	intron_variant	MODIFIER	DENND2C	ENSG00000175984	Transcript	ENST00000393277.1	protein_coding	-	1/17	-	-	-	-	-	-	-	rs116638967	-	-1	-	HGNC	24748	-	-	-	-	0.0112	-	-	-	-	-	-	-	-	0.296	-0.330323
HIGH_LD	rs116638967	1:115203722-115203722	T	intron_variant,non_coding_transcript_variant	MODIFIER	DENND2C	ENSG00000175984	Transcript	ENST00000493549.1	processed_transcript	-	1/1	-	-	-	-	-	-	-	rs116638967	-	-1	-	HGNC	24748	-	-	-	-	0.0112	-	-	-	-	-	-	-	-	0.296	-0.330323
HIGH_LD	rs11799831	1:115205757-115205757	G	intron_variant	MODIFIER	DENND2C	ENSG00000175984	Transcript	ENST00000393274.1	protein_coding	-	1/20	-	-	-	-	-	-	-	rs11799831	-	-1	-	HGNC	24748	-	-	-	-	0.0485	-	-	-	-	-	-	-	-	4.009	0.084546
HIGH_LD	rs11799831	1:115205757-115205757	G	intron_variant	MODIFIER	DENND2C	ENSG00000175984	Transcript	ENST00000393276.3	protein_coding	-	1/17	-	-	-	-	-	-	-	rs11799831	-	-1	-	HGNC	24748	-	-	-	-	0.0485	-	-	-	-	-	-	-	-	4.009	0.084546
HIGH_LD	rs11799831	1:115205757-115205757	G	intron_variant	MODIFIER	DENND2C	ENSG00000175984	Transcript	ENST00000393277.1	protein_coding	-	1/17	-	-	-	-	-	-	-	rs11799831	-	-1	-	HGNC	24748	-	-	-	-	0.0485	-	-	-	-	-	-	-	-	4.009	0.084546
HIGH_LD	rs11799831	1:115205757-115205757	G	intron_variant,non_coding_transcript_variant	MODIFIER	DENND2C	ENSG00000175984	Transcript	ENST00000493549.1	processed_transcript	-	1/1	-	-	-	-	-	-	-	rs11799831	-	-1	-	HGNC	24748	-	-	-	-	0.0485	-	-	-	-	-	-	-	-	4.009	0.084546
HIGH_LD	rs115914491	1:115206430-115206430	A	intron_variant	MODIFIER	DENND2C	ENSG00000175984	Transcript	ENST00000393274.1	protein_coding	-	1/20	-	-	-	-	-	-	-	rs115914491	-	-1	-	HGNC	24748	-	-	-	-	0.011	-	-	-	-	-	-	-	-	0.453	-0.2679
HIGH_LD	rs115914491	1:115206430-115206430	A	intron_variant	MODIFIER	DENND2C	ENSG00000175984	Transcript	ENST00000393276.3	protein_coding	-	1/17	-	-	-	-	-	-	-	rs115914491	-	-1	-	HGNC	24748	-	-	-	-	0.011	-	-	-	-	-	-	-	-	0.453	-0.2679
HIGH_LD	rs115914491	1:115206430-115206430	A	intron_variant	MODIFIER	DENND2C	ENSG00000175984	Transcript	ENST00000393277.1	protein_coding	-	1/17	-	-	-	-	-	-	-	rs115914491	-	-1	-	HGNC	24748	-	-	-	-	0.011	-	-	-	-	-	-	-	-	0.453	-0.2679
HIGH_LD	rs115914491	1:115206430-115206430	A	intron_variant,non_coding_transcript_variant	MODIFIER	DENND2C	ENSG00000175984	Transcript	ENST00000493549.1	processed_transcript	-	1/1	-	-	-	-	-	-	-	rs115914491	-	-1	-	HGNC	24748	-	-	-	-	0.011	-	-	-	-	-	-	-	-	0.453	-0.2679
HIGH_LD	rs17032822	1:115206945-115206945	A	intron_variant	MODIFIER	DENND2C	ENSG00000175984	Transcript	ENST00000393274.1	protein_coding	-	1/20	-	-	-	-	-	-	-	rs17032822	-	-1	-	HGNC	24748	-	-	-	-	0.0459	-	-	-	-	-	-	-	-	0.295	-0.330387
HIGH_LD	rs17032822	1:115206945-115206945	A	intron_variant	MODIFIER	DENND2C	ENSG00000175984	Transcript	ENST00000393276.3	protein_coding	-	1/17	-	-	-	-	-	-	-	rs17032822	-	-1	-	HGNC	24748	-	-	-	-	0.0459	-	-	-	-	-	-	-	-	0.295	-0.330387
HIGH_LD	rs17032822	1:115206945-115206945	A	intron_variant	MODIFIER	DENND2C	ENSG00000175984	Transcript	ENST00000393277.1	protein_coding	-	1/17	-	-	-	-	-	-	-	rs17032822	-	-1	-	HGNC	24748	-	-	-	-	0.0459	-	-	-	-	-	-	-	-	0.295	-0.330387
HIGH_LD	rs17032822	1:115206945-115206945	A	intron_variant,non_coding_transcript_variant	MODIFIER	DENND2C	ENSG00000175984	Transcript	ENST00000493549.1	processed_transcript	-	1/1	-	-	-	-	-	-	-	rs17032822	-	-1	-	HGNC	24748	-	-	-	-	0.0459	-	-	-	-	-	-	-	-	0.295	-0.330387
HIGH_LD	rs145850117	1:115207443-115207443	A	intron_variant	MODIFIER	DENND2C	ENSG00000175984	Transcript	ENST00000393274.1	protein_coding	-	1/20	-	-	-	-	-	-	-	rs145850117	-	-1	-	HGNC	24748	-	-	-	-	0.011	-	-	-	-	-	-	-	-	1.033	-0.14518
HIGH_LD	rs145850117	1:115207443-115207443	A	intron_variant	MODIFIER	DENND2C	ENSG00000175984	Transcript	ENST00000393276.3	protein_coding	-	1/17	-	-	-	-	-	-	-	rs145850117	-	-1	-	HGNC	24748	-	-	-	-	0.011	-	-	-	-	-	-	-	-	1.033	-0.14518
HIGH_LD	rs145850117	1:115207443-115207443	A	intron_variant	MODIFIER	DENND2C	ENSG00000175984	Transcript	ENST00000393277.1	protein_coding	-	1/17	-	-	-	-	-	-	-	rs145850117	-	-1	-	HGNC	24748	-	-	-	-	0.011	-	-	-	-	-	-	-	-	1.033	-0.14518
HIGH_LD	rs145850117	1:115207443-115207443	A	intron_variant,non_coding_transcript_variant	MODIFIER	DENND2C	ENSG00000175984	Transcript	ENST00000493549.1	processed_transcript	-	1/1	-	-	-	-	-	-	-	rs145850117	-	-1	-	HGNC	24748	-	-	-	-	0.011	-	-	-	-	-	-	-	-	1.033	-0.14518
HIGH_LD	rs11801474	1:115208300-115208300	A	intron_variant	MODIFIER	DENND2C	ENSG00000175984	Transcript	ENST00000393274.1	protein_coding	-	1/20	-	-	-	-	-	-	-	rs11801474	-	-1	-	HGNC	24748	-	-	-	-	0.011	-	-	-	-	-	-	-	-	5.923	0.205533
HIGH_LD	rs11801474	1:115208300-115208300	A	intron_variant	MODIFIER	DENND2C	ENSG00000175984	Transcript	ENST00000393276.3	protein_coding	-	1/17	-	-	-	-	-	-	-	rs11801474	-	-1	-	HGNC	24748	-	-	-	-	0.011	-	-	-	-	-	-	-	-	5.923	0.205533
HIGH_LD	rs11801474	1:115208300-115208300	A	intron_variant	MODIFIER	DENND2C	ENSG00000175984	Transcript	ENST00000393277.1	protein_coding	-	1/17	-	-	-	-	-	-	-	rs11801474	-	-1	-	HGNC	24748	-	-	-	-	0.011	-	-	-	-	-	-	-	-	5.923	0.205533
HIGH_LD	rs11801474	1:115208300-115208300	A	intron_variant,non_coding_transcript_variant	MODIFIER	DENND2C	ENSG00000175984	Transcript	ENST00000493549.1	processed_transcript	-	1/1	-	-	-	-	-	-	-	rs11801474	-	-1	-	HGNC	24748	-	-	-	-	0.011	-	-	-	-	-	-	-	-	5.923	0.205533
HIGH_LD	rs114368733	1:115209399-115209399	C	intron_variant	MODIFIER	DENND2C	ENSG00000175984	Transcript	ENST00000393274.1	protein_coding	-	1/20	-	-	-	-	-	-	-	rs114368733	-	-1	-	HGNC	24748	-	-	-	-	0.011	-	-	-	-	-	-	-	-	8.32	0.393679
HIGH_LD	rs114368733	1:115209399-115209399	C	intron_variant	MODIFIER	DENND2C	ENSG00000175984	Transcript	ENST00000393276.3	protein_coding	-	1/17	-	-	-	-	-	-	-	rs114368733	-	-1	-	HGNC	24748	-	-	-	-	0.011	-	-	-	-	-	-	-	-	8.32	0.393679
HIGH_LD	rs114368733	1:115209399-115209399	C	intron_variant	MODIFIER	DENND2C	ENSG00000175984	Transcript	ENST00000393277.1	protein_coding	-	1/17	-	-	-	-	-	-	-	rs114368733	-	-1	-	HGNC	24748	-	-	-	-	0.011	-	-	-	-	-	-	-	-	8.32	0.393679
HIGH_LD	rs114368733	1:115209399-115209399	C	intron_variant,non_coding_transcript_variant	MODIFIER	DENND2C	ENSG00000175984	Transcript	ENST00000493549.1	processed_transcript	-	1/1	-	-	-	-	-	-	-	rs114368733	-	-1	-	HGNC	24748	-	-	-	-	0.011	-	-	-	-	-	-	-	-	8.32	0.393679
HIGH_LD	rs80007991	1:115214482-115214482	A	regulatory_region_variant	MODIFIER	-	-	RegulatoryFeature	ENSR00000253689	CTCF_binding_site	-	-	-	-	-	-	-	-	-	rs80007991	-	-	-	-	-	-	-	-	-	0.011	-	-	-	-	-	-	-	-	3.65	0.063231
HIGH_LD	rs7515356	1:115219166-115219166	T	intron_variant	MODIFIER	AMPD1	ENSG00000116748	Transcript	ENST00000353928.6	protein_coding	-	10/15	-	-	-	-	-	-	-	rs7515356	-	-1	-	HGNC	468	-	-	-	-	0.011	-	-	-	-	-	-	-	-	3.467	0.052336
HIGH_LD	rs7515356	1:115219166-115219166	T	intron_variant	MODIFIER	AMPD1	ENSG00000116748	Transcript	ENST00000369538.3	protein_coding	-	9/14	-	-	-	-	-	-	-	rs7515356	-	-1	-	HGNC	468	-	-	-	-	0.011	-	-	-	-	-	-	-	-	3.467	0.052336
HIGH_LD	rs7515356	1:115219166-115219166	T	intron_variant	MODIFIER	AMPD1	ENSG00000116748	Transcript	ENST00000520113.2	protein_coding	-	10/15	-	-	-	-	-	-	-	rs7515356	-	-1	-	HGNC	468	-	-	-	-	0.011	-	-	-	-	-	-	-	-	3.467	0.052336
HIGH_LD	rs7531877	1:115219317-115219317	G	intron_variant	MODIFIER	AMPD1	ENSG00000116748	Transcript	ENST00000353928.6	protein_coding	-	10/15	-	-	-	-	-	-	-	rs7531877	-	-1	-	HGNC	468	-	-	-	-	0.011	-	-	-	-	-	-	-	-	1.117	-0.133647
HIGH_LD	rs7531877	1:115219317-115219317	G	intron_variant	MODIFIER	AMPD1	ENSG00000116748	Transcript	ENST00000369538.3	protein_coding	-	9/14	-	-	-	-	-	-	-	rs7531877	-	-1	-	HGNC	468	-	-	-	-	0.011	-	-	-	-	-	-	-	-	1.117	-0.133647
HIGH_LD	rs7531877	1:115219317-115219317	G	intron_variant	MODIFIER	AMPD1	ENSG00000116748	Transcript	ENST00000520113.2	protein_coding	-	10/15	-	-	-	-	-	-	-	rs7531877	-	-1	-	HGNC	468	-	-	-	-	0.011	-	-	-	-	-	-	-	-	1.117	-0.133647
HIGH_LD	rs115883987	1:115222169-115222169	C	intron_variant	MODIFIER	AMPD1	ENSG00000116748	Transcript	ENST00000353928.6	protein_coding	-	7/15	-	-	-	-	-	-	-	rs115883987	-	-1	-	HGNC	468	-	-	-	-	0.011	-	-	-	-	-	-	-	-	7.403	0.314735
HIGH_LD	rs115883987	1:115222169-115222169	C	intron_variant	MODIFIER	AMPD1	ENSG00000116748	Transcript	ENST00000369538.3	protein_coding	-	6/14	-	-	-	-	-	-	-	rs115883987	-	-1	-	HGNC	468	-	-	-	-	0.011	-	-	-	-	-	-	-	-	7.403	0.314735
HIGH_LD	rs115883987	1:115222169-115222169	C	intron_variant	MODIFIER	AMPD1	ENSG00000116748	Transcript	ENST00000520113.2	protein_coding	-	7/15	-	-	-	-	-	-	-	rs115883987	-	-1	-	HGNC	468	-	-	-	-	0.011	-	-	-	-	-	-	-	-	7.403	0.314735
HIGH_LD	rs139032774	1:115224202-115224202	A	intron_variant	MODIFIER	AMPD1	ENSG00000116748	Transcript	ENST00000353928.6	protein_coding	-	5/15	-	-	-	-	-	-	-	rs139032774	-	-1	-	HGNC	468	-	-	-	-	0.011	-	-	-	-	-	-	-	-	4.314	0.102832
HIGH_LD	rs139032774	1:115224202-115224202	A	intron_variant	MODIFIER	AMPD1	ENSG00000116748	Transcript	ENST00000369538.3	protein_coding	-	4/14	-	-	-	-	-	-	-	rs139032774	-	-1	-	HGNC	468	-	-	-	-	0.011	-	-	-	-	-	-	-	-	4.314	0.102832
HIGH_LD	rs139032774	1:115224202-115224202	A	intron_variant,non_coding_transcript_variant	MODIFIER	AMPD1	ENSG00000116748	Transcript	ENST00000485564.3	retained_intron	-	2/2	-	-	-	-	-	-	-	rs139032774	-	-1	-	HGNC	468	-	-	-	-	0.011	-	-	-	-	-	-	-	-	4.314	0.102832
HIGH_LD	rs139032774	1:115224202-115224202	A	intron_variant	MODIFIER	AMPD1	ENSG00000116748	Transcript	ENST00000520113.2	protein_coding	-	5/15	-	-	-	-	-	-	-	rs139032774	-	-1	-	HGNC	468	-	-	-	-	0.011	-	-	-	-	-	-	-	-	4.314	0.102832
HIGH_LD	rs145382662	1:115248048-115248048	G	3_prime_UTR_variant	MODIFIER	NRAS	ENSG00000213281	Transcript	ENST00000369535.4	protein_coding	7/7	-	-	-	3491	-	-	-	-	rs145382662	-	-1	-	HGNC	7989	-	-	-	-	0.0108	likely_benign	-	1	-	-	-	-	-	4.122	0.091291
HIGH_LD	rs148827219	1:115248053-115248053	T	3_prime_UTR_variant	MODIFIER	NRAS	ENSG00000213281	Transcript	ENST00000369535.4	protein_coding	7/7	-	-	-	3486	-	-	-	-	rs148827219	-	-1	-	HGNC	7989	-	-	-	-	0.0108	likely_benign	-	1	-	-	-	-	-	0.193	-0.390708
HIGH_LD	rs61758221	1:115251475-115251475	A	intron_variant	MODIFIER	NRAS	ENSG00000213281	Transcript	ENST00000369535.4	protein_coding	-	4/6	-	-	-	-	-	-	-	rs61758221	-	-1	-	HGNC	7989	-	-	-	-	0.011	benign	-	-	-	-	-	-	-	11.39	0.738032
HIGH_LD	rs182502734	1:115252726-115252726	A	intron_variant	MODIFIER	NRAS	ENSG00000213281	Transcript	ENST00000369535.4	protein_coding	-	3/6	-	-	-	-	-	-	-	rs182502734	-	-1	-	HGNC	7989	-	-	-	-	-	-	-	-	-	-	-	-	-	1.713	-0.069273
HIGH_LD	rs182502734	1:115252726-115252726	T	intron_variant	MODIFIER	NRAS	ENSG00000213281	Transcript	ENST00000369535.4	protein_coding	-	3/6	-	-	-	-	-	-	-	rs182502734	-	-1	-	HGNC	7989	-	-	-	-	0.0108	-	-	-	-	-	-	-	-	2.293	-0.022725
HIGH_LD	rs11800696	1:115254028-115254028	A	intron_variant	MODIFIER	NRAS	ENSG00000213281	Transcript	ENST00000369535.4	protein_coding	-	3/6	-	-	-	-	-	-	-	rs11800696	-	-1	-	HGNC	7989	-	-	-	-	0.0114	-	-	-	-	-	-	-	-	0.047	-0.582946
HIGH_LD	rs11800696	1:115254028-115254028	T	intron_variant	MODIFIER	NRAS	ENSG00000213281	Transcript	ENST00000369535.4	protein_coding	-	3/6	-	-	-	-	-	-	-	rs11800696	-	-1	-	HGNC	7989	-	-	-	-	-	-	-	-	-	-	-	-	-	0.033	-0.630945
HIGH_LD	rs61758212	1:115259217-115259217	G	intron_variant	MODIFIER	NRAS	ENSG00000213281	Transcript	ENST00000369535.4	protein_coding	-	1/6	-	-	-	-	-	-	-	rs61758212	-	-1	-	HGNC	7989	-	-	-	-	0.0108	-	-	-	-	-	-	-	-	5.71	0.191116
HIGH_LD	rs61758212	1:115259217-115259217	G	regulatory_region_variant	MODIFIER	-	-	RegulatoryFeature	ENSR00000011708	promoter	-	-	-	-	-	-	-	-	-	rs61758212	-	-	-	-	-	-	-	-	-	0.0108	-	-	-	-	-	-	-	-	5.71	0.191116
HIGH_LD	rs61758212	1:115259217-115259217	G	TF_binding_site_variant	MODIFIER	-	-	MotifFeature	ENSM00524698782	-	-	-	-	-	-	-	-	-	-	rs61758212	-	-1	-	-	-	-	-	-	-	0.0108	-	-	-	-	ENSM00524698782	4	N	0.008	5.71	0.191116
HIGH_LD	rs61758212	1:115259217-115259217	G	TF_binding_site_variant	MODIFIER	-	-	MotifFeature	ENSM00522192066	-	-	-	-	-	-	-	-	-	-	rs61758212	-	-1	-	-	-	-	-	-	-	0.0108	-	-	-	-	ENSM00522192066	6	Y	-0.099	5.71	0.191116
HIGH_LD	rs78829203	1:115277804-115277804	C	intron_variant	MODIFIER	CSDE1	ENSG00000009307	Transcript	ENST00000261443.5	protein_coding	-	4/17	-	-	-	-	-	-	-	rs78829203	-	-1	-	HGNC	29905	-	-	-	-	0.0108	-	-	-	-	-	-	-	-	2.804	0.011718
HIGH_LD	rs78829203	1:115277804-115277804	C	intron_variant	MODIFIER	CSDE1	ENSG00000009307	Transcript	ENST00000339438.6	protein_coding	-	5/18	-	-	-	-	-	-	-	rs78829203	-	-1	-	HGNC	29905	-	-	-	-	0.0108	-	-	-	-	-	-	-	-	2.804	0.011718
HIGH_LD	rs78829203	1:115277804-115277804	C	intron_variant	MODIFIER	CSDE1	ENSG00000009307	Transcript	ENST00000358528.4	protein_coding	-	6/19	-	-	-	-	-	-	-	rs78829203	-	-1	-	HGNC	29905	-	-	-	-	0.0108	-	-	-	-	-	-	-	-	2.804	0.011718
HIGH_LD	rs78829203	1:115277804-115277804	C	intron_variant	MODIFIER	CSDE1	ENSG00000009307	Transcript	ENST00000369530.1	protein_coding	-	6/19	-	-	-	-	-	-	-	rs78829203	-	-1	-	HGNC	29905	-	-	-	-	0.0108	-	-	-	-	-	-	-	-	2.804	0.011718
HIGH_LD	rs78829203	1:115277804-115277804	C	intron_variant	MODIFIER	CSDE1	ENSG00000009307	Transcript	ENST00000438362.2	protein_coding	-	6/19	-	-	-	-	-	-	-	rs78829203	-	-1	-	HGNC	29905	-	-	-	-	0.0108	-	-	-	-	-	-	-	-	2.804	0.011718
HIGH_LD	rs78829203	1:115277804-115277804	C	intron_variant	MODIFIER	CSDE1	ENSG00000009307	Transcript	ENST00000529046.1	protein_coding	-	3/5	-	-	-	-	-	-	-	rs78829203	-	-1	cds_end_NF	HGNC	29905	-	-	-	-	0.0108	-	-	-	-	-	-	-	-	2.804	0.011718
HIGH_LD	rs78829203	1:115277804-115277804	C	intron_variant	MODIFIER	CSDE1	ENSG00000009307	Transcript	ENST00000530886.1	protein_coding	-	4/17	-	-	-	-	-	-	-	rs78829203	-	-1	-	HGNC	29905	-	-	-	-	0.0108	-	-	-	-	-	-	-	-	2.804	0.011718
HIGH_LD	rs78829203	1:115277804-115277804	C	intron_variant	MODIFIER	CSDE1	ENSG00000009307	Transcript	ENST00000534699.1	protein_coding	-	5/18	-	-	-	-	-	-	-	rs78829203	-	-1	-	HGNC	29905	-	-	-	-	0.0108	-	-	-	-	-	-	-	-	2.804	0.011718
HIGH_LD	rs80094577	1:115278009-115278009	C	intron_variant	MODIFIER	CSDE1	ENSG00000009307	Transcript	ENST00000261443.5	protein_coding	-	4/17	-	-	-	-	-	-	-	rs80094577	-	-1	-	HGNC	29905	-	-	-	-	0.0108	-	-	-	-	-	-	-	-	7.782	0.345937
HIGH_LD	rs80094577	1:115278009-115278009	C	intron_variant	MODIFIER	CSDE1	ENSG00000009307	Transcript	ENST00000339438.6	protein_coding	-	5/18	-	-	-	-	-	-	-	rs80094577	-	-1	-	HGNC	29905	-	-	-	-	0.0108	-	-	-	-	-	-	-	-	7.782	0.345937
HIGH_LD	rs80094577	1:115278009-115278009	C	intron_variant	MODIFIER	CSDE1	ENSG00000009307	Transcript	ENST00000358528.4	protein_coding	-	6/19	-	-	-	-	-	-	-	rs80094577	-	-1	-	HGNC	29905	-	-	-	-	0.0108	-	-	-	-	-	-	-	-	7.782	0.345937
HIGH_LD	rs80094577	1:115278009-115278009	C	intron_variant	MODIFIER	CSDE1	ENSG00000009307	Transcript	ENST00000369530.1	protein_coding	-	6/19	-	-	-	-	-	-	-	rs80094577	-	-1	-	HGNC	29905	-	-	-	-	0.0108	-	-	-	-	-	-	-	-	7.782	0.345937
HIGH_LD	rs80094577	1:115278009-115278009	C	intron_variant	MODIFIER	CSDE1	ENSG00000009307	Transcript	ENST00000438362.2	protein_coding	-	6/19	-	-	-	-	-	-	-	rs80094577	-	-1	-	HGNC	29905	-	-	-	-	0.0108	-	-	-	-	-	-	-	-	7.782	0.345937
HIGH_LD	rs80094577	1:115278009-115278009	C	intron_variant	MODIFIER	CSDE1	ENSG00000009307	Transcript	ENST00000529046.1	protein_coding	-	3/5	-	-	-	-	-	-	-	rs80094577	-	-1	cds_end_NF	HGNC	29905	-	-	-	-	0.0108	-	-	-	-	-	-	-	-	7.782	0.345937
HIGH_LD	rs80094577	1:115278009-115278009	C	intron_variant	MODIFIER	CSDE1	ENSG00000009307	Transcript	ENST00000530886.1	protein_coding	-	4/17	-	-	-	-	-	-	-	rs80094577	-	-1	-	HGNC	29905	-	-	-	-	0.0108	-	-	-	-	-	-	-	-	7.782	0.345937
HIGH_LD	rs80094577	1:115278009-115278009	C	intron_variant	MODIFIER	CSDE1	ENSG00000009307	Transcript	ENST00000534699.1	protein_coding	-	5/18	-	-	-	-	-	-	-	rs80094577	-	-1	-	HGNC	29905	-	-	-	-	0.0108	-	-	-	-	-	-	-	-	7.782	0.345937
HIGH_LD	rs41274128	1:115280782-115280782	A	intron_variant	MODIFIER	CSDE1	ENSG00000009307	Transcript	ENST00000261443.5	protein_coding	-	2/17	-	-	-	-	-	-	-	rs41274128	-	-1	-	HGNC	29905	-	-	-	-	-	-	-	-	-	-	-	-	-	0.515	-0.249087
HIGH_LD	rs41274128	1:115280782-115280782	C	intron_variant	MODIFIER	CSDE1	ENSG00000009307	Transcript	ENST00000261443.5	protein_coding	-	2/17	-	-	-	-	-	-	-	rs41274128	-	-1	-	HGNC	29905	-	-	-	-	0.0108	-	-	-	-	-	-	-	-	0.577	-0.232177
HIGH_LD	rs41274128	1:115280782-115280782	G	intron_variant	MODIFIER	CSDE1	ENSG00000009307	Transcript	ENST00000261443.5	protein_coding	-	2/17	-	-	-	-	-	-	-	rs41274128	-	-1	-	HGNC	29905	-	-	-	-	-	-	-	-	-	-	-	-	-	0.492	-0.255956
HIGH_LD	rs41274128	1:115280782-115280782	A	intron_variant	MODIFIER	CSDE1	ENSG00000009307	Transcript	ENST00000339438.6	protein_coding	-	3/18	-	-	-	-	-	-	-	rs41274128	-	-1	-	HGNC	29905	-	-	-	-	-	-	-	-	-	-	-	-	-	0.515	-0.249087
HIGH_LD	rs41274128	1:115280782-115280782	C	intron_variant	MODIFIER	CSDE1	ENSG00000009307	Transcript	ENST00000339438.6	protein_coding	-	3/18	-	-	-	-	-	-	-	rs41274128	-	-1	-	HGNC	29905	-	-	-	-	0.0108	-	-	-	-	-	-	-	-	0.577	-0.232177
HIGH_LD	rs41274128	1:115280782-115280782	G	intron_variant	MODIFIER	CSDE1	ENSG00000009307	Transcript	ENST00000339438.6	protein_coding	-	3/18	-	-	-	-	-	-	-	rs41274128	-	-1	-	HGNC	29905	-	-	-	-	-	-	-	-	-	-	-	-	-	0.492	-0.255956
HIGH_LD	rs41274128	1:115280782-115280782	A	intron_variant	MODIFIER	CSDE1	ENSG00000009307	Transcript	ENST00000358528.4	protein_coding	-	3/19	-	-	-	-	-	-	-	rs41274128	-	-1	-	HGNC	29905	-	-	-	-	-	-	-	-	-	-	-	-	-	0.515	-0.249087
HIGH_LD	rs41274128	1:115280782-115280782	C	intron_variant	MODIFIER	CSDE1	ENSG00000009307	Transcript	ENST00000358528.4	protein_coding	-	3/19	-	-	-	-	-	-	-	rs41274128	-	-1	-	HGNC	29905	-	-	-	-	0.0108	-	-	-	-	-	-	-	-	0.577	-0.232177
HIGH_LD	rs41274128	1:115280782-115280782	G	intron_variant	MODIFIER	CSDE1	ENSG00000009307	Transcript	ENST00000358528.4	protein_coding	-	3/19	-	-	-	-	-	-	-	rs41274128	-	-1	-	HGNC	29905	-	-	-	-	-	-	-	-	-	-	-	-	-	0.492	-0.255956
HIGH_LD	rs41274128	1:115280782-115280782	A	intron_variant	MODIFIER	CSDE1	ENSG00000009307	Transcript	ENST00000369530.1	protein_coding	-	4/19	-	-	-	-	-	-	-	rs41274128	-	-1	-	HGNC	29905	-	-	-	-	-	-	-	-	-	-	-	-	-	0.515	-0.249087
HIGH_LD	rs41274128	1:115280782-115280782	C	intron_variant	MODIFIER	CSDE1	ENSG00000009307	Transcript	ENST00000369530.1	protein_coding	-	4/19	-	-	-	-	-	-	-	rs41274128	-	-1	-	HGNC	29905	-	-	-	-	0.0108	-	-	-	-	-	-	-	-	0.577	-0.232177
HIGH_LD	rs41274128	1:115280782-115280782	G	intron_variant	MODIFIER	CSDE1	ENSG00000009307	Transcript	ENST00000369530.1	protein_coding	-	4/19	-	-	-	-	-	-	-	rs41274128	-	-1	-	HGNC	29905	-	-	-	-	-	-	-	-	-	-	-	-	-	0.492	-0.255956
HIGH_LD	rs41274128	1:115280782-115280782	A	intron_variant	MODIFIER	CSDE1	ENSG00000009307	Transcript	ENST00000438362.2	protein_coding	-	3/19	-	-	-	-	-	-	-	rs41274128	-	-1	-	HGNC	29905	-	-	-	-	-	-	-	-	-	-	-	-	-	0.515	-0.249087
HIGH_LD	rs41274128	1:115280782-115280782	C	intron_variant	MODIFIER	CSDE1	ENSG00000009307	Transcript	ENST00000438362.2	protein_coding	-	3/19	-	-	-	-	-	-	-	rs41274128	-	-1	-	HGNC	29905	-	-	-	-	0.0108	-	-	-	-	-	-	-	-	0.577	-0.232177
HIGH_LD	rs41274128	1:115280782-115280782	G	intron_variant	MODIFIER	CSDE1	ENSG00000009307	Transcript	ENST00000438362.2	protein_coding	-	3/19	-	-	-	-	-	-	-	rs41274128	-	-1	-	HGNC	29905	-	-	-	-	-	-	-	-	-	-	-	-	-	0.492	-0.255956
HIGH_LD	rs41274128	1:115280782-115280782	A	intron_variant	MODIFIER	CSDE1	ENSG00000009307	Transcript	ENST00000525132.1	protein_coding	-	3/4	-	-	-	-	-	-	-	rs41274128	-	-1	cds_end_NF	HGNC	29905	-	-	-	-	-	-	-	-	-	-	-	-	-	0.515	-0.249087
HIGH_LD	rs41274128	1:115280782-115280782	C	intron_variant	MODIFIER	CSDE1	ENSG00000009307	Transcript	ENST00000525132.1	protein_coding	-	3/4	-	-	-	-	-	-	-	rs41274128	-	-1	cds_end_NF	HGNC	29905	-	-	-	-	0.0108	-	-	-	-	-	-	-	-	0.577	-0.232177
HIGH_LD	rs41274128	1:115280782-115280782	G	intron_variant	MODIFIER	CSDE1	ENSG00000009307	Transcript	ENST00000525132.1	protein_coding	-	3/4	-	-	-	-	-	-	-	rs41274128	-	-1	cds_end_NF	HGNC	29905	-	-	-	-	-	-	-	-	-	-	-	-	-	0.492	-0.255956
HIGH_LD	rs41274128	1:115280782-115280782	A	intron_variant	MODIFIER	CSDE1	ENSG00000009307	Transcript	ENST00000529046.1	protein_coding	-	1/5	-	-	-	-	-	-	-	rs41274128	-	-1	cds_end_NF	HGNC	29905	-	-	-	-	-	-	-	-	-	-	-	-	-	0.515	-0.249087
HIGH_LD	rs41274128	1:115280782-115280782	C	intron_variant	MODIFIER	CSDE1	ENSG00000009307	Transcript	ENST00000529046.1	protein_coding	-	1/5	-	-	-	-	-	-	-	rs41274128	-	-1	cds_end_NF	HGNC	29905	-	-	-	-	0.0108	-	-	-	-	-	-	-	-	0.577	-0.232177
HIGH_LD	rs41274128	1:115280782-115280782	G	intron_variant	MODIFIER	CSDE1	ENSG00000009307	Transcript	ENST00000529046.1	protein_coding	-	1/5	-	-	-	-	-	-	-	rs41274128	-	-1	cds_end_NF	HGNC	29905	-	-	-	-	-	-	-	-	-	-	-	-	-	0.492	-0.255956
HIGH_LD	rs41274128	1:115280782-115280782	A	intron_variant	MODIFIER	CSDE1	ENSG00000009307	Transcript	ENST00000530886.1	protein_coding	-	2/17	-	-	-	-	-	-	-	rs41274128	-	-1	-	HGNC	29905	-	-	-	-	-	-	-	-	-	-	-	-	-	0.515	-0.249087
HIGH_LD	rs41274128	1:115280782-115280782	C	intron_variant	MODIFIER	CSDE1	ENSG00000009307	Transcript	ENST00000530886.1	protein_coding	-	2/17	-	-	-	-	-	-	-	rs41274128	-	-1	-	HGNC	29905	-	-	-	-	0.0108	-	-	-	-	-	-	-	-	0.577	-0.232177
HIGH_LD	rs41274128	1:115280782-115280782	G	intron_variant	MODIFIER	CSDE1	ENSG00000009307	Transcript	ENST00000530886.1	protein_coding	-	2/17	-	-	-	-	-	-	-	rs41274128	-	-1	-	HGNC	29905	-	-	-	-	-	-	-	-	-	-	-	-	-	0.492	-0.255956
HIGH_LD	rs41274128	1:115280782-115280782	A	intron_variant	MODIFIER	CSDE1	ENSG00000009307	Transcript	ENST00000534389.1	protein_coding	-	2/2	-	-	-	-	-	-	-	rs41274128	-	-1	cds_end_NF	HGNC	29905	-	-	-	-	-	-	-	-	-	-	-	-	-	0.515	-0.249087
HIGH_LD	rs41274128	1:115280782-115280782	C	intron_variant	MODIFIER	CSDE1	ENSG00000009307	Transcript	ENST00000534389.1	protein_coding	-	2/2	-	-	-	-	-	-	-	rs41274128	-	-1	cds_end_NF	HGNC	29905	-	-	-	-	0.0108	-	-	-	-	-	-	-	-	0.577	-0.232177
HIGH_LD	rs41274128	1:115280782-115280782	G	intron_variant	MODIFIER	CSDE1	ENSG00000009307	Transcript	ENST00000534389.1	protein_coding	-	2/2	-	-	-	-	-	-	-	rs41274128	-	-1	cds_end_NF	HGNC	29905	-	-	-	-	-	-	-	-	-	-	-	-	-	0.492	-0.255956
HIGH_LD	rs41274128	1:115280782-115280782	A	intron_variant	MODIFIER	CSDE1	ENSG00000009307	Transcript	ENST00000534699.1	protein_coding	-	2/18	-	-	-	-	-	-	-	rs41274128	-	-1	-	HGNC	29905	-	-	-	-	-	-	-	-	-	-	-	-	-	0.515	-0.249087
HIGH_LD	rs41274128	1:115280782-115280782	C	intron_variant	MODIFIER	CSDE1	ENSG00000009307	Transcript	ENST00000534699.1	protein_coding	-	2/18	-	-	-	-	-	-	-	rs41274128	-	-1	-	HGNC	29905	-	-	-	-	0.0108	-	-	-	-	-	-	-	-	0.577	-0.232177
HIGH_LD	rs41274128	1:115280782-115280782	G	intron_variant	MODIFIER	CSDE1	ENSG00000009307	Transcript	ENST00000534699.1	protein_coding	-	2/18	-	-	-	-	-	-	-	rs41274128	-	-1	-	HGNC	29905	-	-	-	-	-	-	-	-	-	-	-	-	-	0.492	-0.255956
HIGH_LD	rs77021112	1:115283269-115283269	A	intron_variant	MODIFIER	CSDE1	ENSG00000009307	Transcript	ENST00000261443.5	protein_coding	-	1/17	-	-	-	-	-	-	-	rs77021112	-	-1	-	HGNC	29905	-	-	-	-	-	-	-	-	-	-	-	-	-	0.107	-0.472492
HIGH_LD	rs77021112	1:115283269-115283269	C	intron_variant	MODIFIER	CSDE1	ENSG00000009307	Transcript	ENST00000261443.5	protein_coding	-	1/17	-	-	-	-	-	-	-	rs77021112	-	-1	-	HGNC	29905	-	-	-	-	0.0108	-	-	-	-	-	-	-	-	0.121	-0.455583
HIGH_LD	rs77021112	1:115283269-115283269	A	intron_variant	MODIFIER	CSDE1	ENSG00000009307	Transcript	ENST00000339438.6	protein_coding	-	2/18	-	-	-	-	-	-	-	rs77021112	-	-1	-	HGNC	29905	-	-	-	-	-	-	-	-	-	-	-	-	-	0.107	-0.472492
HIGH_LD	rs77021112	1:115283269-115283269	C	intron_variant	MODIFIER	CSDE1	ENSG00000009307	Transcript	ENST00000339438.6	protein_coding	-	2/18	-	-	-	-	-	-	-	rs77021112	-	-1	-	HGNC	29905	-	-	-	-	0.0108	-	-	-	-	-	-	-	-	0.121	-0.455583
HIGH_LD	rs77021112	1:115283269-115283269	A	intron_variant	MODIFIER	CSDE1	ENSG00000009307	Transcript	ENST00000358528.4	protein_coding	-	2/19	-	-	-	-	-	-	-	rs77021112	-	-1	-	HGNC	29905	-	-	-	-	-	-	-	-	-	-	-	-	-	0.107	-0.472492
HIGH_LD	rs77021112	1:115283269-115283269	C	intron_variant	MODIFIER	CSDE1	ENSG00000009307	Transcript	ENST00000358528.4	protein_coding	-	2/19	-	-	-	-	-	-	-	rs77021112	-	-1	-	HGNC	29905	-	-	-	-	0.0108	-	-	-	-	-	-	-	-	0.121	-0.455583
HIGH_LD	rs77021112	1:115283269-115283269	A	intron_variant	MODIFIER	CSDE1	ENSG00000009307	Transcript	ENST00000369530.1	protein_coding	-	3/19	-	-	-	-	-	-	-	rs77021112	-	-1	-	HGNC	29905	-	-	-	-	-	-	-	-	-	-	-	-	-	0.107	-0.472492
HIGH_LD	rs77021112	1:115283269-115283269	C	intron_variant	MODIFIER	CSDE1	ENSG00000009307	Transcript	ENST00000369530.1	protein_coding	-	3/19	-	-	-	-	-	-	-	rs77021112	-	-1	-	HGNC	29905	-	-	-	-	0.0108	-	-	-	-	-	-	-	-	0.121	-0.455583
HIGH_LD	rs77021112	1:115283269-115283269	A	intron_variant	MODIFIER	CSDE1	ENSG00000009307	Transcript	ENST00000438362.2	protein_coding	-	2/19	-	-	-	-	-	-	-	rs77021112	-	-1	-	HGNC	29905	-	-	-	-	-	-	-	-	-	-	-	-	-	0.107	-0.472492
HIGH_LD	rs77021112	1:115283269-115283269	C	intron_variant	MODIFIER	CSDE1	ENSG00000009307	Transcript	ENST00000438362.2	protein_coding	-	2/19	-	-	-	-	-	-	-	rs77021112	-	-1	-	HGNC	29905	-	-	-	-	0.0108	-	-	-	-	-	-	-	-	0.121	-0.455583
HIGH_LD	rs77021112	1:115283269-115283269	A	intron_variant	MODIFIER	CSDE1	ENSG00000009307	Transcript	ENST00000525132.1	protein_coding	-	2/4	-	-	-	-	-	-	-	rs77021112	-	-1	cds_end_NF	HGNC	29905	-	-	-	-	-	-	-	-	-	-	-	-	-	0.107	-0.472492
HIGH_LD	rs77021112	1:115283269-115283269	C	intron_variant	MODIFIER	CSDE1	ENSG00000009307	Transcript	ENST00000525132.1	protein_coding	-	2/4	-	-	-	-	-	-	-	rs77021112	-	-1	cds_end_NF	HGNC	29905	-	-	-	-	0.0108	-	-	-	-	-	-	-	-	0.121	-0.455583
HIGH_LD	rs77021112	1:115283269-115283269	A	intron_variant	MODIFIER	CSDE1	ENSG00000009307	Transcript	ENST00000525878.1	protein_coding	-	2/2	-	-	-	-	-	-	-	rs77021112	-	-1	cds_end_NF	HGNC	29905	-	-	-	-	-	-	-	-	-	-	-	-	-	0.107	-0.472492
HIGH_LD	rs77021112	1:115283269-115283269	C	intron_variant	MODIFIER	CSDE1	ENSG00000009307	Transcript	ENST00000525878.1	protein_coding	-	2/2	-	-	-	-	-	-	-	rs77021112	-	-1	cds_end_NF	HGNC	29905	-	-	-	-	0.0108	-	-	-	-	-	-	-	-	0.121	-0.455583
HIGH_LD	rs77021112	1:115283269-115283269	A	intron_variant	MODIFIER	CSDE1	ENSG00000009307	Transcript	ENST00000525970.1	protein_coding	-	2/2	-	-	-	-	-	-	-	rs77021112	-	-1	cds_end_NF	HGNC	29905	-	-	-	-	-	-	-	-	-	-	-	-	-	0.107	-0.472492
HIGH_LD	rs77021112	1:115283269-115283269	C	intron_variant	MODIFIER	CSDE1	ENSG00000009307	Transcript	ENST00000525970.1	protein_coding	-	2/2	-	-	-	-	-	-	-	rs77021112	-	-1	cds_end_NF	HGNC	29905	-	-	-	-	0.0108	-	-	-	-	-	-	-	-	0.121	-0.455583
HIGH_LD	rs77021112	1:115283269-115283269	A	intron_variant	MODIFIER	CSDE1	ENSG00000009307	Transcript	ENST00000529046.1	protein_coding	-	1/5	-	-	-	-	-	-	-	rs77021112	-	-1	cds_end_NF	HGNC	29905	-	-	-	-	-	-	-	-	-	-	-	-	-	0.107	-0.472492
HIGH_LD	rs77021112	1:115283269-115283269	C	intron_variant	MODIFIER	CSDE1	ENSG00000009307	Transcript	ENST00000529046.1	protein_coding	-	1/5	-	-	-	-	-	-	-	rs77021112	-	-1	cds_end_NF	HGNC	29905	-	-	-	-	0.0108	-	-	-	-	-	-	-	-	0.121	-0.455583
HIGH_LD	rs77021112	1:115283269-115283269	A	intron_variant	MODIFIER	CSDE1	ENSG00000009307	Transcript	ENST00000530886.1	protein_coding	-	2/17	-	-	-	-	-	-	-	rs77021112	-	-1	-	HGNC	29905	-	-	-	-	-	-	-	-	-	-	-	-	-	0.107	-0.472492
HIGH_LD	rs77021112	1:115283269-115283269	C	intron_variant	MODIFIER	CSDE1	ENSG00000009307	Transcript	ENST00000530886.1	protein_coding	-	2/17	-	-	-	-	-	-	-	rs77021112	-	-1	-	HGNC	29905	-	-	-	-	0.0108	-	-	-	-	-	-	-	-	0.121	-0.455583
HIGH_LD	rs77021112	1:115283269-115283269	A	intron_variant	MODIFIER	CSDE1	ENSG00000009307	Transcript	ENST00000534389.1	protein_coding	-	1/2	-	-	-	-	-	-	-	rs77021112	-	-1	cds_end_NF	HGNC	29905	-	-	-	-	-	-	-	-	-	-	-	-	-	0.107	-0.472492
HIGH_LD	rs77021112	1:115283269-115283269	C	intron_variant	MODIFIER	CSDE1	ENSG00000009307	Transcript	ENST00000534389.1	protein_coding	-	1/2	-	-	-	-	-	-	-	rs77021112	-	-1	cds_end_NF	HGNC	29905	-	-	-	-	0.0108	-	-	-	-	-	-	-	-	0.121	-0.455583
HIGH_LD	rs77021112	1:115283269-115283269	A	intron_variant	MODIFIER	CSDE1	ENSG00000009307	Transcript	ENST00000534699.1	protein_coding	-	1/18	-	-	-	-	-	-	-	rs77021112	-	-1	-	HGNC	29905	-	-	-	-	-	-	-	-	-	-	-	-	-	0.107	-0.472492
HIGH_LD	rs77021112	1:115283269-115283269	C	intron_variant	MODIFIER	CSDE1	ENSG00000009307	Transcript	ENST00000534699.1	protein_coding	-	1/18	-	-	-	-	-	-	-	rs77021112	-	-1	-	HGNC	29905	-	-	-	-	0.0108	-	-	-	-	-	-	-	-	0.121	-0.455583
HIGH_LD	rs79910095	1:115288449-115288449	A	intron_variant	MODIFIER	CSDE1	ENSG00000009307	Transcript	ENST00000261443.5	protein_coding	-	1/17	-	-	-	-	-	-	-	rs79910095	-	-1	-	HGNC	29905	-	-	-	-	0.0108	-	-	-	-	-	-	-	-	0.692	-0.20491
HIGH_LD	rs79910095	1:115288449-115288449	A	intron_variant	MODIFIER	CSDE1	ENSG00000009307	Transcript	ENST00000339438.6	protein_coding	-	2/18	-	-	-	-	-	-	-	rs79910095	-	-1	-	HGNC	29905	-	-	-	-	0.0108	-	-	-	-	-	-	-	-	0.692	-0.20491
HIGH_LD	rs79910095	1:115288449-115288449	A	intron_variant	MODIFIER	CSDE1	ENSG00000009307	Transcript	ENST00000358528.4	protein_coding	-	2/19	-	-	-	-	-	-	-	rs79910095	-	-1	-	HGNC	29905	-	-	-	-	0.0108	-	-	-	-	-	-	-	-	0.692	-0.20491
HIGH_LD	rs79910095	1:115288449-115288449	A	intron_variant	MODIFIER	CSDE1	ENSG00000009307	Transcript	ENST00000369530.1	protein_coding	-	2/19	-	-	-	-	-	-	-	rs79910095	-	-1	-	HGNC	29905	-	-	-	-	0.0108	-	-	-	-	-	-	-	-	0.692	-0.20491
HIGH_LD	rs79910095	1:115288449-115288449	A	intron_variant	MODIFIER	CSDE1	ENSG00000009307	Transcript	ENST00000438362.2	protein_coding	-	1/19	-	-	-	-	-	-	-	rs79910095	-	-1	-	HGNC	29905	-	-	-	-	0.0108	-	-	-	-	-	-	-	-	0.692	-0.20491
HIGH_LD	rs79910095	1:115288449-115288449	A	intron_variant	MODIFIER	CSDE1	ENSG00000009307	Transcript	ENST00000525132.1	protein_coding	-	2/4	-	-	-	-	-	-	-	rs79910095	-	-1	cds_end_NF	HGNC	29905	-	-	-	-	0.0108	-	-	-	-	-	-	-	-	0.692	-0.20491
HIGH_LD	rs79910095	1:115288449-115288449	A	intron_variant	MODIFIER	CSDE1	ENSG00000009307	Transcript	ENST00000525878.1	protein_coding	-	2/2	-	-	-	-	-	-	-	rs79910095	-	-1	cds_end_NF	HGNC	29905	-	-	-	-	0.0108	-	-	-	-	-	-	-	-	0.692	-0.20491
HIGH_LD	rs79910095	1:115288449-115288449	A	intron_variant	MODIFIER	CSDE1	ENSG00000009307	Transcript	ENST00000525970.1	protein_coding	-	2/2	-	-	-	-	-	-	-	rs79910095	-	-1	cds_end_NF	HGNC	29905	-	-	-	-	0.0108	-	-	-	-	-	-	-	-	0.692	-0.20491
HIGH_LD	rs79910095	1:115288449-115288449	A	intron_variant	MODIFIER	CSDE1	ENSG00000009307	Transcript	ENST00000529046.1	protein_coding	-	1/5	-	-	-	-	-	-	-	rs79910095	-	-1	cds_end_NF	HGNC	29905	-	-	-	-	0.0108	-	-	-	-	-	-	-	-	0.692	-0.20491
HIGH_LD	rs79910095	1:115288449-115288449	A	intron_variant	MODIFIER	CSDE1	ENSG00000009307	Transcript	ENST00000530886.1	protein_coding	-	2/17	-	-	-	-	-	-	-	rs79910095	-	-1	-	HGNC	29905	-	-	-	-	0.0108	-	-	-	-	-	-	-	-	0.692	-0.20491
HIGH_LD	rs79910095	1:115288449-115288449	A	intron_variant	MODIFIER	CSDE1	ENSG00000009307	Transcript	ENST00000534389.1	protein_coding	-	1/2	-	-	-	-	-	-	-	rs79910095	-	-1	cds_end_NF	HGNC	29905	-	-	-	-	0.0108	-	-	-	-	-	-	-	-	0.692	-0.20491
HIGH_LD	rs79910095	1:115288449-115288449	A	intron_variant	MODIFIER	CSDE1	ENSG00000009307	Transcript	ENST00000534699.1	protein_coding	-	1/18	-	-	-	-	-	-	-	rs79910095	-	-1	-	HGNC	29905	-	-	-	-	0.0108	-	-	-	-	-	-	-	-	0.692	-0.20491
HIGH_LD	rs79910095	1:115288449-115288449	A	regulatory_region_variant	MODIFIER	-	-	RegulatoryFeature	ENSR00000943297	promoter_flanking_region	-	-	-	-	-	-	-	-	-	rs79910095	-	-	-	-	-	-	-	-	-	0.0108	-	-	-	-	-	-	-	-	0.692	-0.20491
HIGH_LD	rs76288944	1:115290627-115290627	C	intron_variant	MODIFIER	CSDE1	ENSG00000009307	Transcript	ENST00000261443.5	protein_coding	-	1/17	-	-	-	-	-	-	-	rs76288944	-	-1	-	HGNC	29905	-	-	-	-	0.0108	-	-	-	-	-	-	-	-	4.368	0.106049
HIGH_LD	rs76288944	1:115290627-115290627	C	intron_variant	MODIFIER	CSDE1	ENSG00000009307	Transcript	ENST00000339438.6	protein_coding	-	2/18	-	-	-	-	-	-	-	rs76288944	-	-1	-	HGNC	29905	-	-	-	-	0.0108	-	-	-	-	-	-	-	-	4.368	0.106049
HIGH_LD	rs76288944	1:115290627-115290627	C	intron_variant	MODIFIER	CSDE1	ENSG00000009307	Transcript	ENST00000358528.4	protein_coding	-	2/19	-	-	-	-	-	-	-	rs76288944	-	-1	-	HGNC	29905	-	-	-	-	0.0108	-	-	-	-	-	-	-	-	4.368	0.106049
HIGH_LD	rs76288944	1:115290627-115290627	C	intron_variant	MODIFIER	CSDE1	ENSG00000009307	Transcript	ENST00000369530.1	protein_coding	-	2/19	-	-	-	-	-	-	-	rs76288944	-	-1	-	HGNC	29905	-	-	-	-	0.0108	-	-	-	-	-	-	-	-	4.368	0.106049
HIGH_LD	rs76288944	1:115290627-115290627	C	intron_variant	MODIFIER	CSDE1	ENSG00000009307	Transcript	ENST00000438362.2	protein_coding	-	1/19	-	-	-	-	-	-	-	rs76288944	-	-1	-	HGNC	29905	-	-	-	-	0.0108	-	-	-	-	-	-	-	-	4.368	0.106049
HIGH_LD	rs76288944	1:115290627-115290627	C	intron_variant	MODIFIER	CSDE1	ENSG00000009307	Transcript	ENST00000525132.1	protein_coding	-	2/4	-	-	-	-	-	-	-	rs76288944	-	-1	cds_end_NF	HGNC	29905	-	-	-	-	0.0108	-	-	-	-	-	-	-	-	4.368	0.106049
HIGH_LD	rs76288944	1:115290627-115290627	C	intron_variant	MODIFIER	CSDE1	ENSG00000009307	Transcript	ENST00000525878.1	protein_coding	-	2/2	-	-	-	-	-	-	-	rs76288944	-	-1	cds_end_NF	HGNC	29905	-	-	-	-	0.0108	-	-	-	-	-	-	-	-	4.368	0.106049
HIGH_LD	rs76288944	1:115290627-115290627	C	intron_variant	MODIFIER	CSDE1	ENSG00000009307	Transcript	ENST00000525970.1	protein_coding	-	2/2	-	-	-	-	-	-	-	rs76288944	-	-1	cds_end_NF	HGNC	29905	-	-	-	-	0.0108	-	-	-	-	-	-	-	-	4.368	0.106049
HIGH_LD	rs76288944	1:115290627-115290627	C	intron_variant	MODIFIER	CSDE1	ENSG00000009307	Transcript	ENST00000529046.1	protein_coding	-	1/5	-	-	-	-	-	-	-	rs76288944	-	-1	cds_end_NF	HGNC	29905	-	-	-	-	0.0108	-	-	-	-	-	-	-	-	4.368	0.106049
HIGH_LD	rs76288944	1:115290627-115290627	C	intron_variant	MODIFIER	CSDE1	ENSG00000009307	Transcript	ENST00000530886.1	protein_coding	-	2/17	-	-	-	-	-	-	-	rs76288944	-	-1	-	HGNC	29905	-	-	-	-	0.0108	-	-	-	-	-	-	-	-	4.368	0.106049
HIGH_LD	rs76288944	1:115290627-115290627	C	intron_variant	MODIFIER	CSDE1	ENSG00000009307	Transcript	ENST00000534699.1	protein_coding	-	1/18	-	-	-	-	-	-	-	rs76288944	-	-1	-	HGNC	29905	-	-	-	-	0.0108	-	-	-	-	-	-	-	-	4.368	0.106049
HIGH_LD	rs76707421	1:115291078-115291078	T	intron_variant	MODIFIER	CSDE1	ENSG00000009307	Transcript	ENST00000261443.5	protein_coding	-	1/17	-	-	-	-	-	-	-	rs76707421	-	-1	-	HGNC	29905	-	-	-	-	0.0108	-	-	-	-	-	-	-	-	1.05	-0.142673
HIGH_LD	rs76707421	1:115291078-115291078	T	intron_variant	MODIFIER	CSDE1	ENSG00000009307	Transcript	ENST00000339438.6	protein_coding	-	2/18	-	-	-	-	-	-	-	rs76707421	-	-1	-	HGNC	29905	-	-	-	-	0.0108	-	-	-	-	-	-	-	-	1.05	-0.142673
HIGH_LD	rs76707421	1:115291078-115291078	T	intron_variant	MODIFIER	CSDE1	ENSG00000009307	Transcript	ENST00000358528.4	protein_coding	-	2/19	-	-	-	-	-	-	-	rs76707421	-	-1	-	HGNC	29905	-	-	-	-	0.0108	-	-	-	-	-	-	-	-	1.05	-0.142673
HIGH_LD	rs76707421	1:115291078-115291078	T	intron_variant	MODIFIER	CSDE1	ENSG00000009307	Transcript	ENST00000369530.1	protein_coding	-	2/19	-	-	-	-	-	-	-	rs76707421	-	-1	-	HGNC	29905	-	-	-	-	0.0108	-	-	-	-	-	-	-	-	1.05	-0.142673
HIGH_LD	rs76707421	1:115291078-115291078	T	intron_variant	MODIFIER	CSDE1	ENSG00000009307	Transcript	ENST00000438362.2	protein_coding	-	1/19	-	-	-	-	-	-	-	rs76707421	-	-1	-	HGNC	29905	-	-	-	-	0.0108	-	-	-	-	-	-	-	-	1.05	-0.142673
HIGH_LD	rs76707421	1:115291078-115291078	T	intron_variant	MODIFIER	CSDE1	ENSG00000009307	Transcript	ENST00000525132.1	protein_coding	-	2/4	-	-	-	-	-	-	-	rs76707421	-	-1	cds_end_NF	HGNC	29905	-	-	-	-	0.0108	-	-	-	-	-	-	-	-	1.05	-0.142673
HIGH_LD	rs76707421	1:115291078-115291078	T	intron_variant	MODIFIER	CSDE1	ENSG00000009307	Transcript	ENST00000525878.1	protein_coding	-	2/2	-	-	-	-	-	-	-	rs76707421	-	-1	cds_end_NF	HGNC	29905	-	-	-	-	0.0108	-	-	-	-	-	-	-	-	1.05	-0.142673
HIGH_LD	rs76707421	1:115291078-115291078	T	intron_variant	MODIFIER	CSDE1	ENSG00000009307	Transcript	ENST00000525970.1	protein_coding	-	2/2	-	-	-	-	-	-	-	rs76707421	-	-1	cds_end_NF	HGNC	29905	-	-	-	-	0.0108	-	-	-	-	-	-	-	-	1.05	-0.142673
HIGH_LD	rs76707421	1:115291078-115291078	T	intron_variant	MODIFIER	CSDE1	ENSG00000009307	Transcript	ENST00000529046.1	protein_coding	-	1/5	-	-	-	-	-	-	-	rs76707421	-	-1	cds_end_NF	HGNC	29905	-	-	-	-	0.0108	-	-	-	-	-	-	-	-	1.05	-0.142673
HIGH_LD	rs76707421	1:115291078-115291078	T	intron_variant	MODIFIER	CSDE1	ENSG00000009307	Transcript	ENST00000530886.1	protein_coding	-	2/17	-	-	-	-	-	-	-	rs76707421	-	-1	-	HGNC	29905	-	-	-	-	0.0108	-	-	-	-	-	-	-	-	1.05	-0.142673
HIGH_LD	rs76707421	1:115291078-115291078	T	intron_variant,non_coding_transcript_variant	MODIFIER	CSDE1	ENSG00000009307	Transcript	ENST00000533818.1	processed_transcript	-	2/2	-	-	-	-	-	-	-	rs76707421	-	-1	-	HGNC	29905	-	-	-	-	0.0108	-	-	-	-	-	-	-	-	1.05	-0.142673
HIGH_LD	rs76707421	1:115291078-115291078	T	intron_variant	MODIFIER	CSDE1	ENSG00000009307	Transcript	ENST00000534699.1	protein_coding	-	1/18	-	-	-	-	-	-	-	rs76707421	-	-1	-	HGNC	29905	-	-	-	-	0.0108	-	-	-	-	-	-	-	-	1.05	-0.142673
HIGH_LD	rs41301273	1:115300700-115300700	C	intron_variant	MODIFIER	CSDE1	ENSG00000009307	Transcript	ENST00000525878.1	protein_coding	-	1/2	-	-	-	-	-	-	-	rs41301273	-	-1	cds_end_NF	HGNC	29905	-	-	-	-	0.0106	-	-	-	-	-	-	-	-	12.2	0.844627
HIGH_LD	rs41301273	1:115300700-115300700	C	regulatory_region_variant	MODIFIER	-	-	RegulatoryFeature	ENSR00000011712	promoter	-	-	-	-	-	-	-	-	-	rs41301273	-	-	-	-	-	-	-	-	-	0.0106	-	-	-	-	-	-	-	-	12.2	0.844627
HIGH_LD	rs41301273	1:115300700-115300700	C	regulatory_region_variant	MODIFIER	-	-	RegulatoryFeature	ENSR00000943298	CTCF_binding_site	-	-	-	-	-	-	-	-	-	rs41301273	-	-	-	-	-	-	-	-	-	0.0106	-	-	-	-	-	-	-	-	12.2	0.844627
HIGH_LD	rs115328465	1:115307561-115307561	A	regulatory_region_variant	MODIFIER	-	-	RegulatoryFeature	ENSR00000253690	CTCF_binding_site	-	-	-	-	-	-	-	-	-	rs115328465	-	-	-	-	-	-	-	-	-	0.0106	-	-	-	-	-	-	-	-	0.053	-0.567184
HIGH_LD	rs115328465	1:115307561-115307561	T	regulatory_region_variant	MODIFIER	-	-	RegulatoryFeature	ENSR00000253690	CTCF_binding_site	-	-	-	-	-	-	-	-	-	rs115328465	-	-	-	-	-	-	-	-	-	-	-	-	-	-	-	-	-	-	0.075	-0.520636
HIGH_LD	rs115328465	1:115307561-115307561	A	regulatory_region_variant	MODIFIER	-	-	RegulatoryFeature	ENSR00000943299	TF_binding_site	-	-	-	-	-	-	-	-	-	rs115328465	-	-	-	-	-	-	-	-	-	0.0106	-	-	-	-	-	-	-	-	0.053	-0.567184
HIGH_LD	rs115328465	1:115307561-115307561	T	regulatory_region_variant	MODIFIER	-	-	RegulatoryFeature	ENSR00000943299	TF_binding_site	-	-	-	-	-	-	-	-	-	rs115328465	-	-	-	-	-	-	-	-	-	-	-	-	-	-	-	-	-	-	0.075	-0.520636
HIGH_LD	rs115328465	1:115307561-115307561	A	TF_binding_site_variant	MODIFIER	-	-	MotifFeature	ENSM00522542471	-	-	-	-	-	-	-	-	-	-	rs115328465	-	-1	-	-	-	-	-	-	-	0.0106	-	-	-	-	ENSM00522542471	5	N	-0.058	0.053	-0.567184
HIGH_LD	rs115328465	1:115307561-115307561	T	TF_binding_site_variant	MODIFIER	-	-	MotifFeature	ENSM00522542471	-	-	-	-	-	-	-	-	-	-	rs115328465	-	-1	-	-	-	-	-	-	-	-	-	-	-	-	ENSM00522542471	5	N	-0.025	0.075	-0.520636
LEAD	rs2078371	1:115677183-115677183	C	regulatory_region_variant	MODIFIER	-	-	RegulatoryFeature	ENSR00000943351	promoter_flanking_region	-	-	-	-	-	-	-	-	-	rs2078371	-	-	-	-	-	-	-	-	-	0.1252	-	-	1	22072275,26231841,21666692,23294458,28656458,29671086	-	-	-	-	2.985	0.023068
HIGH_LD	rs12134493	1:115677946-115677946	A	regulatory_region_variant	MODIFIER	-	-	RegulatoryFeature	ENSR00000943351	promoter_flanking_region	-	-	-	-	-	-	-	-	-	rs12134493	-	-	-	-	-	-	-	-	-	0.0709	-	-	1	26231841,24852292,25388962,28079315,26660531,29397368	-	-	-	-	10.96	0.683551
HIGH_LD	rs12134493	1:115677946-115677946	A	regulatory_region_variant	MODIFIER	-	-	RegulatoryFeature	ENSR00000943352	CTCF_binding_site	-	-	-	-	-	-	-	-	-	rs12134493	-	-	-	-	-	-	-	-	-	0.0709	-	-	1	26231841,24852292,25388962,28079315,26660531,29397368	-	-	-	-	10.96	0.683551
HIGH_LD	rs12134493	1:115677946-115677946	A	TF_binding_site_variant	MODIFIER	-	-	MotifFeature	ENSM00524713503	-	-	-	-	-	-	-	-	-	-	rs12134493	-	-1	-	-	-	-	-	-	-	0.0709	-	-	1	26231841,24852292,25388962,28079315,26660531,29397368	ENSM00524713503	9	N	0.017	10.96	0.683551
HIGH_LD	rs12134493	1:115677946-115677946	A	TF_binding_site_variant	MODIFIER	-	-	MotifFeature	ENSM00524725067	-	-	-	-	-	-	-	-	-	-	rs12134493	-	-1	-	-	-	-	-	-	-	0.0709	-	-	1	26231841,24852292,25388962,28079315,26660531,29397368	ENSM00524725067	8	N	0	10.96	0.683551
HIGH_LD	rs12134493	1:115677946-115677946	A	TF_binding_site_variant	MODIFIER	-	-	MotifFeature	ENSM00530150858	-	-	-	-	-	-	-	-	-	-	rs12134493	-	-1	-	-	-	-	-	-	-	0.0709	-	-	1	26231841,24852292,25388962,28079315,26660531,29397368	ENSM00530150858	20	N	0.007	10.96	0.683551
HIGH_LD	rs12759401	1:115809848-115809848	T	regulatory_region_variant	MODIFIER	-	-	RegulatoryFeature	ENSR00000943385	promoter_flanking_region	-	-	-	-	-	-	-	-	-	rs12759401	-	-	-	-	-	-	-	-	-	0.3746	-	-	-	-	-	-	-	-	1.63	-0.076974
HIGH_LD	rs6657049	1:115825531-115825531	A	regulatory_region_variant	MODIFIER	-	-	RegulatoryFeature	ENSR00000943389	promoter_flanking_region	-	-	-	-	-	-	-	-	-	rs6657049	-	-	-	-	-	-	-	-	-	-	-	-	-	29855537	-	-	-	-	12.99	0.956425
HIGH_LD	rs6657049	1:115825531-115825531	C	regulatory_region_variant	MODIFIER	-	-	RegulatoryFeature	ENSR00000943389	promoter_flanking_region	-	-	-	-	-	-	-	-	-	rs6657049	-	-	-	-	-	-	-	-	-	-	-	-	-	29855537	-	-	-	-	12.59	0.899573
HIGH_LD	rs12075799	1:115826112-115826112	A	intron_variant,non_coding_transcript_variant	MODIFIER	RP4-663N10.1	ENSG00000228035	Transcript	ENST00000425449.1	antisense	-	1/1	-	-	-	-	-	-	-	rs12075799	-	1	cds_start_NF,cds_end_NF	Clone_based_vega_gene	-	-	-	-	-	0.5439	-	-	-	-	-	-	-	-	0.356	-0.303403
HIGH_LD	rs12075799	1:115826112-115826112	A	regulatory_region_variant	MODIFIER	-	-	RegulatoryFeature	ENSR00000943389	promoter_flanking_region	-	-	-	-	-	-	-	-	-	rs12075799	-	-	-	-	-	-	-	-	-	0.5439	-	-	-	-	-	-	-	-	0.356	-0.303403
HIGH_LD	rs6328	1:115829943-115829943	A	intron_variant	MODIFIER	NGF	ENSG00000134259	Transcript	ENST00000369512.2	protein_coding	-	2/2	-	-	-	-	-	-	-	rs6328	-	-1	cds_start_NF,cds_end_NF	HGNC	7808	-	-	-	-	0.3946	-	-	-	21358750,21294249	-	-	-	-	3.15	0.033211
HIGH_LD	rs6328	1:115829943-115829943	G	intron_variant	MODIFIER	NGF	ENSG00000134259	Transcript	ENST00000369512.2	protein_coding	-	2/2	-	-	-	-	-	-	-	rs6328	-	-1	cds_start_NF,cds_end_NF	HGNC	7808	-	-	-	-	-	-	-	-	21358750,21294249	-	-	-	-	2.998	0.023919
HIGH_LD	rs6328	1:115829943-115829943	A	intron_variant,non_coding_transcript_variant	MODIFIER	RP4-663N10.1	ENSG00000228035	Transcript	ENST00000425449.1	antisense	-	1/1	-	-	-	-	-	-	-	rs6328	-	1	cds_start_NF,cds_end_NF	Clone_based_vega_gene	-	-	-	-	-	0.3946	-	-	-	21358750,21294249	-	-	-	-	3.15	0.033211
HIGH_LD	rs6328	1:115829943-115829943	G	intron_variant,non_coding_transcript_variant	MODIFIER	RP4-663N10.1	ENSG00000228035	Transcript	ENST00000425449.1	antisense	-	1/1	-	-	-	-	-	-	-	rs6328	-	1	cds_start_NF,cds_end_NF	Clone_based_vega_gene	-	-	-	-	-	-	-	-	-	21358750,21294249	-	-	-	-	2.998	0.023919
HIGH_LD	rs11466096	1:115836207-115836207	C	intron_variant	MODIFIER	NGF	ENSG00000134259	Transcript	ENST00000369512.2	protein_coding	-	2/2	-	-	-	-	-	-	-	rs11466096	-	-1	cds_start_NF,cds_end_NF	HGNC	7808	-	-	-	-	0.004	-	-	-	-	-	-	-	-	6.809	0.269228
HIGH_LD	rs11466096	1:115836207-115836207	C	intron_variant,non_coding_transcript_variant	MODIFIER	RP4-663N10.1	ENSG00000228035	Transcript	ENST00000425449.1	antisense	-	1/1	-	-	-	-	-	-	-	rs11466096	-	1	cds_start_NF,cds_end_NF	Clone_based_vega_gene	-	-	-	-	-	0.004	-	-	-	-	-	-	-	-	6.809	0.269228
HIGH_LD	rs1509896	1:149756964-149756964	A	intron_variant	MODIFIER	FCGR1A	ENSG00000150337	Transcript	ENST00000369168.4	protein_coding	-	3/5	-	-	-	-	-	-	-	rs1509896	-	1	-	HGNC	3613	-	-	-	-	-	-	-	-	-	-	-	-	-	2.173	-0.031533
HIGH_LD	rs1509896	1:149756964-149756964	C	intron_variant	MODIFIER	FCGR1A	ENSG00000150337	Transcript	ENST00000369168.4	protein_coding	-	3/5	-	-	-	-	-	-	-	rs1509896	-	1	-	HGNC	3613	-	-	-	-	0.1611	-	-	-	-	-	-	-	-	1.513	-0.088384
HIGH_LD	rs1509896	1:149756964-149756964	T	intron_variant	MODIFIER	FCGR1A	ENSG00000150337	Transcript	ENST00000369168.4	protein_coding	-	3/5	-	-	-	-	-	-	-	rs1509896	-	1	-	HGNC	3613	-	-	-	-	-	-	-	-	-	-	-	-	-	1.603	-0.079532
HIGH_LD	rs1509896	1:149756964-149756964	A	intron_variant,non_coding_transcript_variant	MODIFIER	RP11-196G18.21	ENSG00000242663	Transcript	ENST00000420462.1	antisense	-	1/1	-	-	-	-	-	-	-	rs1509896	-	-1	-	Clone_based_vega_gene	-	-	-	-	-	-	-	-	-	-	-	-	-	-	2.173	-0.031533
HIGH_LD	rs1509896	1:149756964-149756964	C	intron_variant,non_coding_transcript_variant	MODIFIER	RP11-196G18.21	ENSG00000242663	Transcript	ENST00000420462.1	antisense	-	1/1	-	-	-	-	-	-	-	rs1509896	-	-1	-	Clone_based_vega_gene	-	-	-	-	-	0.1611	-	-	-	-	-	-	-	-	1.513	-0.088384
HIGH_LD	rs1509896	1:149756964-149756964	T	intron_variant,non_coding_transcript_variant	MODIFIER	RP11-196G18.21	ENSG00000242663	Transcript	ENST00000420462.1	antisense	-	1/1	-	-	-	-	-	-	-	rs1509896	-	-1	-	Clone_based_vega_gene	-	-	-	-	-	-	-	-	-	-	-	-	-	-	1.603	-0.079532
HIGH_LD	rs1509896	1:149756964-149756964	A	intron_variant	MODIFIER	FCGR1A	ENSG00000150337	Transcript	ENST00000444948.1	protein_coding	-	1/3	-	-	-	-	-	-	-	rs1509896	-	1	cds_end_NF	HGNC	3613	-	-	-	-	-	-	-	-	-	-	-	-	-	2.173	-0.031533
HIGH_LD	rs1509896	1:149756964-149756964	C	intron_variant	MODIFIER	FCGR1A	ENSG00000150337	Transcript	ENST00000444948.1	protein_coding	-	1/3	-	-	-	-	-	-	-	rs1509896	-	1	cds_end_NF	HGNC	3613	-	-	-	-	0.1611	-	-	-	-	-	-	-	-	1.513	-0.088384
HIGH_LD	rs1509896	1:149756964-149756964	T	intron_variant	MODIFIER	FCGR1A	ENSG00000150337	Transcript	ENST00000444948.1	protein_coding	-	1/3	-	-	-	-	-	-	-	rs1509896	-	1	cds_end_NF	HGNC	3613	-	-	-	-	-	-	-	-	-	-	-	-	-	1.603	-0.079532
HIGH_LD	rs1509896	1:149756964-149756964	A	intron_variant	MODIFIER	HIST2H2BF	ENSG00000203814	Transcript	ENST00000545683.1	protein_coding	-	1/1	-	-	-	-	-	-	-	rs1509896	-	-1	-	HGNC	24700	-	-	-	-	-	-	-	-	-	-	-	-	-	2.173	-0.031533
HIGH_LD	rs1509896	1:149756964-149756964	C	intron_variant	MODIFIER	HIST2H2BF	ENSG00000203814	Transcript	ENST00000545683.1	protein_coding	-	1/1	-	-	-	-	-	-	-	rs1509896	-	-1	-	HGNC	24700	-	-	-	-	0.1611	-	-	-	-	-	-	-	-	1.513	-0.088384
HIGH_LD	rs1509896	1:149756964-149756964	T	intron_variant	MODIFIER	HIST2H2BF	ENSG00000203814	Transcript	ENST00000545683.1	protein_coding	-	1/1	-	-	-	-	-	-	-	rs1509896	-	-1	-	HGNC	24700	-	-	-	-	-	-	-	-	-	-	-	-	-	1.603	-0.079532
HIGH_LD	rs143192984	1:149758064-149758064	A	intron_variant	MODIFIER	FCGR1A	ENSG00000150337	Transcript	ENST00000369168.4	protein_coding	-	3/5	-	-	-	-	-	-	-	rs143192984	-	1	-	HGNC	3613	-	-	-	-	0.0284	-	-	-	-	-	-	-	-	5.813	0.198065
HIGH_LD	rs143192984	1:149758064-149758064	A	intron_variant,non_coding_transcript_variant	MODIFIER	RP11-196G18.21	ENSG00000242663	Transcript	ENST00000420462.1	antisense	-	1/1	-	-	-	-	-	-	-	rs143192984	-	-1	-	Clone_based_vega_gene	-	-	-	-	-	0.0284	-	-	-	-	-	-	-	-	5.813	0.198065
HIGH_LD	rs143192984	1:149758064-149758064	A	non_coding_transcript_exon_variant	MODIFIER	RP11-196G18.3	ENSG00000233030	Transcript	ENST00000428289.1	antisense	2/2	-	-	-	2694	-	-	-	-	rs143192984	-	-1	-	Clone_based_vega_gene	-	-	-	-	-	0.0284	-	-	-	-	-	-	-	-	5.813	0.198065
HIGH_LD	rs143192984	1:149758064-149758064	A	intron_variant	MODIFIER	FCGR1A	ENSG00000150337	Transcript	ENST00000444948.1	protein_coding	-	1/3	-	-	-	-	-	-	-	rs143192984	-	1	cds_end_NF	HGNC	3613	-	-	-	-	0.0284	-	-	-	-	-	-	-	-	5.813	0.198065
HIGH_LD	rs143192984	1:149758064-149758064	A	intron_variant	MODIFIER	HIST2H2BF	ENSG00000203814	Transcript	ENST00000545683.1	protein_coding	-	1/1	-	-	-	-	-	-	-	rs143192984	-	-1	-	HGNC	24700	-	-	-	-	0.0284	-	-	-	-	-	-	-	-	5.813	0.198065
HIGH_LD	rs587626837	1:149759626-149759626	C	intron_variant	MODIFIER	FCGR1A	ENSG00000150337	Transcript	ENST00000369168.4	protein_coding	-	3/5	-	-	-	-	-	-	-	rs587626837	-	1	-	HGNC	3613	-	-	-	-	0.0284	-	-	-	-	-	-	-	-	0.396	-0.287756
HIGH_LD	rs587626837	1:149759626-149759626	C	intron_variant,non_coding_transcript_variant	MODIFIER	RP11-196G18.21	ENSG00000242663	Transcript	ENST00000420462.1	antisense	-	1/1	-	-	-	-	-	-	-	rs587626837	-	-1	-	Clone_based_vega_gene	-	-	-	-	-	0.0284	-	-	-	-	-	-	-	-	0.396	-0.287756
HIGH_LD	rs587626837	1:149759626-149759626	C	non_coding_transcript_exon_variant	MODIFIER	RP11-196G18.3	ENSG00000233030	Transcript	ENST00000428289.1	antisense	2/2	-	-	-	1132	-	-	-	-	rs587626837	-	-1	-	Clone_based_vega_gene	-	-	-	-	-	0.0284	-	-	-	-	-	-	-	-	0.396	-0.287756
HIGH_LD	rs587626837	1:149759626-149759626	C	intron_variant	MODIFIER	FCGR1A	ENSG00000150337	Transcript	ENST00000444948.1	protein_coding	-	1/3	-	-	-	-	-	-	-	rs587626837	-	1	cds_end_NF	HGNC	3613	-	-	-	-	0.0284	-	-	-	-	-	-	-	-	0.396	-0.287756
HIGH_LD	rs587626837	1:149759626-149759626	C	intron_variant	MODIFIER	HIST2H2BF	ENSG00000203814	Transcript	ENST00000545683.1	protein_coding	-	1/1	-	-	-	-	-	-	-	rs587626837	-	-1	-	HGNC	24700	-	-	-	-	0.0284	-	-	-	-	-	-	-	-	0.396	-0.287756
HIGH_LD	rs587626837	1:149759626-149759626	C	TF_binding_site_variant	MODIFIER	-	-	MotifFeature	ENSM00531865463	-	-	-	-	-	-	-	-	-	-	rs587626837	-	-1	-	-	-	-	-	-	-	0.0284	-	-	-	-	ENSM00531865463	20	N	-0.012	0.396	-0.287756
HIGH_LD	rs587626837	1:149759626-149759626	C	TF_binding_site_variant	MODIFIER	-	-	MotifFeature	ENSM00526930044	-	-	-	-	-	-	-	-	-	-	rs587626837	-	-1	-	-	-	-	-	-	-	0.0284	-	-	-	-	ENSM00526930044	18	N	0.029	0.396	-0.287756
HIGH_LD	rs587626837	1:149759626-149759626	C	TF_binding_site_variant	MODIFIER	-	-	MotifFeature	ENSM00527057540	-	-	-	-	-	-	-	-	-	-	rs587626837	-	-1	-	-	-	-	-	-	-	0.0284	-	-	-	-	ENSM00527057540	12	N	0.029	0.396	-0.287756
HIGH_LD	rs141375543	1:149760862-149760862	C	intron_variant	MODIFIER	FCGR1A	ENSG00000150337	Transcript	ENST00000369168.4	protein_coding	-	4/5	-	-	-	-	-	-	-	rs141375543	-	1	-	HGNC	3613	-	-	-	-	0.0278	-	-	-	-	-	-	-	-	2.929	0.01959
HIGH_LD	rs141375543	1:149760862-149760862	C	intron_variant,non_coding_transcript_variant	MODIFIER	RP11-196G18.21	ENSG00000242663	Transcript	ENST00000420462.1	antisense	-	1/1	-	-	-	-	-	-	-	rs141375543	-	-1	-	Clone_based_vega_gene	-	-	-	-	-	0.0278	-	-	-	-	-	-	-	-	2.929	0.01959
HIGH_LD	rs141375543	1:149760862-149760862	C	intron_variant,non_coding_transcript_variant	MODIFIER	RP11-196G18.3	ENSG00000233030	Transcript	ENST00000428289.1	antisense	-	1/1	-	-	-	-	-	-	-	rs141375543	-	-1	-	Clone_based_vega_gene	-	-	-	-	-	0.0278	-	-	-	-	-	-	-	-	2.929	0.01959
HIGH_LD	rs141375543	1:149760862-149760862	C	intron_variant	MODIFIER	FCGR1A	ENSG00000150337	Transcript	ENST00000444948.1	protein_coding	-	2/3	-	-	-	-	-	-	-	rs141375543	-	1	cds_end_NF	HGNC	3613	-	-	-	-	0.0278	-	-	-	-	-	-	-	-	2.929	0.01959
HIGH_LD	rs141375543	1:149760862-149760862	C	intron_variant	MODIFIER	HIST2H2BF	ENSG00000203814	Transcript	ENST00000545683.1	protein_coding	-	1/1	-	-	-	-	-	-	-	rs141375543	-	-1	-	HGNC	24700	-	-	-	-	0.0278	-	-	-	-	-	-	-	-	2.929	0.01959
HIGH_LD	rs150770423	1:149760879-149760879	A	intron_variant	MODIFIER	FCGR1A	ENSG00000150337	Transcript	ENST00000369168.4	protein_coding	-	4/5	-	-	-	-	-	-	-	rs150770423	-	1	-	HGNC	3613	-	-	-	-	-	-	-	-	-	-	-	-	-	1.944	-0.049365
HIGH_LD	rs150770423	1:149760879-149760879	T	intron_variant	MODIFIER	FCGR1A	ENSG00000150337	Transcript	ENST00000369168.4	protein_coding	-	4/5	-	-	-	-	-	-	-	rs150770423	-	1	-	HGNC	3613	-	-	-	-	0.0278	-	-	-	-	-	-	-	-	1.425	-0.097364
HIGH_LD	rs150770423	1:149760879-149760879	A	intron_variant,non_coding_transcript_variant	MODIFIER	RP11-196G18.21	ENSG00000242663	Transcript	ENST00000420462.1	antisense	-	1/1	-	-	-	-	-	-	-	rs150770423	-	-1	-	Clone_based_vega_gene	-	-	-	-	-	-	-	-	-	-	-	-	-	-	1.944	-0.049365
HIGH_LD	rs150770423	1:149760879-149760879	T	intron_variant,non_coding_transcript_variant	MODIFIER	RP11-196G18.21	ENSG00000242663	Transcript	ENST00000420462.1	antisense	-	1/1	-	-	-	-	-	-	-	rs150770423	-	-1	-	Clone_based_vega_gene	-	-	-	-	-	0.0278	-	-	-	-	-	-	-	-	1.425	-0.097364
HIGH_LD	rs150770423	1:149760879-149760879	A	intron_variant,non_coding_transcript_variant	MODIFIER	RP11-196G18.3	ENSG00000233030	Transcript	ENST00000428289.1	antisense	-	1/1	-	-	-	-	-	-	-	rs150770423	-	-1	-	Clone_based_vega_gene	-	-	-	-	-	-	-	-	-	-	-	-	-	-	1.944	-0.049365
HIGH_LD	rs150770423	1:149760879-149760879	T	intron_variant,non_coding_transcript_variant	MODIFIER	RP11-196G18.3	ENSG00000233030	Transcript	ENST00000428289.1	antisense	-	1/1	-	-	-	-	-	-	-	rs150770423	-	-1	-	Clone_based_vega_gene	-	-	-	-	-	0.0278	-	-	-	-	-	-	-	-	1.425	-0.097364
HIGH_LD	rs150770423	1:149760879-149760879	A	intron_variant	MODIFIER	FCGR1A	ENSG00000150337	Transcript	ENST00000444948.1	protein_coding	-	2/3	-	-	-	-	-	-	-	rs150770423	-	1	cds_end_NF	HGNC	3613	-	-	-	-	-	-	-	-	-	-	-	-	-	1.944	-0.049365
HIGH_LD	rs150770423	1:149760879-149760879	T	intron_variant	MODIFIER	FCGR1A	ENSG00000150337	Transcript	ENST00000444948.1	protein_coding	-	2/3	-	-	-	-	-	-	-	rs150770423	-	1	cds_end_NF	HGNC	3613	-	-	-	-	0.0278	-	-	-	-	-	-	-	-	1.425	-0.097364
HIGH_LD	rs150770423	1:149760879-149760879	A	intron_variant	MODIFIER	HIST2H2BF	ENSG00000203814	Transcript	ENST00000545683.1	protein_coding	-	1/1	-	-	-	-	-	-	-	rs150770423	-	-1	-	HGNC	24700	-	-	-	-	-	-	-	-	-	-	-	-	-	1.944	-0.049365
HIGH_LD	rs150770423	1:149760879-149760879	T	intron_variant	MODIFIER	HIST2H2BF	ENSG00000203814	Transcript	ENST00000545683.1	protein_coding	-	1/1	-	-	-	-	-	-	-	rs150770423	-	-1	-	HGNC	24700	-	-	-	-	0.0278	-	-	-	-	-	-	-	-	1.425	-0.097364
HIGH_LD	rs138067629	1:149760936-149760936	A	intron_variant	MODIFIER	FCGR1A	ENSG00000150337	Transcript	ENST00000369168.4	protein_coding	-	4/5	-	-	-	-	-	-	-	rs138067629	-	1	-	HGNC	3613	-	-	-	-	0.0278	-	-	-	-	-	-	-	-	5.396	0.170526
HIGH_LD	rs138067629	1:149760936-149760936	A	intron_variant,non_coding_transcript_variant	MODIFIER	RP11-196G18.21	ENSG00000242663	Transcript	ENST00000420462.1	antisense	-	1/1	-	-	-	-	-	-	-	rs138067629	-	-1	-	Clone_based_vega_gene	-	-	-	-	-	0.0278	-	-	-	-	-	-	-	-	5.396	0.170526
HIGH_LD	rs138067629	1:149760936-149760936	A	intron_variant,non_coding_transcript_variant	MODIFIER	RP11-196G18.3	ENSG00000233030	Transcript	ENST00000428289.1	antisense	-	1/1	-	-	-	-	-	-	-	rs138067629	-	-1	-	Clone_based_vega_gene	-	-	-	-	-	0.0278	-	-	-	-	-	-	-	-	5.396	0.170526
HIGH_LD	rs138067629	1:149760936-149760936	A	intron_variant	MODIFIER	FCGR1A	ENSG00000150337	Transcript	ENST00000444948.1	protein_coding	-	2/3	-	-	-	-	-	-	-	rs138067629	-	1	cds_end_NF	HGNC	3613	-	-	-	-	0.0278	-	-	-	-	-	-	-	-	5.396	0.170526
HIGH_LD	rs138067629	1:149760936-149760936	A	intron_variant	MODIFIER	HIST2H2BF	ENSG00000203814	Transcript	ENST00000545683.1	protein_coding	-	1/1	-	-	-	-	-	-	-	rs138067629	-	-1	-	HGNC	24700	-	-	-	-	0.0278	-	-	-	-	-	-	-	-	5.396	0.170526
HIGH_LD	rs12069190	1:149760977-149760977	A	intron_variant	MODIFIER	FCGR1A	ENSG00000150337	Transcript	ENST00000369168.4	protein_coding	-	4/5	-	-	-	-	-	-	-	rs12069190	-	1	-	HGNC	3613	-	-	-	-	0.1212	-	-	-	-	-	-	-	-	1.232	-0.119109
HIGH_LD	rs12069190	1:149760977-149760977	A	intron_variant,non_coding_transcript_variant	MODIFIER	RP11-196G18.21	ENSG00000242663	Transcript	ENST00000420462.1	antisense	-	1/1	-	-	-	-	-	-	-	rs12069190	-	-1	-	Clone_based_vega_gene	-	-	-	-	-	0.1212	-	-	-	-	-	-	-	-	1.232	-0.119109
HIGH_LD	rs12069190	1:149760977-149760977	A	intron_variant,non_coding_transcript_variant	MODIFIER	RP11-196G18.3	ENSG00000233030	Transcript	ENST00000428289.1	antisense	-	1/1	-	-	-	-	-	-	-	rs12069190	-	-1	-	Clone_based_vega_gene	-	-	-	-	-	0.1212	-	-	-	-	-	-	-	-	1.232	-0.119109
HIGH_LD	rs12069190	1:149760977-149760977	A	intron_variant	MODIFIER	FCGR1A	ENSG00000150337	Transcript	ENST00000444948.1	protein_coding	-	2/3	-	-	-	-	-	-	-	rs12069190	-	1	cds_end_NF	HGNC	3613	-	-	-	-	0.1212	-	-	-	-	-	-	-	-	1.232	-0.119109
HIGH_LD	rs12069190	1:149760977-149760977	A	intron_variant	MODIFIER	HIST2H2BF	ENSG00000203814	Transcript	ENST00000545683.1	protein_coding	-	1/1	-	-	-	-	-	-	-	rs12069190	-	-1	-	HGNC	24700	-	-	-	-	0.1212	-	-	-	-	-	-	-	-	1.232	-0.119109
HIGH_LD	rs587673553	1:149771954-149771954	T	intron_variant,non_coding_transcript_variant	MODIFIER	RP11-196G18.21	ENSG00000242663	Transcript	ENST00000420462.1	antisense	-	1/1	-	-	-	-	-	-	-	rs587673553	-	-1	-	Clone_based_vega_gene	-	-	-	-	-	0.0288	-	-	-	-	-	-	-	-	0.338	-0.310689
HIGH_LD	rs587673553	1:149771954-149771954	T	intron_variant	MODIFIER	HIST2H2BF	ENSG00000203814	Transcript	ENST00000427880.2	protein_coding	-	1/1	-	-	-	-	-	-	-	rs587673553	-	-1	-	HGNC	24700	-	-	-	-	0.0288	-	-	-	-	-	-	-	-	0.338	-0.310689
HIGH_LD	rs587673553	1:149771954-149771954	T	intron_variant	MODIFIER	HIST2H2BF	ENSG00000203814	Transcript	ENST00000545683.1	protein_coding	-	1/1	-	-	-	-	-	-	-	rs587673553	-	-1	-	HGNC	24700	-	-	-	-	0.0288	-	-	-	-	-	-	-	-	0.338	-0.310689
HIGH_LD	rs147149224	1:149775372-149775372	G	intron_variant,non_coding_transcript_variant	MODIFIER	RP11-196G18.21	ENSG00000242663	Transcript	ENST00000420462.1	antisense	-	1/1	-	-	-	-	-	-	-	rs147149224	-	-1	-	Clone_based_vega_gene	-	-	-	-	-	0.0244	-	-	-	-	-	-	-	-	7.781	0.345802
HIGH_LD	rs147149224	1:149775372-149775372	G	intron_variant	MODIFIER	HIST2H2BF	ENSG00000203814	Transcript	ENST00000427880.2	protein_coding	-	1/1	-	-	-	-	-	-	-	rs147149224	-	-1	-	HGNC	24700	-	-	-	-	0.0244	-	-	-	-	-	-	-	-	7.781	0.345802
HIGH_LD	rs147149224	1:149775372-149775372	G	non_coding_transcript_exon_variant	MODIFIER	HIST2H2BF	ENSG00000203814	Transcript	ENST00000469483.1	processed_transcript	2/2	-	-	-	538	-	-	-	-	rs147149224	-	-1	-	HGNC	24700	-	-	-	-	0.0244	-	-	-	-	-	-	-	-	7.781	0.345802
HIGH_LD	rs147149224	1:149775372-149775372	G	intron_variant	MODIFIER	HIST2H2BF	ENSG00000203814	Transcript	ENST00000545683.1	protein_coding	-	1/1	-	-	-	-	-	-	-	rs147149224	-	-1	-	HGNC	24700	-	-	-	-	0.0244	-	-	-	-	-	-	-	-	7.781	0.345802
HIGH_LD	rs2474478	1:149777847-149777847	A	intron_variant,non_coding_transcript_variant	MODIFIER	RP11-196G18.21	ENSG00000242663	Transcript	ENST00000420462.1	antisense	-	1/1	-	-	-	-	-	-	-	rs2474478	-	-1	-	Clone_based_vega_gene	-	-	-	-	-	0.0262	-	-	-	-	-	-	-	-	5.692	0.189954
HIGH_LD	rs2474478	1:149777847-149777847	A	intron_variant	MODIFIER	HIST2H2BF	ENSG00000203814	Transcript	ENST00000427880.2	protein_coding	-	1/1	-	-	-	-	-	-	-	rs2474478	-	-1	-	HGNC	24700	-	-	-	-	0.0262	-	-	-	-	-	-	-	-	5.692	0.189954
HIGH_LD	rs2474478	1:149777847-149777847	A	intron_variant,non_coding_transcript_variant	MODIFIER	HIST2H2BF	ENSG00000203814	Transcript	ENST00000469483.1	processed_transcript	-	1/1	-	-	-	-	-	-	-	rs2474478	-	-1	-	HGNC	24700	-	-	-	-	0.0262	-	-	-	-	-	-	-	-	5.692	0.189954
HIGH_LD	rs2474478	1:149777847-149777847	A	intron_variant	MODIFIER	HIST2H2BF	ENSG00000203814	Transcript	ENST00000545683.1	protein_coding	-	1/1	-	-	-	-	-	-	-	rs2474478	-	-1	-	HGNC	24700	-	-	-	-	0.0262	-	-	-	-	-	-	-	-	5.692	0.189954
HIGH_LD	rs146802096	1:149777979-149777979	T	intron_variant,non_coding_transcript_variant	MODIFIER	RP11-196G18.21	ENSG00000242663	Transcript	ENST00000420462.1	antisense	-	1/1	-	-	-	-	-	-	-	rs146802096	-	-1	-	Clone_based_vega_gene	-	-	-	-	-	0.0264	-	-	-	-	-	-	-	-	1.635	-0.076494
HIGH_LD	rs146802096	1:149777979-149777979	T	intron_variant	MODIFIER	HIST2H2BF	ENSG00000203814	Transcript	ENST00000427880.2	protein_coding	-	1/1	-	-	-	-	-	-	-	rs146802096	-	-1	-	HGNC	24700	-	-	-	-	0.0264	-	-	-	-	-	-	-	-	1.635	-0.076494
HIGH_LD	rs146802096	1:149777979-149777979	T	intron_variant,non_coding_transcript_variant	MODIFIER	HIST2H2BF	ENSG00000203814	Transcript	ENST00000469483.1	processed_transcript	-	1/1	-	-	-	-	-	-	-	rs146802096	-	-1	-	HGNC	24700	-	-	-	-	0.0264	-	-	-	-	-	-	-	-	1.635	-0.076494
HIGH_LD	rs146802096	1:149777979-149777979	T	intron_variant	MODIFIER	HIST2H2BF	ENSG00000203814	Transcript	ENST00000545683.1	protein_coding	-	1/1	-	-	-	-	-	-	-	rs146802096	-	-1	-	HGNC	24700	-	-	-	-	0.0264	-	-	-	-	-	-	-	-	1.635	-0.076494
HIGH_LD	rs141105726	1:149778037-149778037	A	intron_variant,non_coding_transcript_variant	MODIFIER	RP11-196G18.21	ENSG00000242663	Transcript	ENST00000420462.1	antisense	-	1/1	-	-	-	-	-	-	-	rs141105726	-	-1	-	Clone_based_vega_gene	-	-	-	-	-	0.0262	-	-	-	-	-	-	-	-	4.398	0.107882
HIGH_LD	rs141105726	1:149778037-149778037	A	intron_variant	MODIFIER	HIST2H2BF	ENSG00000203814	Transcript	ENST00000427880.2	protein_coding	-	1/1	-	-	-	-	-	-	-	rs141105726	-	-1	-	HGNC	24700	-	-	-	-	0.0262	-	-	-	-	-	-	-	-	4.398	0.107882
HIGH_LD	rs141105726	1:149778037-149778037	A	intron_variant,non_coding_transcript_variant	MODIFIER	HIST2H2BF	ENSG00000203814	Transcript	ENST00000469483.1	processed_transcript	-	1/1	-	-	-	-	-	-	-	rs141105726	-	-1	-	HGNC	24700	-	-	-	-	0.0262	-	-	-	-	-	-	-	-	4.398	0.107882
HIGH_LD	rs141105726	1:149778037-149778037	A	intron_variant	MODIFIER	HIST2H2BF	ENSG00000203814	Transcript	ENST00000545683.1	protein_coding	-	1/1	-	-	-	-	-	-	-	rs141105726	-	-1	-	HGNC	24700	-	-	-	-	0.0262	-	-	-	-	-	-	-	-	4.398	0.107882
HIGH_LD	rs144841185	1:149778577-149778577	G	intron_variant,non_coding_transcript_variant	MODIFIER	RP11-196G18.21	ENSG00000242663	Transcript	ENST00000420462.1	antisense	-	1/1	-	-	-	-	-	-	-	rs2664717	-	-1	-	Clone_based_vega_gene	-	-	-	-	-	0.0214	-	-	-	-	-	-	-	-	7.532	0.325029
HIGH_LD	rs144841185	1:149778577-149778577	G	intron_variant	MODIFIER	HIST2H2BF	ENSG00000203814	Transcript	ENST00000427880.2	protein_coding	-	1/1	-	-	-	-	-	-	-	rs2664717	-	-1	-	HGNC	24700	-	-	-	-	0.0214	-	-	-	-	-	-	-	-	7.532	0.325029
HIGH_LD	rs144841185	1:149778577-149778577	G	intron_variant,non_coding_transcript_variant	MODIFIER	HIST2H2BF	ENSG00000203814	Transcript	ENST00000469483.1	processed_transcript	-	1/1	-	-	-	-	-	-	-	rs2664717	-	-1	-	HGNC	24700	-	-	-	-	0.0214	-	-	-	-	-	-	-	-	7.532	0.325029
HIGH_LD	rs144841185	1:149778577-149778577	G	intron_variant	MODIFIER	HIST2H2BF	ENSG00000203814	Transcript	ENST00000545683.1	protein_coding	-	1/1	-	-	-	-	-	-	-	rs2664717	-	-1	-	HGNC	24700	-	-	-	-	0.0214	-	-	-	-	-	-	-	-	7.532	0.325029
HIGH_LD	rs3106121	1:149778729-149778729	A	intron_variant,non_coding_transcript_variant	MODIFIER	RP11-196G18.21	ENSG00000242663	Transcript	ENST00000420462.1	antisense	-	1/1	-	-	-	-	-	-	-	rs3106121	-	-1	-	Clone_based_vega_gene	-	-	-	-	-	0.0262	-	-	-	-	-	-	-	-	4.14	0.092374
HIGH_LD	rs3106121	1:149778729-149778729	A	intron_variant	MODIFIER	HIST2H2BF	ENSG00000203814	Transcript	ENST00000427880.2	protein_coding	-	1/1	-	-	-	-	-	-	-	rs3106121	-	-1	-	HGNC	24700	-	-	-	-	0.0262	-	-	-	-	-	-	-	-	4.14	0.092374
HIGH_LD	rs3106121	1:149778729-149778729	A	intron_variant,non_coding_transcript_variant	MODIFIER	HIST2H2BF	ENSG00000203814	Transcript	ENST00000469483.1	processed_transcript	-	1/1	-	-	-	-	-	-	-	rs3106121	-	-1	-	HGNC	24700	-	-	-	-	0.0262	-	-	-	-	-	-	-	-	4.14	0.092374
HIGH_LD	rs3106121	1:149778729-149778729	A	intron_variant	MODIFIER	HIST2H2BF	ENSG00000203814	Transcript	ENST00000545683.1	protein_coding	-	1/1	-	-	-	-	-	-	-	rs3106121	-	-1	-	HGNC	24700	-	-	-	-	0.0262	-	-	-	-	-	-	-	-	4.14	0.092374
HIGH_LD	rs371281466	1:149780535-149780535	C	intron_variant,non_coding_transcript_variant	MODIFIER	RP11-196G18.21	ENSG00000242663	Transcript	ENST00000420462.1	antisense	-	1/1	-	-	-	-	-	-	-	rs371281466	-	-1	-	Clone_based_vega_gene	-	-	-	-	-	0.0262	-	-	-	-	-	-	-	-	5.723	0.191995
HIGH_LD	rs371281466	1:149780535-149780535	C	intron_variant	MODIFIER	HIST2H2BF	ENSG00000203814	Transcript	ENST00000427880.2	protein_coding	-	1/1	-	-	-	-	-	-	-	rs371281466	-	-1	-	HGNC	24700	-	-	-	-	0.0262	-	-	-	-	-	-	-	-	5.723	0.191995
HIGH_LD	rs371281466	1:149780535-149780535	C	intron_variant,non_coding_transcript_variant	MODIFIER	HIST2H2BF	ENSG00000203814	Transcript	ENST00000469483.1	processed_transcript	-	1/1	-	-	-	-	-	-	-	rs371281466	-	-1	-	HGNC	24700	-	-	-	-	0.0262	-	-	-	-	-	-	-	-	5.723	0.191995
HIGH_LD	rs371281466	1:149780535-149780535	C	intron_variant	MODIFIER	HIST2H2BF	ENSG00000203814	Transcript	ENST00000545683.1	protein_coding	-	1/1	-	-	-	-	-	-	-	rs371281466	-	-1	-	HGNC	24700	-	-	-	-	0.0262	-	-	-	-	-	-	-	-	5.723	0.191995
HIGH_LD	rs587696169	1:149780821-149780821	A	intron_variant,non_coding_transcript_variant	MODIFIER	RP11-196G18.21	ENSG00000242663	Transcript	ENST00000420462.1	antisense	-	1/1	-	-	-	-	-	-	-	rs587696169	-	-1	-	Clone_based_vega_gene	-	-	-	-	-	0.0248	-	-	-	-	-	-	-	-	1.094	-0.136653
HIGH_LD	rs587696169	1:149780821-149780821	A	intron_variant	MODIFIER	HIST2H2BF	ENSG00000203814	Transcript	ENST00000427880.2	protein_coding	-	1/1	-	-	-	-	-	-	-	rs587696169	-	-1	-	HGNC	24700	-	-	-	-	0.0248	-	-	-	-	-	-	-	-	1.094	-0.136653
HIGH_LD	rs587696169	1:149780821-149780821	A	intron_variant,non_coding_transcript_variant	MODIFIER	HIST2H2BF	ENSG00000203814	Transcript	ENST00000469483.1	processed_transcript	-	1/1	-	-	-	-	-	-	-	rs587696169	-	-1	-	HGNC	24700	-	-	-	-	0.0248	-	-	-	-	-	-	-	-	1.094	-0.136653
HIGH_LD	rs587696169	1:149780821-149780821	A	intron_variant	MODIFIER	HIST2H2BF	ENSG00000203814	Transcript	ENST00000545683.1	protein_coding	-	1/1	-	-	-	-	-	-	-	rs587696169	-	-1	-	HGNC	24700	-	-	-	-	0.0248	-	-	-	-	-	-	-	-	1.094	-0.136653
HIGH_LD	rs587696169	1:149780821-149780821	A	regulatory_region_variant	MODIFIER	-	-	RegulatoryFeature	ENSR00000013432	promoter	-	-	-	-	-	-	-	-	-	rs587696169	-	-	-	-	-	-	-	-	-	0.0248	-	-	-	-	-	-	-	-	1.094	-0.136653
HIGH_LD	rs148590893	1:149782667-149782667	G	intron_variant,non_coding_transcript_variant	MODIFIER	RP11-196G18.21	ENSG00000242663	Transcript	ENST00000420462.1	antisense	-	1/1	-	-	-	-	-	-	-	rs148590893	-	-1	-	Clone_based_vega_gene	-	-	-	-	-	0.0262	-	-	-	-	-	-	-	-	7.183	0.297641
HIGH_LD	rs148590893	1:149782667-149782667	G	intron_variant	MODIFIER	HIST2H2BF	ENSG00000203814	Transcript	ENST00000427880.2	protein_coding	-	1/1	-	-	-	-	-	-	-	rs148590893	-	-1	-	HGNC	24700	-	-	-	-	0.0262	-	-	-	-	-	-	-	-	7.183	0.297641
HIGH_LD	rs148590893	1:149782667-149782667	G	intron_variant,non_coding_transcript_variant	MODIFIER	HIST2H2BF	ENSG00000203814	Transcript	ENST00000469483.1	processed_transcript	-	1/1	-	-	-	-	-	-	-	rs148590893	-	-1	-	HGNC	24700	-	-	-	-	0.0262	-	-	-	-	-	-	-	-	7.183	0.297641
HIGH_LD	rs148590893	1:149782667-149782667	G	intron_variant	MODIFIER	HIST2H2BF	ENSG00000203814	Transcript	ENST00000545683.1	protein_coding	-	1/1	-	-	-	-	-	-	-	rs148590893	-	-1	-	HGNC	24700	-	-	-	-	0.0262	-	-	-	-	-	-	-	-	7.183	0.297641
HIGH_LD	rs148590893	1:149782667-149782667	G	regulatory_region_variant	MODIFIER	-	-	RegulatoryFeature	ENSR00000013432	promoter	-	-	-	-	-	-	-	-	-	rs148590893	-	-	-	-	-	-	-	-	-	0.0262	-	-	-	-	-	-	-	-	7.183	0.297641
HIGH_LD	rs139776319	1:149783886-149783886	G	5_prime_UTR_variant	MODIFIER	HIST2H2BF	ENSG00000203814	Transcript	ENST00000369167.1	protein_coding	1/1	-	-	-	29	-	-	-	-	rs139776319	-	-1	-	HGNC	24700	-	-	-	-	-	-	-	-	-	-	-	-	-	0.885	-0.168058
HIGH_LD	rs139776319	1:149783886-149783886	T	5_prime_UTR_variant	MODIFIER	HIST2H2BF	ENSG00000203814	Transcript	ENST00000369167.1	protein_coding	1/1	-	-	-	29	-	-	-	-	rs139776319	-	-1	-	HGNC	24700	-	-	-	-	0.0266	-	-	-	-	-	-	-	-	1.291	-0.112216
HIGH_LD	rs139776319	1:149783886-149783886	G	5_prime_UTR_variant	MODIFIER	HIST2H2BF	ENSG00000203814	Transcript	ENST00000427880.2	protein_coding	1/2	-	-	-	40	-	-	-	-	rs139776319	-	-1	-	HGNC	24700	-	-	-	-	-	-	-	-	-	-	-	-	-	0.885	-0.168058
HIGH_LD	rs139776319	1:149783886-149783886	T	5_prime_UTR_variant	MODIFIER	HIST2H2BF	ENSG00000203814	Transcript	ENST00000427880.2	protein_coding	1/2	-	-	-	40	-	-	-	-	rs139776319	-	-1	-	HGNC	24700	-	-	-	-	0.0266	-	-	-	-	-	-	-	-	1.291	-0.112216
HIGH_LD	rs139776319	1:149783886-149783886	G	non_coding_transcript_exon_variant	MODIFIER	HIST2H2BF	ENSG00000203814	Transcript	ENST00000469483.1	processed_transcript	1/2	-	-	-	8	-	-	-	-	rs139776319	-	-1	-	HGNC	24700	-	-	-	-	-	-	-	-	-	-	-	-	-	0.885	-0.168058
HIGH_LD	rs139776319	1:149783886-149783886	T	non_coding_transcript_exon_variant	MODIFIER	HIST2H2BF	ENSG00000203814	Transcript	ENST00000469483.1	processed_transcript	1/2	-	-	-	8	-	-	-	-	rs139776319	-	-1	-	HGNC	24700	-	-	-	-	0.0266	-	-	-	-	-	-	-	-	1.291	-0.112216
HIGH_LD	rs139776319	1:149783886-149783886	G	5_prime_UTR_variant	MODIFIER	HIST2H2BF	ENSG00000203814	Transcript	ENST00000545683.1	protein_coding	1/2	-	-	-	43	-	-	-	-	rs139776319	-	-1	-	HGNC	24700	-	-	-	-	-	-	-	-	-	-	-	-	-	0.885	-0.168058
HIGH_LD	rs139776319	1:149783886-149783886	T	5_prime_UTR_variant	MODIFIER	HIST2H2BF	ENSG00000203814	Transcript	ENST00000545683.1	protein_coding	1/2	-	-	-	43	-	-	-	-	rs139776319	-	-1	-	HGNC	24700	-	-	-	-	0.0266	-	-	-	-	-	-	-	-	1.291	-0.112216
HIGH_LD	rs139776319	1:149783886-149783886	G	regulatory_region_variant	MODIFIER	-	-	RegulatoryFeature	ENSR00000013432	promoter	-	-	-	-	-	-	-	-	-	rs139776319	-	-	-	-	-	-	-	-	-	-	-	-	-	-	-	-	-	-	0.885	-0.168058
HIGH_LD	rs139776319	1:149783886-149783886	T	regulatory_region_variant	MODIFIER	-	-	RegulatoryFeature	ENSR00000013432	promoter	-	-	-	-	-	-	-	-	-	rs139776319	-	-	-	-	-	-	-	-	-	0.0266	-	-	-	-	-	-	-	-	1.291	-0.112216
HIGH_LD	rs139776319	1:149783886-149783886	G	TF_binding_site_variant	MODIFIER	-	-	MotifFeature	ENSM00522969182	-	-	-	-	-	-	-	-	-	-	rs139776319	-	1	-	-	-	-	-	-	-	-	-	-	-	-	ENSM00522969182	1	N	0.005	0.885	-0.168058
HIGH_LD	rs139776319	1:149783886-149783886	T	TF_binding_site_variant	MODIFIER	-	-	MotifFeature	ENSM00522969182	-	-	-	-	-	-	-	-	-	-	rs139776319	-	1	-	-	-	-	-	-	-	0.0266	-	-	-	-	ENSM00522969182	1	N	-0.008	1.291	-0.112216
HIGH_LD	rs2791062	1:149784163-149784163	A	regulatory_region_variant	MODIFIER	-	-	RegulatoryFeature	ENSR00000013432	promoter	-	-	-	-	-	-	-	-	-	rs2791062	-	-	-	-	-	-	-	-	-	0.0262	-	-	-	-	-	-	-	-	12.16	0.840206
HIGH_LD	rs143742768	1:149784572-149784572	A	regulatory_region_variant	MODIFIER	-	-	RegulatoryFeature	ENSR00000013432	promoter	-	-	-	-	-	-	-	-	-	rs143742768	-	-	-	-	-	-	-	-	-	0.0262	-	-	-	-	-	-	-	-	1.484	-0.09125
HIGH_LD	rs72708145	1:149817038-149817038	C	non_coding_transcript_exon_variant	MODIFIER	RP11-196G18.22	ENSG00000261716	Transcript	ENST00000564237.1	sense_overlapping	1/1	-	-	-	3554	-	-	-	-	rs72708145	-	-1	-	Clone_based_vega_gene	-	-	-	-	-	0.0244	-	-	-	-	-	-	-	-	4.184	0.095019
HIGH_LD	rs72708145	1:149817038-149817038	C	regulatory_region_variant	MODIFIER	-	-	RegulatoryFeature	ENSR00000349287	promoter	-	-	-	-	-	-	-	-	-	rs72708145	-	-	-	-	-	-	-	-	-	0.0244	-	-	-	-	-	-	-	-	4.184	0.095019
HIGH_LD	rs1046332	1:149817508-149817508	C	non_coding_transcript_exon_variant	MODIFIER	RP11-196G18.22	ENSG00000261716	Transcript	ENST00000564237.1	sense_overlapping	1/1	-	-	-	3084	-	-	-	-	rs1046332	-	-1	-	Clone_based_vega_gene	-	-	-	-	-	0.0244	-	-	-	18505370	-	-	-	-	6.46	0.243283
HIGH_LD	rs1046332	1:149817508-149817508	C	non_coding_transcript_exon_variant	MODIFIER	RP11-196G18.24	ENSG00000272993	Transcript	ENST00000608318.1	lincRNA	1/1	-	-	-	126	-	-	-	-	rs1046332	-	1	-	Clone_based_vega_gene	-	-	-	-	-	0.0244	-	-	-	18505370	-	-	-	-	6.46	0.243283
HIGH_LD	rs1046332	1:149817508-149817508	C	regulatory_region_variant	MODIFIER	-	-	RegulatoryFeature	ENSR00000349287	promoter	-	-	-	-	-	-	-	-	-	rs1046332	-	-	-	-	-	-	-	-	-	0.0244	-	-	-	18505370	-	-	-	-	6.46	0.243283
HIGH_LD	rs138656897	1:149818184-149818184	A	non_coding_transcript_exon_variant	MODIFIER	RP11-196G18.22	ENSG00000261716	Transcript	ENST00000564237.1	sense_overlapping	1/1	-	-	-	2407-2408	-	-	-	-	rs138656897	-	-1	-	Clone_based_vega_gene	-	-	-	-	-	0.0244	-	-	-	-	-	-	-	-	2.909	0.018358
HIGH_LD	rs138656897	1:149818184-149818184	A	regulatory_region_variant	MODIFIER	-	-	RegulatoryFeature	ENSR00000349287	promoter	-	-	-	-	-	-	-	-	-	rs138656897	-	-	-	-	-	-	-	-	-	0.0244	-	-	-	-	-	-	-	-	2.909	0.018358
HIGH_LD	rs72708148	1:149850941-149850941	T	regulatory_region_variant	MODIFIER	-	-	RegulatoryFeature	ENSR00000945826	promoter_flanking_region	-	-	-	-	-	-	-	-	-	rs72708148	-	-	-	-	-	-	-	-	-	0.0236	-	-	-	-	-	-	-	-	0.176	-0.404035
HIGH_LD	rs72708150	1:149854148-149854148	A	regulatory_region_variant	MODIFIER	-	-	RegulatoryFeature	ENSR00000013441	promoter	-	-	-	-	-	-	-	-	-	rs72708150	-	-	-	-	-	-	-	-	-	0.0236	-	-	-	-	-	-	-	-	1.222	-0.120282
HIGH_LD	rs15931	1:149856350-149856350	T	3_prime_UTR_variant	MODIFIER	HIST2H2BE	ENSG00000184678	Transcript	ENST00000369155.2	protein_coding	1/1	-	-	-	1883	-	-	-	-	rs15931	-	-1	-	HGNC	4760	-	-	-	-	0.0236	-	-	-	23017826	-	-	-	-	6.649	0.257167
HIGH_LD	rs15931	1:149856350-149856350	T	regulatory_region_variant	MODIFIER	-	-	RegulatoryFeature	ENSR00000013441	promoter	-	-	-	-	-	-	-	-	-	rs15931	-	-	-	-	-	-	-	-	-	0.0236	-	-	-	23017826	-	-	-	-	6.649	0.257167
HIGH_LD	rs55885412	1:149856720-149856720	T	3_prime_UTR_variant	MODIFIER	HIST2H2BE	ENSG00000184678	Transcript	ENST00000369155.2	protein_coding	1/1	-	-	-	1513	-	-	-	-	rs55885412	-	-1	-	HGNC	4760	-	-	-	-	0.0236	-	-	-	-	-	-	-	-	6.71	0.261735
HIGH_LD	rs55885412	1:149856720-149856720	T	regulatory_region_variant	MODIFIER	-	-	RegulatoryFeature	ENSR00000013441	promoter	-	-	-	-	-	-	-	-	-	rs55885412	-	-	-	-	-	-	-	-	-	0.0236	-	-	-	-	-	-	-	-	6.71	0.261735
HIGH_LD	rs72708151	1:149861198-149861198	C	intron_variant	MODIFIER	BOLA1	ENSG00000178096	Transcript	ENST00000369153.2	protein_coding	-	1/2	-	-	-	-	-	-	-	rs72708151	-	1	-	HGNC	24263	-	-	-	-	0.0232	-	-	-	-	-	-	-	-	2.416	-0.013995
HIGH_LD	rs56229803	1:149861760-149861760	T	intron_variant	MODIFIER	BOLA1	ENSG00000178096	Transcript	ENST00000369153.2	protein_coding	-	1/2	-	-	-	-	-	-	-	rs56229803	-	1	-	HGNC	24263	-	-	-	-	0.0232	-	-	-	-	-	-	-	-	3.716	0.067139
HIGH_LD	rs56139516	1:149861829-149861829	C	intron_variant	MODIFIER	BOLA1	ENSG00000178096	Transcript	ENST00000369153.2	protein_coding	-	1/2	-	-	-	-	-	-	-	rs56139516	-	1	-	HGNC	24263	-	-	-	-	0.0232	-	-	-	-	-	-	-	-	11.35	0.73343
HIGH_LD	rs72708152	1:149862531-149862531	G	intron_variant	MODIFIER	BOLA1	ENSG00000178096	Transcript	ENST00000369153.2	protein_coding	-	1/2	-	-	-	-	-	-	-	rs72708152	-	1	-	HGNC	24263	-	-	-	-	0.0232	-	-	-	-	-	-	-	-	6.541	0.249182
HIGH_LD	rs367723272	1:149862683-149862683	G	intron_variant	MODIFIER	BOLA1	ENSG00000178096	Transcript	ENST00000369153.2	protein_coding	-	1/2	-	-	-	-	-	-	-	rs367723272	-	1	-	HGNC	24263	-	-	-	-	0.0387	-	-	-	-	-	-	-	-	3.289	0.041643
HIGH_LD	rs367723272	1:149862683-149862683	G	regulatory_region_variant	MODIFIER	-	-	RegulatoryFeature	ENSR00000945828	enhancer	-	-	-	-	-	-	-	-	-	rs367723272	-	-	-	-	-	-	-	-	-	0.0387	-	-	-	-	-	-	-	-	3.289	0.041643
HIGH_LD	rs143065789	1:149864270-149864270	A	intron_variant	MODIFIER	BOLA1	ENSG00000178096	Transcript	ENST00000369153.2	protein_coding	-	1/2	-	-	-	-	-	-	-	rs143065789	-	1	-	HGNC	24263	-	-	-	-	0.0232	-	-	-	-	-	-	-	-	3.966	0.081973
HIGH_LD	rs141142383	1:149864493-149864493	T	intron_variant	MODIFIER	BOLA1	ENSG00000178096	Transcript	ENST00000369153.2	protein_coding	-	1/2	-	-	-	-	-	-	-	rs141142383	-	1	-	HGNC	24263	-	-	-	-	0.0234	-	-	-	-	-	-	-	-	0.762	-0.190372
HIGH_LD	rs72708153	1:149865483-149865483	G	intron_variant	MODIFIER	BOLA1	ENSG00000178096	Transcript	ENST00000369153.2	protein_coding	-	1/2	-	-	-	-	-	-	-	rs72708153	-	1	-	HGNC	24263	-	-	-	-	0.0387	-	-	-	-	-	-	-	-	12.66	0.909259
HIGH_LD	rs1451641	1:149865880-149865880	C	intron_variant	MODIFIER	BOLA1	ENSG00000178096	Transcript	ENST00000369153.2	protein_coding	-	1/2	-	-	-	-	-	-	-	rs1451641	-	1	-	HGNC	24263	-	-	-	-	-	-	-	-	-	-	-	-	-	0.557	-0.237392
HIGH_LD	rs1451641	1:149865880-149865880	G	intron_variant	MODIFIER	BOLA1	ENSG00000178096	Transcript	ENST00000369153.2	protein_coding	-	1/2	-	-	-	-	-	-	-	rs1451641	-	1	-	HGNC	24263	-	-	-	-	0.0232	-	-	-	-	-	-	-	-	0.645	-0.215487
HIGH_LD	rs55664407	1:149866676-149866676	G	intron_variant	MODIFIER	BOLA1	ENSG00000178096	Transcript	ENST00000369153.2	protein_coding	-	1/2	-	-	-	-	-	-	-	rs55664407	-	1	-	HGNC	24263	-	-	-	-	0.0232	-	-	-	-	-	-	-	-	2.646	0.001549
HIGH_LD	rs56119131	1:149866851-149866851	T	intron_variant	MODIFIER	BOLA1	ENSG00000178096	Transcript	ENST00000369153.2	protein_coding	-	1/2	-	-	-	-	-	-	-	rs56119131	-	1	-	HGNC	24263	-	-	-	-	0.0234	-	-	-	-	-	-	-	-	0.209	-0.379721
HIGH_LD	rs587709242	1:149866866-149866866	T	intron_variant	MODIFIER	BOLA1	ENSG00000178096	Transcript	ENST00000369153.2	protein_coding	-	1/2	-	-	-	-	-	-	-	rs587709242	-	1	-	HGNC	24263	-	-	-	-	-	-	-	-	-	-	-	-	-	2.685	0.004052
HIGH_LD	rs587709242	1:149866866-149866866	TG	intron_variant	MODIFIER	BOLA1	ENSG00000178096	Transcript	ENST00000369153.2	protein_coding	-	1/2	-	-	-	-	-	-	-	rs587709242	-	1	-	HGNC	24263	-	-	-	-	0.0397	-	-	-	-	-	-	-	-	2.626	0.000197
HIGH_LD	rs587709242	1:149866866-149866866	TGT	intron_variant	MODIFIER	BOLA1	ENSG00000178096	Transcript	ENST00000369153.2	protein_coding	-	1/2	-	-	-	-	-	-	-	rs587709242	-	1	-	HGNC	24263	-	-	-	-	-	-	-	-	-	-	-	-	-	-	-
HIGH_LD	rs55633017	1:149867019-149867019	C	intron_variant	MODIFIER	BOLA1	ENSG00000178096	Transcript	ENST00000369153.2	protein_coding	-	1/2	-	-	-	-	-	-	-	rs55633017	-	1	-	HGNC	24263	-	-	-	-	0.0389	-	-	-	-	-	-	-	-	9.075	0.467479
HIGH_LD	rs113011970	1:149867233-149867233	T	intron_variant	MODIFIER	BOLA1	ENSG00000178096	Transcript	ENST00000369153.2	protein_coding	-	1/2	-	-	-	-	-	-	-	rs113011970	-	1	-	HGNC	24263	-	-	-	-	0.1861	-	-	-	-	-	-	-	-	2.286	-0.023167
HIGH_LD	rs111794339	1:149867594-149867594	A	intron_variant	MODIFIER	BOLA1	ENSG00000178096	Transcript	ENST00000369153.2	protein_coding	-	1/2	-	-	-	-	-	-	-	rs111794339	-	1	-	HGNC	24263	-	-	-	-	-	-	-	-	-	-	-	-	-	1.972	-0.04709
HIGH_LD	rs111794339	1:149867594-149867594	T	intron_variant	MODIFIER	BOLA1	ENSG00000178096	Transcript	ENST00000369153.2	protein_coding	-	1/2	-	-	-	-	-	-	-	rs111794339	-	1	-	HGNC	24263	-	-	-	-	0.0389	-	-	-	-	-	-	-	-	1.447	-0.095089
HIGH_LD	rs12062387	1:149868334-149868334	T	intron_variant	MODIFIER	BOLA1	ENSG00000178096	Transcript	ENST00000369153.2	protein_coding	-	1/2	-	-	-	-	-	-	-	rs12062387	-	1	-	HGNC	24263	-	-	-	-	0.1821	-	-	-	-	-	-	-	-	1.845	-0.05765
HIGH_LD	rs112327375	1:149868898-149868898	T	intron_variant	MODIFIER	BOLA1	ENSG00000178096	Transcript	ENST00000369153.2	protein_coding	-	1/2	-	-	-	-	-	-	-	rs112327375	-	1	-	HGNC	24263	-	-	-	-	0.0232	-	-	-	-	-	-	-	-	1.164	-0.127519
HIGH_LD	rs112327375	1:149868898-149868898	T	regulatory_region_variant	MODIFIER	-	-	RegulatoryFeature	ENSR00000945829	CTCF_binding_site	-	-	-	-	-	-	-	-	-	rs112327375	-	-	-	-	-	-	-	-	-	0.0232	-	-	-	-	-	-	-	-	1.164	-0.127519
HIGH_LD	rs6587680	1:149869351-149869351	G	intron_variant	MODIFIER	BOLA1	ENSG00000178096	Transcript	ENST00000369153.2	protein_coding	-	1/2	-	-	-	-	-	-	-	rs6587680	-	1	-	HGNC	24263	-	-	-	-	0.1476	-	-	-	-	-	-	-	-	0.195	-0.389694
HIGH_LD	rs6587680	1:149869351-149869351	G	regulatory_region_variant	MODIFIER	-	-	RegulatoryFeature	ENSR00000945829	CTCF_binding_site	-	-	-	-	-	-	-	-	-	rs6587680	-	-	-	-	-	-	-	-	-	0.1476	-	-	-	-	-	-	-	-	0.195	-0.389694
HIGH_LD	rs112198975	1:149869466-149869466	A	intron_variant	MODIFIER	BOLA1	ENSG00000178096	Transcript	ENST00000369153.2	protein_coding	-	1/2	-	-	-	-	-	-	-	rs112198975	-	1	-	HGNC	24263	-	-	-	-	0.0234	-	-	-	-	-	-	-	-	5.818	0.198401
HIGH_LD	rs61355654	1:149869947-149869947	G	intron_variant	MODIFIER	BOLA1	ENSG00000178096	Transcript	ENST00000369153.2	protein_coding	-	1/2	-	-	-	-	-	-	-	rs61355654	-	1	-	HGNC	24263	-	-	-	-	0.1374	-	-	-	-	-	-	-	-	0.057	-0.558014
HIGH_LD	rs1376675	1:149871002-149871002	A	intron_variant	MODIFIER	BOLA1	ENSG00000178096	Transcript	ENST00000369153.2	protein_coding	-	1/2	-	-	-	-	-	-	-	rs1376675	-	1	-	HGNC	24263	-	-	-	-	0.0232	-	-	-	-	-	-	-	-	2.304	-0.021884
HIGH_LD	rs1376675	1:149871002-149871002	A	regulatory_region_variant	MODIFIER	-	-	RegulatoryFeature	ENSR00000013442	promoter	-	-	-	-	-	-	-	-	-	rs1376675	-	-	-	-	-	-	-	-	-	0.0232	-	-	-	-	-	-	-	-	2.304	-0.021884
HIGH_LD	rs1376675	1:149871002-149871002	A	regulatory_region_variant	MODIFIER	-	-	RegulatoryFeature	ENSR00000945830	CTCF_binding_site	-	-	-	-	-	-	-	-	-	rs1376675	-	-	-	-	-	-	-	-	-	0.0232	-	-	-	-	-	-	-	-	2.304	-0.021884
HIGH_LD	rs1376675	1:149871002-149871002	A	TF_binding_site_variant	MODIFIER	-	-	MotifFeature	ENSM00524573952	-	-	-	-	-	-	-	-	-	-	rs1376675	-	-1	-	-	-	-	-	-	-	0.0232	-	-	-	-	ENSM00524573952	13	N	-0.051	2.304	-0.021884
HIGH_LD	rs1376675	1:149871002-149871002	A	TF_binding_site_variant	MODIFIER	-	-	MotifFeature	ENSM00524592439	-	-	-	-	-	-	-	-	-	-	rs1376675	-	-1	-	-	-	-	-	-	-	0.0232	-	-	-	-	ENSM00524592439	13	N	-0.051	2.304	-0.021884
HIGH_LD	rs1376675	1:149871002-149871002	A	TF_binding_site_variant	MODIFIER	-	-	MotifFeature	ENSM00524653451	-	-	-	-	-	-	-	-	-	-	rs1376675	-	-1	-	-	-	-	-	-	-	0.0232	-	-	-	-	ENSM00524653451	6	N	0.011	2.304	-0.021884
HIGH_LD	rs1376675	1:149871002-149871002	A	TF_binding_site_variant	MODIFIER	-	-	MotifFeature	ENSM00526483690	-	-	-	-	-	-	-	-	-	-	rs1376675	-	-1	-	-	-	-	-	-	-	0.0232	-	-	-	-	ENSM00526483690	2	N	0.038	2.304	-0.021884
HIGH_LD	rs1349532	1:149871003-149871003	T	intron_variant	MODIFIER	BOLA1	ENSG00000178096	Transcript	ENST00000369153.2	protein_coding	-	1/2	-	-	-	-	-	-	-	rs1349532	-	1	-	HGNC	24263	-	-	-	-	0.0232	-	-	-	-	-	-	-	-	3.2	0.03624
HIGH_LD	rs1349532	1:149871003-149871003	T	regulatory_region_variant	MODIFIER	-	-	RegulatoryFeature	ENSR00000013442	promoter	-	-	-	-	-	-	-	-	-	rs1349532	-	-	-	-	-	-	-	-	-	0.0232	-	-	-	-	-	-	-	-	3.2	0.03624
HIGH_LD	rs1349532	1:149871003-149871003	T	regulatory_region_variant	MODIFIER	-	-	RegulatoryFeature	ENSR00000945830	CTCF_binding_site	-	-	-	-	-	-	-	-	-	rs1349532	-	-	-	-	-	-	-	-	-	0.0232	-	-	-	-	-	-	-	-	3.2	0.03624
HIGH_LD	rs1349532	1:149871003-149871003	T	TF_binding_site_variant	MODIFIER	-	-	MotifFeature	ENSM00524573952	-	-	-	-	-	-	-	-	-	-	rs1349532	-	-1	-	-	-	-	-	-	-	0.0232	-	-	-	-	ENSM00524573952	12	Y	-0.023	3.2	0.03624
HIGH_LD	rs1349532	1:149871003-149871003	T	TF_binding_site_variant	MODIFIER	-	-	MotifFeature	ENSM00524592439	-	-	-	-	-	-	-	-	-	-	rs1349532	-	-1	-	-	-	-	-	-	-	0.0232	-	-	-	-	ENSM00524592439	12	N	0.007	3.2	0.03624
HIGH_LD	rs1349532	1:149871003-149871003	T	TF_binding_site_variant	MODIFIER	-	-	MotifFeature	ENSM00524653451	-	-	-	-	-	-	-	-	-	-	rs1349532	-	-1	-	-	-	-	-	-	-	0.0232	-	-	-	-	ENSM00524653451	5	N	-0.033	3.2	0.03624
HIGH_LD	rs1349532	1:149871003-149871003	T	TF_binding_site_variant	MODIFIER	-	-	MotifFeature	ENSM00526483690	-	-	-	-	-	-	-	-	-	-	rs1349532	-	-1	-	-	-	-	-	-	-	0.0232	-	-	-	-	ENSM00526483690	1	N	0.027	3.2	0.03624
HIGH_LD	rs1376676	1:149871065-149871065	T	5_prime_UTR_variant	MODIFIER	BOLA1	ENSG00000178096	Transcript	ENST00000369153.2	protein_coding	2/3	-	-	-	287	-	-	-	-	rs1376676	-	1	-	HGNC	24263	-	-	-	-	0.143	-	-	-	-	-	-	-	-	1.659	-0.074251
HIGH_LD	rs1376676	1:149871065-149871065	T	regulatory_region_variant	MODIFIER	-	-	RegulatoryFeature	ENSR00000013442	promoter	-	-	-	-	-	-	-	-	-	rs1376676	-	-	-	-	-	-	-	-	-	0.143	-	-	-	-	-	-	-	-	1.659	-0.074251
HIGH_LD	rs1376676	1:149871065-149871065	T	regulatory_region_variant	MODIFIER	-	-	RegulatoryFeature	ENSR00000945830	CTCF_binding_site	-	-	-	-	-	-	-	-	-	rs1376676	-	-	-	-	-	-	-	-	-	0.143	-	-	-	-	-	-	-	-	1.659	-0.074251
HIGH_LD	rs1376676	1:149871065-149871065	T	TF_binding_site_variant	MODIFIER	-	-	MotifFeature	ENSM00524450678	-	-	-	-	-	-	-	-	-	-	rs1376676	-	1	-	-	-	-	-	-	-	0.143	-	-	-	-	ENSM00524450678	24	N	-0.01	1.659	-0.074251
HIGH_LD	rs1376676	1:149871065-149871065	T	TF_binding_site_variant	MODIFIER	-	-	MotifFeature	ENSM00524554612	-	-	-	-	-	-	-	-	-	-	rs1376676	-	-1	-	-	-	-	-	-	-	0.143	-	-	-	-	ENSM00524554612	18	N	-0.006	1.659	-0.074251
HIGH_LD	rs1376676	1:149871065-149871065	T	TF_binding_site_variant	MODIFIER	-	-	MotifFeature	ENSM00524805338	-	-	-	-	-	-	-	-	-	-	rs1376676	-	-1	-	-	-	-	-	-	-	0.143	-	-	-	-	ENSM00524805338	18	N	0.003	1.659	-0.074251
HIGH_LD	rs1376676	1:149871065-149871065	T	TF_binding_site_variant	MODIFIER	-	-	MotifFeature	ENSM00524861501	-	-	-	-	-	-	-	-	-	-	rs1376676	-	-1	-	-	-	-	-	-	-	0.143	-	-	-	-	ENSM00524861501	3	Y	-0.114	1.659	-0.074251
HIGH_LD	rs1044808	1:149871905-149871905	C	non_coding_transcript_exon_variant	MODIFIER	BOLA1	ENSG00000178096	Transcript	ENST00000476344.1	processed_transcript	2/2	-	-	-	297	-	-	-	-	rs1044808	-	1	-	HGNC	24263	-	-	-	-	0.0232	-	-	-	-	-	-	-	-	15.78	1.49365
HIGH_LD	rs1044808	1:149871905-149871905	C	regulatory_region_variant	MODIFIER	-	-	RegulatoryFeature	ENSR00000013442	promoter	-	-	-	-	-	-	-	-	-	rs1044808	-	-	-	-	-	-	-	-	-	0.0232	-	-	-	-	-	-	-	-	15.78	1.49365
HIGH_LD	rs1044808	1:149871905-149871905	C	regulatory_region_variant	MODIFIER	-	-	RegulatoryFeature	ENSR00000945830	CTCF_binding_site	-	-	-	-	-	-	-	-	-	rs1044808	-	-	-	-	-	-	-	-	-	0.0232	-	-	-	-	-	-	-	-	15.78	1.49365
HIGH_LD	rs7524797	1:149873156-149873156	G	regulatory_region_variant	MODIFIER	-	-	RegulatoryFeature	ENSR00000013442	promoter	-	-	-	-	-	-	-	-	-	rs7524797	-	-	-	-	-	-	-	-	-	0.0353	-	-	-	-	-	-	-	-	0.447	-0.269985
HIGH_LD	rs112841211	1:149880275-149880275	C	intron_variant	MODIFIER	SV2A	ENSG00000159164	Transcript	ENST00000369145.1	protein_coding	-	8/11	-	-	-	-	-	-	-	rs112841211	-	-1	-	HGNC	20566	-	-	-	-	0.0765	-	-	-	-	-	-	-	-	0.172	-0.406609
HIGH_LD	rs112841211	1:149880275-149880275	C	intron_variant	MODIFIER	SV2A	ENSG00000159164	Transcript	ENST00000369146.3	protein_coding	-	8/12	-	-	-	-	-	-	-	rs112841211	-	-1	-	HGNC	20566	-	-	-	-	0.0765	-	-	-	-	-	-	-	-	0.172	-0.406609
HIGH_LD	rs72708158	1:149880355-149880355	G	intron_variant	MODIFIER	SV2A	ENSG00000159164	Transcript	ENST00000369145.1	protein_coding	-	8/11	-	-	-	-	-	-	-	rs72708158	-	-1	-	HGNC	20566	-	-	-	-	0.0389	-	-	-	-	-	-	-	-	0.922	-0.161951
HIGH_LD	rs72708158	1:149880355-149880355	G	intron_variant	MODIFIER	SV2A	ENSG00000159164	Transcript	ENST00000369146.3	protein_coding	-	8/12	-	-	-	-	-	-	-	rs72708158	-	-1	-	HGNC	20566	-	-	-	-	0.0389	-	-	-	-	-	-	-	-	0.922	-0.161951
HIGH_LD	rs16835135	1:149880483-149880483	G	intron_variant	MODIFIER	SV2A	ENSG00000159164	Transcript	ENST00000369145.1	protein_coding	-	8/11	-	-	-	-	-	-	-	rs16835135	-	-1	-	HGNC	20566	-	-	-	-	0.1723	-	-	-	-	-	-	-	-	1.058	-0.141531
HIGH_LD	rs16835135	1:149880483-149880483	G	intron_variant	MODIFIER	SV2A	ENSG00000159164	Transcript	ENST00000369146.3	protein_coding	-	8/12	-	-	-	-	-	-	-	rs16835135	-	-1	-	HGNC	20566	-	-	-	-	0.1723	-	-	-	-	-	-	-	-	1.058	-0.141531
HIGH_LD	rs68002561	1:149880863-149880863	G	intron_variant	MODIFIER	SV2A	ENSG00000159164	Transcript	ENST00000369145.1	protein_coding	-	7/11	-	-	-	-	-	-	-	rs68002561	-	-1	-	HGNC	20566	-	-	-	-	0.1556	-	-	-	-	-	-	-	-	8.913	0.450889
HIGH_LD	rs68002561	1:149880863-149880863	G	intron_variant	MODIFIER	SV2A	ENSG00000159164	Transcript	ENST00000369146.3	protein_coding	-	7/12	-	-	-	-	-	-	-	rs68002561	-	-1	-	HGNC	20566	-	-	-	-	0.1556	-	-	-	-	-	-	-	-	8.913	0.450889
HIGH_LD	rs56351279	1:149881183-149881183	T	intron_variant	MODIFIER	SV2A	ENSG00000159164	Transcript	ENST00000369145.1	protein_coding	-	6/11	-	-	-	-	-	-	-	rs56351279	-	-1	-	HGNC	20566	-	-	-	-	0.1593	-	-	-	-	-	-	-	-	3.25	0.039312
HIGH_LD	rs56351279	1:149881183-149881183	T	intron_variant	MODIFIER	SV2A	ENSG00000159164	Transcript	ENST00000369146.3	protein_coding	-	6/12	-	-	-	-	-	-	-	rs56351279	-	-1	-	HGNC	20566	-	-	-	-	0.1593	-	-	-	-	-	-	-	-	3.25	0.039312
HIGH_LD	rs56265028	1:149881959-149881959	G	intron_variant	MODIFIER	SV2A	ENSG00000159164	Transcript	ENST00000369145.1	protein_coding	-	5/11	-	-	-	-	-	-	-	rs56265028	-	-1	-	HGNC	20566	-	-	-	-	0.0244	-	-	-	-	-	-	-	-	7.99	0.363958
HIGH_LD	rs56265028	1:149881959-149881959	G	intron_variant	MODIFIER	SV2A	ENSG00000159164	Transcript	ENST00000369146.3	protein_coding	-	5/12	-	-	-	-	-	-	-	rs56265028	-	-1	-	HGNC	20566	-	-	-	-	0.0244	-	-	-	-	-	-	-	-	7.99	0.363958
HIGH_LD	rs72708162	1:149882811-149882811	T	intron_variant	MODIFIER	SV2A	ENSG00000159164	Transcript	ENST00000369145.1	protein_coding	-	3/11	-	-	-	-	-	-	-	rs72708162	-	-1	-	HGNC	20566	-	-	-	-	0.024	-	-	-	-	-	-	-	-	0.152	-0.424437
HIGH_LD	rs72708162	1:149882811-149882811	T	intron_variant	MODIFIER	SV2A	ENSG00000159164	Transcript	ENST00000369146.3	protein_coding	-	3/12	-	-	-	-	-	-	-	rs72708162	-	-1	-	HGNC	20566	-	-	-	-	0.024	-	-	-	-	-	-	-	-	0.152	-0.424437
HIGH_LD	rs41264630	1:149885800-149885800	A	intron_variant	MODIFIER	SV2A	ENSG00000159164	Transcript	ENST00000369145.1	protein_coding	-	1/11	-	-	-	-	-	-	-	rs41264630	-	-1	-	HGNC	20566	-	-	-	-	0.1556	-	-	-	-	-	-	-	-	2.582	-0.002719
HIGH_LD	rs41264630	1:149885800-149885800	A	intron_variant	MODIFIER	SV2A	ENSG00000159164	Transcript	ENST00000369146.3	protein_coding	-	1/12	-	-	-	-	-	-	-	rs41264630	-	-1	-	HGNC	20566	-	-	-	-	0.1556	-	-	-	-	-	-	-	-	2.582	-0.002719
HIGH_LD	rs72692803	1:149888384-149888384	T	intron_variant	MODIFIER	SV2A	ENSG00000159164	Transcript	ENST00000369145.1	protein_coding	-	1/11	-	-	-	-	-	-	-	rs72692803	-	-1	-	HGNC	20566	-	-	-	-	0.0288	-	-	-	-	-	-	-	-	13.14	0.978623
HIGH_LD	rs72692803	1:149888384-149888384	T	intron_variant	MODIFIER	SV2A	ENSG00000159164	Transcript	ENST00000369146.3	protein_coding	-	1/12	-	-	-	-	-	-	-	rs72692803	-	-1	-	HGNC	20566	-	-	-	-	0.0288	-	-	-	-	-	-	-	-	13.14	0.978623
HIGH_LD	rs72692803	1:149888384-149888384	T	regulatory_region_variant	MODIFIER	-	-	RegulatoryFeature	ENSR00000013444	promoter	-	-	-	-	-	-	-	-	-	rs72692803	-	-	-	-	-	-	-	-	-	0.0288	-	-	-	-	-	-	-	-	13.14	0.978623
HIGH_LD	rs112851681	1:149889489-149889489	G	regulatory_region_variant	MODIFIER	-	-	RegulatoryFeature	ENSR00000013444	promoter	-	-	-	-	-	-	-	-	-	rs112851681	-	-	-	-	-	-	-	-	-	0.0355	-	-	-	-	-	-	-	-	6.417	0.240191
HIGH_LD	rs72692808	1:149896413-149896413	G	intron_variant	MODIFIER	SF3B4	ENSG00000143368	Transcript	ENST00000271628.8	protein_coding	-	4/5	-	-	-	-	-	-	-	rs72692808	-	-1	-	HGNC	10771	-	-	-	-	0.0262	-	-	-	-	-	-	-	-	0.14	-0.436007
HIGH_LD	rs72692810	1:149896855-149896855	A	intron_variant	MODIFIER	SF3B4	ENSG00000143368	Transcript	ENST00000271628.8	protein_coding	-	4/5	-	-	-	-	-	-	-	rs72692810	-	-1	-	HGNC	10771	-	-	-	-	0.0296	-	-	-	-	-	-	-	-	6.428	0.241015
HIGH_LD	rs72692811	1:149896923-149896923	T	intron_variant	MODIFIER	SF3B4	ENSG00000143368	Transcript	ENST00000271628.8	protein_coding	-	4/5	-	-	-	-	-	-	-	rs72692811	-	-1	-	HGNC	10771	-	-	-	-	0.0294	-	-	-	-	-	-	-	-	6.972	0.281612
HIGH_LD	rs7544531	1:149897217-149897217	A	intron_variant	MODIFIER	SF3B4	ENSG00000143368	Transcript	ENST00000271628.8	protein_coding	-	4/5	-	-	-	-	-	-	-	rs7544531	-	-1	-	HGNC	10771	-	-	-	-	-	-	-	-	-	-	-	-	-	0.122	-0.454797
HIGH_LD	rs7544531	1:149897217-149897217	T	intron_variant	MODIFIER	SF3B4	ENSG00000143368	Transcript	ENST00000271628.8	protein_coding	-	4/5	-	-	-	-	-	-	-	rs7544531	-	-1	-	HGNC	10771	-	-	-	-	0.1721	-	-	-	-	-	-	-	-	0.17	-0.408248
HIGH_LD	rs55705001	1:149897528-149897528	A	intron_variant	MODIFIER	SF3B4	ENSG00000143368	Transcript	ENST00000271628.8	protein_coding	-	4/5	-	-	-	-	-	-	-	rs55705001	-	-1	-	HGNC	10771	-	-	-	-	0.0302	-	-	-	-	-	-	-	-	0.228	-0.367212
HIGH_LD	rs72692812	1:149897966-149897966	G	intron_variant	MODIFIER	SF3B4	ENSG00000143368	Transcript	ENST00000271628.8	protein_coding	-	3/5	-	-	-	-	-	-	-	rs72692812	-	-1	-	HGNC	10771	-	-	-	-	0.0242	-	-	-	-	-	-	-	-	6.223	0.226356
HIGH_LD	rs16836630	1:149898951-149898951	A	intron_variant	MODIFIER	SF3B4	ENSG00000143368	Transcript	ENST00000271628.8	protein_coding	-	2/5	-	-	-	-	-	-	-	rs16836630	-	-1	-	HGNC	10771	-	-	-	-	-	-	-	-	-	-	-	-	-	6.605	0.253911
HIGH_LD	rs16836630	1:149898951-149898951	C	intron_variant	MODIFIER	SF3B4	ENSG00000143368	Transcript	ENST00000271628.8	protein_coding	-	2/5	-	-	-	-	-	-	-	rs16836630	-	-1	-	HGNC	10771	-	-	-	-	0.0753	-	-	-	-	-	-	-	-	5.798	0.197059
HIGH_LD	rs16836630	1:149898951-149898951	A	intron_variant	MODIFIER	SF3B4	ENSG00000143368	Transcript	ENST00000457312.1	protein_coding	-	2/2	-	-	-	-	-	-	-	rs16836630	-	-1	cds_end_NF	HGNC	10771	-	-	-	-	-	-	-	-	-	-	-	-	-	6.605	0.253911
HIGH_LD	rs16836630	1:149898951-149898951	C	intron_variant	MODIFIER	SF3B4	ENSG00000143368	Transcript	ENST00000457312.1	protein_coding	-	2/2	-	-	-	-	-	-	-	rs16836630	-	-1	cds_end_NF	HGNC	10771	-	-	-	-	0.0753	-	-	-	-	-	-	-	-	5.798	0.197059
HIGH_LD	rs16836630	1:149898951-149898951	A	regulatory_region_variant	MODIFIER	-	-	RegulatoryFeature	ENSR00000013445	promoter	-	-	-	-	-	-	-	-	-	rs16836630	-	-	-	-	-	-	-	-	-	-	-	-	-	-	-	-	-	-	6.605	0.253911
HIGH_LD	rs16836630	1:149898951-149898951	C	regulatory_region_variant	MODIFIER	-	-	RegulatoryFeature	ENSR00000013445	promoter	-	-	-	-	-	-	-	-	-	rs16836630	-	-	-	-	-	-	-	-	-	0.0753	-	-	-	-	-	-	-	-	5.798	0.197059
HIGH_LD	rs45548131	1:149899389-149899389	A	intron_variant	MODIFIER	SF3B4	ENSG00000143368	Transcript	ENST00000271628.8	protein_coding	-	1/5	-	-	-	-	-	-	-	rs45548131	-	-1	-	HGNC	10771	-	-	-	-	0.0308	-	-	-	-	-	-	-	-	8.072	0.371176
HIGH_LD	rs45548131	1:149899389-149899389	A	5_prime_UTR_variant	MODIFIER	SF3B4	ENSG00000143368	Transcript	ENST00000457312.1	protein_coding	1/3	-	-	-	95	-	-	-	-	rs45548131	-	-1	cds_end_NF	HGNC	10771	-	-	-	-	0.0308	-	-	-	-	-	-	-	-	8.072	0.371176
HIGH_LD	rs45548131	1:149899389-149899389	A	regulatory_region_variant	MODIFIER	-	-	RegulatoryFeature	ENSR00000013445	promoter	-	-	-	-	-	-	-	-	-	rs45548131	-	-	-	-	-	-	-	-	-	0.0308	-	-	-	-	-	-	-	-	8.072	0.371176
HIGH_LD	rs45548131	1:149899389-149899389	A	TF_binding_site_variant	MODIFIER	-	-	MotifFeature	ENSM00526454239	-	-	-	-	-	-	-	-	-	-	rs45548131	-	-1	-	-	-	-	-	-	-	0.0308	-	-	-	-	ENSM00526454239	12	N	0.009	8.072	0.371176
HIGH_LD	rs45548131	1:149899389-149899389	A	TF_binding_site_variant	MODIFIER	-	-	MotifFeature	ENSM00526458991	-	-	-	-	-	-	-	-	-	-	rs45548131	-	-1	-	-	-	-	-	-	-	0.0308	-	-	-	-	ENSM00526458991	12	N	0.009	8.072	0.371176
HIGH_LD	rs72692813	1:149899885-149899885	G	5_prime_UTR_variant	MODIFIER	SF3B4	ENSG00000143368	Transcript	ENST00000271628.8	protein_coding	1/6	-	-	-	352	-	-	-	-	rs72692813	-	-1	-	HGNC	10771	-	-	-	-	0.0272	benign	-	1	-	-	-	-	-	10.79	0.66308
HIGH_LD	rs72692813	1:149899885-149899885	G	regulatory_region_variant	MODIFIER	-	-	RegulatoryFeature	ENSR00000013445	promoter	-	-	-	-	-	-	-	-	-	rs72692813	-	-	-	-	-	-	-	-	-	0.0272	benign	-	1	-	-	-	-	-	10.79	0.66308
HIGH_LD	rs72692813	1:149899885-149899885	G	TF_binding_site_variant	MODIFIER	-	-	MotifFeature	ENSM00531951572	-	-	-	-	-	-	-	-	-	-	rs72692813	-	-1	-	-	-	-	-	-	-	0.0272	benign	-	1	-	ENSM00531951572	4	Y	-0.086	10.79	0.66308
HIGH_LD	rs72692813	1:149899885-149899885	G	TF_binding_site_variant	MODIFIER	-	-	MotifFeature	ENSM00532304804	-	-	-	-	-	-	-	-	-	-	rs72692813	-	-1	-	-	-	-	-	-	-	0.0272	benign	-	1	-	ENSM00532304804	4	Y	-0.108	10.79	0.66308
HIGH_LD	rs72692813	1:149899885-149899885	G	TF_binding_site_variant	MODIFIER	-	-	MotifFeature	ENSM00522997812	-	-	-	-	-	-	-	-	-	-	rs72692813	-	1	-	-	-	-	-	-	-	0.0272	benign	-	1	-	ENSM00522997812	2	N	0.002	10.79	0.66308
HIGH_LD	rs72692813	1:149899885-149899885	G	TF_binding_site_variant	MODIFIER	-	-	MotifFeature	ENSM00523436615	-	-	-	-	-	-	-	-	-	-	rs72692813	-	1	-	-	-	-	-	-	-	0.0272	benign	-	1	-	ENSM00523436615	16	N	0.011	10.79	0.66308
HIGH_LD	rs72692813	1:149899885-149899885	G	TF_binding_site_variant	MODIFIER	-	-	MotifFeature	ENSM00523499169	-	-	-	-	-	-	-	-	-	-	rs72692813	-	1	-	-	-	-	-	-	-	0.0272	benign	-	1	-	ENSM00523499169	12	N	-0.033	10.79	0.66308
HIGH_LD	rs72692813	1:149899885-149899885	G	TF_binding_site_variant	MODIFIER	-	-	MotifFeature	ENSM00523698710	-	-	-	-	-	-	-	-	-	-	rs72692813	-	1	-	-	-	-	-	-	-	0.0272	benign	-	1	-	ENSM00523698710	8	N	-0.014	10.79	0.66308
HIGH_LD	rs72692813	1:149899885-149899885	G	TF_binding_site_variant	MODIFIER	-	-	MotifFeature	ENSM00523940282	-	-	-	-	-	-	-	-	-	-	rs72692813	-	1	-	-	-	-	-	-	-	0.0272	benign	-	1	-	ENSM00523940282	12	N	-0.051	10.79	0.66308
HIGH_LD	rs72692813	1:149899885-149899885	G	TF_binding_site_variant	MODIFIER	-	-	MotifFeature	ENSM00524491968	-	-	-	-	-	-	-	-	-	-	rs72692813	-	1	-	-	-	-	-	-	-	0.0272	benign	-	1	-	ENSM00524491968	7	N	-0.045	10.79	0.66308
HIGH_LD	rs72692813	1:149899885-149899885	G	TF_binding_site_variant	MODIFIER	-	-	MotifFeature	ENSM00524595614	-	-	-	-	-	-	-	-	-	-	rs72692813	-	1	-	-	-	-	-	-	-	0.0272	benign	-	1	-	ENSM00524595614	2	N	-0.001	10.79	0.66308
HIGH_LD	rs72692813	1:149899885-149899885	G	TF_binding_site_variant	MODIFIER	-	-	MotifFeature	ENSM00524602046	-	-	-	-	-	-	-	-	-	-	rs72692813	-	1	-	-	-	-	-	-	-	0.0272	benign	-	1	-	ENSM00524602046	2	N	0.007	10.79	0.66308
HIGH_LD	rs72692813	1:149899885-149899885	G	TF_binding_site_variant	MODIFIER	-	-	MotifFeature	ENSM00524698496	-	-	-	-	-	-	-	-	-	-	rs72692813	-	1	-	-	-	-	-	-	-	0.0272	benign	-	1	-	ENSM00524698496	12	N	-0.063	10.79	0.66308
HIGH_LD	rs72692813	1:149899885-149899885	G	TF_binding_site_variant	MODIFIER	-	-	MotifFeature	ENSM00524721513	-	-	-	-	-	-	-	-	-	-	rs72692813	-	1	-	-	-	-	-	-	-	0.0272	benign	-	1	-	ENSM00524721513	2	N	0.006	10.79	0.66308
HIGH_LD	rs72692813	1:149899885-149899885	G	TF_binding_site_variant	MODIFIER	-	-	MotifFeature	ENSM00531138014	-	-	-	-	-	-	-	-	-	-	rs72692813	-	1	-	-	-	-	-	-	-	0.0272	benign	-	1	-	ENSM00531138014	14	N	-0.035	10.79	0.66308
HIGH_LD	rs72692813	1:149899885-149899885	G	TF_binding_site_variant	MODIFIER	-	-	MotifFeature	ENSM00531286038	-	-	-	-	-	-	-	-	-	-	rs72692813	-	1	-	-	-	-	-	-	-	0.0272	benign	-	1	-	ENSM00531286038	6	N	-0.026	10.79	0.66308
HIGH_LD	rs72692813	1:149899885-149899885	G	TF_binding_site_variant	MODIFIER	-	-	MotifFeature	ENSM00531434337	-	-	-	-	-	-	-	-	-	-	rs72692813	-	1	-	-	-	-	-	-	-	0.0272	benign	-	1	-	ENSM00531434337	4	Y	-0.061	10.79	0.66308
HIGH_LD	rs17643644	1:149899948-149899948	A	5_prime_UTR_variant	MODIFIER	SF3B4	ENSG00000143368	Transcript	ENST00000271628.8	protein_coding	1/6	-	-	-	289	-	-	-	-	rs17643644	-	-1	-	HGNC	10771	-	-	-	-	0.03	benign	-	1	-	-	-	-	-	11.63	0.768884
HIGH_LD	rs17643644	1:149899948-149899948	A	regulatory_region_variant	MODIFIER	-	-	RegulatoryFeature	ENSR00000013445	promoter	-	-	-	-	-	-	-	-	-	rs17643644	-	-	-	-	-	-	-	-	-	0.03	benign	-	1	-	-	-	-	-	11.63	0.768884
HIGH_LD	rs17643644	1:149899948-149899948	A	TF_binding_site_variant	MODIFIER	-	-	MotifFeature	ENSM00532501953	-	-	-	-	-	-	-	-	-	-	rs17643644	-	-1	-	-	-	-	-	-	-	0.03	benign	-	1	-	ENSM00532501953	17	N	-0.025	11.63	0.768884
HIGH_LD	rs17643644	1:149899948-149899948	A	TF_binding_site_variant	MODIFIER	-	-	MotifFeature	ENSM00532750647	-	-	-	-	-	-	-	-	-	-	rs17643644	-	1	-	-	-	-	-	-	-	0.03	benign	-	1	-	ENSM00532750647	3	N	-0.062	11.63	0.768884
HIGH_LD	rs17643644	1:149899948-149899948	A	TF_binding_site_variant	MODIFIER	-	-	MotifFeature	ENSM00532875743	-	-	-	-	-	-	-	-	-	-	rs17643644	-	-1	-	-	-	-	-	-	-	0.03	benign	-	1	-	ENSM00532875743	4	N	-0.03	11.63	0.768884
HIGH_LD	rs17643644	1:149899948-149899948	A	TF_binding_site_variant	MODIFIER	-	-	MotifFeature	ENSM00532957214	-	-	-	-	-	-	-	-	-	-	rs17643644	-	-1	-	-	-	-	-	-	-	0.03	benign	-	1	-	ENSM00532957214	11	Y	-0.051	11.63	0.768884
HIGH_LD	rs17643644	1:149899948-149899948	A	TF_binding_site_variant	MODIFIER	-	-	MotifFeature	ENSM00524953250	-	-	-	-	-	-	-	-	-	-	rs17643644	-	1	-	-	-	-	-	-	-	0.03	benign	-	1	-	ENSM00524953250	3	N	-0.041	11.63	0.768884
HIGH_LD	rs17643644	1:149899948-149899948	A	TF_binding_site_variant	MODIFIER	-	-	MotifFeature	ENSM00531257624	-	-	-	-	-	-	-	-	-	-	rs17643644	-	1	-	-	-	-	-	-	-	0.03	benign	-	1	-	ENSM00531257624	4	N	0.049	11.63	0.768884
HIGH_LD	rs17643644	1:149899948-149899948	A	TF_binding_site_variant	MODIFIER	-	-	MotifFeature	ENSM00531344465	-	-	-	-	-	-	-	-	-	-	rs17643644	-	-1	-	-	-	-	-	-	-	0.03	benign	-	1	-	ENSM00531344465	11	N	-0.01	11.63	0.768884
HIGH_LD	rs17643644	1:149899948-149899948	A	TF_binding_site_variant	MODIFIER	-	-	MotifFeature	ENSM00531637174	-	-	-	-	-	-	-	-	-	-	rs17643644	-	1	-	-	-	-	-	-	-	0.03	benign	-	1	-	ENSM00531637174	2	N	0.002	11.63	0.768884
HIGH_LD	rs72692814	1:149900264-149900264	C	regulatory_region_variant	MODIFIER	-	-	RegulatoryFeature	ENSR00000013445	promoter	-	-	-	-	-	-	-	-	-	rs72692814	-	-	-	-	-	-	-	-	-	0.027	-	-	-	-	-	-	-	-	4.465	0.111972
HIGH_LD	rs1804775	1:149900610-149900610	C	3_prime_UTR_variant	MODIFIER	MTMR11	ENSG00000014914	Transcript	ENST00000361405.6	protein_coding	11/11	-	-	-	2185	-	-	-	-	rs1804775	-	-1	-	HGNC	24307	-	-	-	-	0.0272	-	-	-	-	-	-	-	-	6.624	0.255351
HIGH_LD	rs1804775	1:149900610-149900610	C	3_prime_UTR_variant	MODIFIER	MTMR11	ENSG00000014914	Transcript	ENST00000369140.3	protein_coding	17/17	-	-	-	2258	-	-	-	-	rs1804775	-	-1	-	HGNC	24307	-	-	-	-	0.0272	-	-	-	-	-	-	-	-	6.624	0.255351
HIGH_LD	rs1804775	1:149900610-149900610	C	3_prime_UTR_variant	MODIFIER	MTMR11	ENSG00000014914	Transcript	ENST00000406732.3	protein_coding	16/16	-	-	-	2625	-	-	-	-	rs1804775	-	-1	-	HGNC	24307	-	-	-	-	0.0272	-	-	-	-	-	-	-	-	6.624	0.255351
HIGH_LD	rs1804775	1:149900610-149900610	C	3_prime_UTR_variant	MODIFIER	MTMR11	ENSG00000014914	Transcript	ENST00000439741.2	protein_coding	17/17	-	-	-	2792	-	-	-	-	rs1804775	-	-1	-	HGNC	24307	-	-	-	-	0.0272	-	-	-	-	-	-	-	-	6.624	0.255351
HIGH_LD	rs1804775	1:149900610-149900610	C	non_coding_transcript_exon_variant	MODIFIER	MTMR11	ENSG00000014914	Transcript	ENST00000466496.1	processed_transcript	10/10	-	-	-	1861	-	-	-	-	rs1804775	-	-1	-	HGNC	24307	-	-	-	-	0.0272	-	-	-	-	-	-	-	-	6.624	0.255351
HIGH_LD	rs1804775	1:149900610-149900610	C	non_coding_transcript_exon_variant	MODIFIER	MTMR11	ENSG00000014914	Transcript	ENST00000482025.1	processed_transcript	15/15	-	-	-	2767	-	-	-	-	rs1804775	-	-1	-	HGNC	24307	-	-	-	-	0.0272	-	-	-	-	-	-	-	-	6.624	0.255351
HIGH_LD	rs1804775	1:149900610-149900610	C	non_coding_transcript_exon_variant	MODIFIER	MTMR11	ENSG00000014914	Transcript	ENST00000482343.1	retained_intron	9/9	-	-	-	2670	-	-	-	-	rs1804775	-	-1	-	HGNC	24307	-	-	-	-	0.0272	-	-	-	-	-	-	-	-	6.624	0.255351
HIGH_LD	rs1804775	1:149900610-149900610	C	non_coding_transcript_exon_variant	MODIFIER	MTMR11	ENSG00000014914	Transcript	ENST00000492824.1	processed_transcript	13/13	-	-	-	3266	-	-	-	-	rs1804775	-	-1	-	HGNC	24307	-	-	-	-	0.0272	-	-	-	-	-	-	-	-	6.624	0.255351
HIGH_LD	rs1804775	1:149900610-149900610	C	regulatory_region_variant	MODIFIER	-	-	RegulatoryFeature	ENSR00000013445	promoter	-	-	-	-	-	-	-	-	-	rs1804775	-	-	-	-	-	-	-	-	-	0.0272	-	-	-	-	-	-	-	-	6.624	0.255351
HIGH_LD	rs72692816	1:149902588-149902588	G	intron_variant	MODIFIER	MTMR11	ENSG00000014914	Transcript	ENST00000361405.6	protein_coding	-	8/10	-	-	-	-	-	-	-	rs72692816	-	-1	-	HGNC	24307	-	-	-	-	0.0272	-	-	-	-	-	-	-	-	10.24	0.596694
HIGH_LD	rs72692816	1:149902588-149902588	G	intron_variant	MODIFIER	MTMR11	ENSG00000014914	Transcript	ENST00000369140.3	protein_coding	-	13/16	-	-	-	-	-	-	-	rs72692816	-	-1	-	HGNC	24307	-	-	-	-	0.0272	-	-	-	-	-	-	-	-	10.24	0.596694
HIGH_LD	rs72692816	1:149902588-149902588	G	intron_variant	MODIFIER	MTMR11	ENSG00000014914	Transcript	ENST00000406732.3	protein_coding	-	13/15	-	-	-	-	-	-	-	rs72692816	-	-1	-	HGNC	24307	-	-	-	-	0.0272	-	-	-	-	-	-	-	-	10.24	0.596694
HIGH_LD	rs72692816	1:149902588-149902588	G	intron_variant	MODIFIER	MTMR11	ENSG00000014914	Transcript	ENST00000439741.2	protein_coding	-	14/16	-	-	-	-	-	-	-	rs72692816	-	-1	-	HGNC	24307	-	-	-	-	0.0272	-	-	-	-	-	-	-	-	10.24	0.596694
HIGH_LD	rs72692816	1:149902588-149902588	G	intron_variant,non_coding_transcript_variant	MODIFIER	MTMR11	ENSG00000014914	Transcript	ENST00000466496.1	processed_transcript	-	7/9	-	-	-	-	-	-	-	rs72692816	-	-1	-	HGNC	24307	-	-	-	-	0.0272	-	-	-	-	-	-	-	-	10.24	0.596694
HIGH_LD	rs72692816	1:149902588-149902588	G	intron_variant,non_coding_transcript_variant	MODIFIER	MTMR11	ENSG00000014914	Transcript	ENST00000482025.1	processed_transcript	-	12/14	-	-	-	-	-	-	-	rs72692816	-	-1	-	HGNC	24307	-	-	-	-	0.0272	-	-	-	-	-	-	-	-	10.24	0.596694
HIGH_LD	rs72692816	1:149902588-149902588	G	non_coding_transcript_exon_variant	MODIFIER	MTMR11	ENSG00000014914	Transcript	ENST00000482343.1	retained_intron	8/9	-	-	-	1140	-	-	-	-	rs72692816	-	-1	-	HGNC	24307	-	-	-	-	0.0272	-	-	-	-	-	-	-	-	10.24	0.596694
HIGH_LD	rs72692816	1:149902588-149902588	G	intron_variant,non_coding_transcript_variant	MODIFIER	MTMR11	ENSG00000014914	Transcript	ENST00000490310.1	processed_transcript	-	1/1	-	-	-	-	-	-	-	rs72692816	-	-1	-	HGNC	24307	-	-	-	-	0.0272	-	-	-	-	-	-	-	-	10.24	0.596694
HIGH_LD	rs72692816	1:149902588-149902588	G	non_coding_transcript_exon_variant	MODIFIER	MTMR11	ENSG00000014914	Transcript	ENST00000492824.1	processed_transcript	12/13	-	-	-	1736	-	-	-	-	rs72692816	-	-1	-	HGNC	24307	-	-	-	-	0.0272	-	-	-	-	-	-	-	-	10.24	0.596694
HIGH_LD	rs72692816	1:149902588-149902588	G	intron_variant,non_coding_transcript_variant	MODIFIER	MTMR11	ENSG00000014914	Transcript	ENST00000495054.1	processed_transcript	-	2/3	-	-	-	-	-	-	-	rs72692816	-	-1	-	HGNC	24307	-	-	-	-	0.0272	-	-	-	-	-	-	-	-	10.24	0.596694
HIGH_LD	rs72692818	1:149902998-149902998	T	intron_variant	MODIFIER	MTMR11	ENSG00000014914	Transcript	ENST00000361405.6	protein_coding	-	7/10	-	-	-	-	-	-	-	rs72692818	-	-1	-	HGNC	24307	-	-	-	-	0.027	-	-	-	-	-	-	-	-	4.928	0.140559
HIGH_LD	rs72692818	1:149902998-149902998	T	intron_variant	MODIFIER	MTMR11	ENSG00000014914	Transcript	ENST00000369140.3	protein_coding	-	12/16	-	-	-	-	-	-	-	rs72692818	-	-1	-	HGNC	24307	-	-	-	-	0.027	-	-	-	-	-	-	-	-	4.928	0.140559
HIGH_LD	rs72692818	1:149902998-149902998	T	intron_variant	MODIFIER	MTMR11	ENSG00000014914	Transcript	ENST00000406732.3	protein_coding	-	12/15	-	-	-	-	-	-	-	rs72692818	-	-1	-	HGNC	24307	-	-	-	-	0.027	-	-	-	-	-	-	-	-	4.928	0.140559
HIGH_LD	rs72692818	1:149902998-149902998	T	intron_variant	MODIFIER	MTMR11	ENSG00000014914	Transcript	ENST00000439741.2	protein_coding	-	13/16	-	-	-	-	-	-	-	rs72692818	-	-1	-	HGNC	24307	-	-	-	-	0.027	-	-	-	-	-	-	-	-	4.928	0.140559
HIGH_LD	rs72692818	1:149902998-149902998	T	intron_variant,non_coding_transcript_variant	MODIFIER	MTMR11	ENSG00000014914	Transcript	ENST00000466496.1	processed_transcript	-	6/9	-	-	-	-	-	-	-	rs72692818	-	-1	-	HGNC	24307	-	-	-	-	0.027	-	-	-	-	-	-	-	-	4.928	0.140559
HIGH_LD	rs72692818	1:149902998-149902998	T	intron_variant,non_coding_transcript_variant	MODIFIER	MTMR11	ENSG00000014914	Transcript	ENST00000482025.1	processed_transcript	-	11/14	-	-	-	-	-	-	-	rs72692818	-	-1	-	HGNC	24307	-	-	-	-	0.027	-	-	-	-	-	-	-	-	4.928	0.140559
HIGH_LD	rs72692818	1:149902998-149902998	T	intron_variant,non_coding_transcript_variant	MODIFIER	MTMR11	ENSG00000014914	Transcript	ENST00000482343.1	retained_intron	-	7/8	-	-	-	-	-	-	-	rs72692818	-	-1	-	HGNC	24307	-	-	-	-	0.027	-	-	-	-	-	-	-	-	4.928	0.140559
HIGH_LD	rs72692818	1:149902998-149902998	T	non_coding_transcript_exon_variant	MODIFIER	MTMR11	ENSG00000014914	Transcript	ENST00000490310.1	processed_transcript	1/2	-	-	-	282	-	-	-	-	rs72692818	-	-1	-	HGNC	24307	-	-	-	-	0.027	-	-	-	-	-	-	-	-	4.928	0.140559
HIGH_LD	rs72692818	1:149902998-149902998	T	intron_variant,non_coding_transcript_variant	MODIFIER	MTMR11	ENSG00000014914	Transcript	ENST00000492824.1	processed_transcript	-	11/12	-	-	-	-	-	-	-	rs72692818	-	-1	-	HGNC	24307	-	-	-	-	0.027	-	-	-	-	-	-	-	-	4.928	0.140559
HIGH_LD	rs72692818	1:149902998-149902998	T	intron_variant,non_coding_transcript_variant	MODIFIER	MTMR11	ENSG00000014914	Transcript	ENST00000495054.1	processed_transcript	-	1/3	-	-	-	-	-	-	-	rs72692818	-	-1	-	HGNC	24307	-	-	-	-	0.027	-	-	-	-	-	-	-	-	4.928	0.140559
HIGH_LD	rs72692819	1:149903122-149903122	C	intron_variant	MODIFIER	MTMR11	ENSG00000014914	Transcript	ENST00000361405.6	protein_coding	-	7/10	-	-	-	-	-	-	-	rs72692819	-	-1	-	HGNC	24307	-	-	-	-	0.0435	-	-	-	-	-	-	-	-	0.944	-0.158507
HIGH_LD	rs72692819	1:149903122-149903122	C	intron_variant	MODIFIER	MTMR11	ENSG00000014914	Transcript	ENST00000369140.3	protein_coding	-	12/16	-	-	-	-	-	-	-	rs72692819	-	-1	-	HGNC	24307	-	-	-	-	0.0435	-	-	-	-	-	-	-	-	0.944	-0.158507
HIGH_LD	rs72692819	1:149903122-149903122	C	intron_variant	MODIFIER	MTMR11	ENSG00000014914	Transcript	ENST00000406732.3	protein_coding	-	12/15	-	-	-	-	-	-	-	rs72692819	-	-1	-	HGNC	24307	-	-	-	-	0.0435	-	-	-	-	-	-	-	-	0.944	-0.158507
HIGH_LD	rs72692819	1:149903122-149903122	C	intron_variant	MODIFIER	MTMR11	ENSG00000014914	Transcript	ENST00000439741.2	protein_coding	-	13/16	-	-	-	-	-	-	-	rs72692819	-	-1	-	HGNC	24307	-	-	-	-	0.0435	-	-	-	-	-	-	-	-	0.944	-0.158507
HIGH_LD	rs72692819	1:149903122-149903122	C	intron_variant,non_coding_transcript_variant	MODIFIER	MTMR11	ENSG00000014914	Transcript	ENST00000466496.1	processed_transcript	-	6/9	-	-	-	-	-	-	-	rs72692819	-	-1	-	HGNC	24307	-	-	-	-	0.0435	-	-	-	-	-	-	-	-	0.944	-0.158507
HIGH_LD	rs72692819	1:149903122-149903122	C	intron_variant,non_coding_transcript_variant	MODIFIER	MTMR11	ENSG00000014914	Transcript	ENST00000482025.1	processed_transcript	-	11/14	-	-	-	-	-	-	-	rs72692819	-	-1	-	HGNC	24307	-	-	-	-	0.0435	-	-	-	-	-	-	-	-	0.944	-0.158507
HIGH_LD	rs72692819	1:149903122-149903122	C	intron_variant,non_coding_transcript_variant	MODIFIER	MTMR11	ENSG00000014914	Transcript	ENST00000482343.1	retained_intron	-	7/8	-	-	-	-	-	-	-	rs72692819	-	-1	-	HGNC	24307	-	-	-	-	0.0435	-	-	-	-	-	-	-	-	0.944	-0.158507
HIGH_LD	rs72692819	1:149903122-149903122	C	non_coding_transcript_exon_variant	MODIFIER	MTMR11	ENSG00000014914	Transcript	ENST00000490310.1	processed_transcript	1/2	-	-	-	158	-	-	-	-	rs72692819	-	-1	-	HGNC	24307	-	-	-	-	0.0435	-	-	-	-	-	-	-	-	0.944	-0.158507
HIGH_LD	rs72692819	1:149903122-149903122	C	intron_variant,non_coding_transcript_variant	MODIFIER	MTMR11	ENSG00000014914	Transcript	ENST00000492824.1	processed_transcript	-	11/12	-	-	-	-	-	-	-	rs72692819	-	-1	-	HGNC	24307	-	-	-	-	0.0435	-	-	-	-	-	-	-	-	0.944	-0.158507
HIGH_LD	rs72692819	1:149903122-149903122	C	intron_variant,non_coding_transcript_variant	MODIFIER	MTMR11	ENSG00000014914	Transcript	ENST00000495054.1	processed_transcript	-	1/3	-	-	-	-	-	-	-	rs72692819	-	-1	-	HGNC	24307	-	-	-	-	0.0435	-	-	-	-	-	-	-	-	0.944	-0.158507
HIGH_LD	rs12078573	1:149903609-149903609	A	intron_variant	MODIFIER	MTMR11	ENSG00000014914	Transcript	ENST00000361405.6	protein_coding	-	7/10	-	-	-	-	-	-	-	rs12078573	-	-1	-	HGNC	24307	-	-	-	-	0.0359	-	-	-	-	-	-	-	-	10.96	0.684167
HIGH_LD	rs12078573	1:149903609-149903609	A	intron_variant	MODIFIER	MTMR11	ENSG00000014914	Transcript	ENST00000369140.3	protein_coding	-	11/16	-	-	-	-	-	-	-	rs12078573	-	-1	-	HGNC	24307	-	-	-	-	0.0359	-	-	-	-	-	-	-	-	10.96	0.684167
HIGH_LD	rs12078573	1:149903609-149903609	A	intron_variant	MODIFIER	MTMR11	ENSG00000014914	Transcript	ENST00000406732.3	protein_coding	-	12/15	-	-	-	-	-	-	-	rs12078573	-	-1	-	HGNC	24307	-	-	-	-	0.0359	-	-	-	-	-	-	-	-	10.96	0.684167
HIGH_LD	rs12078573	1:149903609-149903609	A	intron_variant	MODIFIER	MTMR11	ENSG00000014914	Transcript	ENST00000439741.2	protein_coding	-	12/16	-	-	-	-	-	-	-	rs12078573	-	-1	-	HGNC	24307	-	-	-	-	0.0359	-	-	-	-	-	-	-	-	10.96	0.684167
HIGH_LD	rs12078573	1:149903609-149903609	A	intron_variant,non_coding_transcript_variant	MODIFIER	MTMR11	ENSG00000014914	Transcript	ENST00000466496.1	processed_transcript	-	6/9	-	-	-	-	-	-	-	rs12078573	-	-1	-	HGNC	24307	-	-	-	-	0.0359	-	-	-	-	-	-	-	-	10.96	0.684167
HIGH_LD	rs12078573	1:149903609-149903609	A	intron_variant,non_coding_transcript_variant	MODIFIER	MTMR11	ENSG00000014914	Transcript	ENST00000482025.1	processed_transcript	-	11/14	-	-	-	-	-	-	-	rs12078573	-	-1	-	HGNC	24307	-	-	-	-	0.0359	-	-	-	-	-	-	-	-	10.96	0.684167
HIGH_LD	rs12078573	1:149903609-149903609	A	intron_variant,non_coding_transcript_variant	MODIFIER	MTMR11	ENSG00000014914	Transcript	ENST00000482343.1	retained_intron	-	7/8	-	-	-	-	-	-	-	rs12078573	-	-1	-	HGNC	24307	-	-	-	-	0.0359	-	-	-	-	-	-	-	-	10.96	0.684167
HIGH_LD	rs12078573	1:149903609-149903609	A	intron_variant,non_coding_transcript_variant	MODIFIER	MTMR11	ENSG00000014914	Transcript	ENST00000492824.1	processed_transcript	-	11/12	-	-	-	-	-	-	-	rs12078573	-	-1	-	HGNC	24307	-	-	-	-	0.0359	-	-	-	-	-	-	-	-	10.96	0.684167
HIGH_LD	rs12078573	1:149903609-149903609	A	intron_variant,non_coding_transcript_variant	MODIFIER	MTMR11	ENSG00000014914	Transcript	ENST00000493562.1	processed_transcript	-	4/4	-	-	-	-	-	-	-	rs12078573	-	-1	-	HGNC	24307	-	-	-	-	0.0359	-	-	-	-	-	-	-	-	10.96	0.684167
HIGH_LD	rs12078573	1:149903609-149903609	A	TF_binding_site_variant	MODIFIER	-	-	MotifFeature	ENSM00524196905	-	-	-	-	-	-	-	-	-	-	rs12078573	-	1	-	-	-	-	-	-	-	0.0359	-	-	-	-	ENSM00524196905	1	N	-0.007	10.96	0.684167
HIGH_LD	rs74676173	1:149904474-149904474	C	intron_variant	MODIFIER	MTMR11	ENSG00000014914	Transcript	ENST00000361405.6	protein_coding	-	7/10	-	-	-	-	-	-	-	rs74676173	-	-1	-	HGNC	24307	-	-	-	-	0.0244	-	-	-	-	-	-	-	-	1.156	-0.128549
HIGH_LD	rs74676173	1:149904474-149904474	C	intron_variant	MODIFIER	MTMR11	ENSG00000014914	Transcript	ENST00000369140.3	protein_coding	-	9/16	-	-	-	-	-	-	-	rs74676173	-	-1	-	HGNC	24307	-	-	-	-	0.0244	-	-	-	-	-	-	-	-	1.156	-0.128549
HIGH_LD	rs74676173	1:149904474-149904474	C	intron_variant	MODIFIER	MTMR11	ENSG00000014914	Transcript	ENST00000406732.3	protein_coding	-	10/15	-	-	-	-	-	-	-	rs74676173	-	-1	-	HGNC	24307	-	-	-	-	0.0244	-	-	-	-	-	-	-	-	1.156	-0.128549
HIGH_LD	rs74676173	1:149904474-149904474	C	intron_variant	MODIFIER	MTMR11	ENSG00000014914	Transcript	ENST00000439741.2	protein_coding	-	10/16	-	-	-	-	-	-	-	rs74676173	-	-1	-	HGNC	24307	-	-	-	-	0.0244	-	-	-	-	-	-	-	-	1.156	-0.128549
HIGH_LD	rs74676173	1:149904474-149904474	C	intron_variant,non_coding_transcript_variant	MODIFIER	MTMR11	ENSG00000014914	Transcript	ENST00000466496.1	processed_transcript	-	6/9	-	-	-	-	-	-	-	rs74676173	-	-1	-	HGNC	24307	-	-	-	-	0.0244	-	-	-	-	-	-	-	-	1.156	-0.128549
HIGH_LD	rs74676173	1:149904474-149904474	C	intron_variant,non_coding_transcript_variant	MODIFIER	MTMR11	ENSG00000014914	Transcript	ENST00000482025.1	processed_transcript	-	9/14	-	-	-	-	-	-	-	rs74676173	-	-1	-	HGNC	24307	-	-	-	-	0.0244	-	-	-	-	-	-	-	-	1.156	-0.128549
HIGH_LD	rs74676173	1:149904474-149904474	C	intron_variant,non_coding_transcript_variant	MODIFIER	MTMR11	ENSG00000014914	Transcript	ENST00000482343.1	retained_intron	-	7/8	-	-	-	-	-	-	-	rs74676173	-	-1	-	HGNC	24307	-	-	-	-	0.0244	-	-	-	-	-	-	-	-	1.156	-0.128549
HIGH_LD	rs74676173	1:149904474-149904474	C	intron_variant,non_coding_transcript_variant	MODIFIER	MTMR11	ENSG00000014914	Transcript	ENST00000492824.1	processed_transcript	-	9/12	-	-	-	-	-	-	-	rs74676173	-	-1	-	HGNC	24307	-	-	-	-	0.0244	-	-	-	-	-	-	-	-	1.156	-0.128549
HIGH_LD	rs74676173	1:149904474-149904474	C	intron_variant,non_coding_transcript_variant	MODIFIER	MTMR11	ENSG00000014914	Transcript	ENST00000493562.1	processed_transcript	-	2/4	-	-	-	-	-	-	-	rs74676173	-	-1	-	HGNC	24307	-	-	-	-	0.0244	-	-	-	-	-	-	-	-	1.156	-0.128549
HIGH_LD	rs41302101	1:149906167-149906167	G	non_coding_transcript_exon_variant	MODIFIER	MTMR11	ENSG00000014914	Transcript	ENST00000466496.1	processed_transcript	6/10	-	-	-	527	-	-	-	-	rs41302101	-	-1	-	HGNC	24307	-	-	-	-	0.0244	-	-	-	-	-	-	-	-	22.8	2.61455
HIGH_LD	rs41302101	1:149906167-149906167	G	non_coding_transcript_exon_variant	MODIFIER	MTMR11	ENSG00000014914	Transcript	ENST00000479272.1	processed_transcript	4/4	-	-	-	463	-	-	-	-	rs41302101	-	-1	-	HGNC	24307	-	-	-	-	0.0244	-	-	-	-	-	-	-	-	22.8	2.61455
HIGH_LD	rs41302101	1:149906167-149906167	G	non_coding_transcript_exon_variant	MODIFIER	MTMR11	ENSG00000014914	Transcript	ENST00000482025.1	processed_transcript	7/15	-	-	-	837	-	-	-	-	rs41302101	-	-1	-	HGNC	24307	-	-	-	-	0.0244	-	-	-	-	-	-	-	-	22.8	2.61455
HIGH_LD	rs41302101	1:149906167-149906167	G	non_coding_transcript_exon_variant	MODIFIER	MTMR11	ENSG00000014914	Transcript	ENST00000482343.1	retained_intron	7/9	-	-	-	787	-	-	-	-	rs41302101	-	-1	-	HGNC	24307	-	-	-	-	0.0244	-	-	-	-	-	-	-	-	22.8	2.61455
HIGH_LD	rs41302101	1:149906167-149906167	G	non_coding_transcript_exon_variant	MODIFIER	MTMR11	ENSG00000014914	Transcript	ENST00000492824.1	processed_transcript	7/13	-	-	-	787	-	-	-	-	rs41302101	-	-1	-	HGNC	24307	-	-	-	-	0.0244	-	-	-	-	-	-	-	-	22.8	2.61455
HIGH_LD	rs55966070	1:149907183-149907183	A	intron_variant	MODIFIER	MTMR11	ENSG00000014914	Transcript	ENST00000361405.6	protein_coding	-	4/10	-	-	-	-	-	-	-	rs55966070	-	-1	-	HGNC	24307	-	-	-	-	0.0389	-	-	-	-	-	-	-	-	9.199	0.480324
HIGH_LD	rs55966070	1:149907183-149907183	G	intron_variant	MODIFIER	MTMR11	ENSG00000014914	Transcript	ENST00000361405.6	protein_coding	-	4/10	-	-	-	-	-	-	-	rs55966070	-	-1	-	HGNC	24307	-	-	-	-	-	-	-	-	-	-	-	-	-	9.082	0.468195
HIGH_LD	rs55966070	1:149907183-149907183	T	intron_variant	MODIFIER	MTMR11	ENSG00000014914	Transcript	ENST00000361405.6	protein_coding	-	4/10	-	-	-	-	-	-	-	rs55966070	-	-1	-	HGNC	24307	-	-	-	-	-	-	-	-	-	-	-	-	-	9.645	0.528697
HIGH_LD	rs55966070	1:149907183-149907183	A	intron_variant	MODIFIER	MTMR11	ENSG00000014914	Transcript	ENST00000369140.3	protein_coding	-	3/16	-	-	-	-	-	-	-	rs55966070	-	-1	-	HGNC	24307	-	-	-	-	0.0389	-	-	-	-	-	-	-	-	9.199	0.480324
HIGH_LD	rs55966070	1:149907183-149907183	G	intron_variant	MODIFIER	MTMR11	ENSG00000014914	Transcript	ENST00000369140.3	protein_coding	-	3/16	-	-	-	-	-	-	-	rs55966070	-	-1	-	HGNC	24307	-	-	-	-	-	-	-	-	-	-	-	-	-	9.082	0.468195
HIGH_LD	rs55966070	1:149907183-149907183	T	intron_variant	MODIFIER	MTMR11	ENSG00000014914	Transcript	ENST00000369140.3	protein_coding	-	3/16	-	-	-	-	-	-	-	rs55966070	-	-1	-	HGNC	24307	-	-	-	-	-	-	-	-	-	-	-	-	-	9.645	0.528697
HIGH_LD	rs55966070	1:149907183-149907183	A	intron_variant	MODIFIER	MTMR11	ENSG00000014914	Transcript	ENST00000406732.3	protein_coding	-	4/15	-	-	-	-	-	-	-	rs55966070	-	-1	-	HGNC	24307	-	-	-	-	0.0389	-	-	-	-	-	-	-	-	9.199	0.480324
HIGH_LD	rs55966070	1:149907183-149907183	G	intron_variant	MODIFIER	MTMR11	ENSG00000014914	Transcript	ENST00000406732.3	protein_coding	-	4/15	-	-	-	-	-	-	-	rs55966070	-	-1	-	HGNC	24307	-	-	-	-	-	-	-	-	-	-	-	-	-	9.082	0.468195
HIGH_LD	rs55966070	1:149907183-149907183	T	intron_variant	MODIFIER	MTMR11	ENSG00000014914	Transcript	ENST00000406732.3	protein_coding	-	4/15	-	-	-	-	-	-	-	rs55966070	-	-1	-	HGNC	24307	-	-	-	-	-	-	-	-	-	-	-	-	-	9.645	0.528697
HIGH_LD	rs55966070	1:149907183-149907183	A	intron_variant	MODIFIER	MTMR11	ENSG00000014914	Transcript	ENST00000439741.2	protein_coding	-	4/16	-	-	-	-	-	-	-	rs55966070	-	-1	-	HGNC	24307	-	-	-	-	0.0389	-	-	-	-	-	-	-	-	9.199	0.480324
HIGH_LD	rs55966070	1:149907183-149907183	G	intron_variant	MODIFIER	MTMR11	ENSG00000014914	Transcript	ENST00000439741.2	protein_coding	-	4/16	-	-	-	-	-	-	-	rs55966070	-	-1	-	HGNC	24307	-	-	-	-	-	-	-	-	-	-	-	-	-	9.082	0.468195
HIGH_LD	rs55966070	1:149907183-149907183	T	intron_variant	MODIFIER	MTMR11	ENSG00000014914	Transcript	ENST00000439741.2	protein_coding	-	4/16	-	-	-	-	-	-	-	rs55966070	-	-1	-	HGNC	24307	-	-	-	-	-	-	-	-	-	-	-	-	-	9.645	0.528697
HIGH_LD	rs55966070	1:149907183-149907183	A	intron_variant,non_coding_transcript_variant	MODIFIER	MTMR11	ENSG00000014914	Transcript	ENST00000466496.1	processed_transcript	-	3/9	-	-	-	-	-	-	-	rs55966070	-	-1	-	HGNC	24307	-	-	-	-	0.0389	-	-	-	-	-	-	-	-	9.199	0.480324
HIGH_LD	rs55966070	1:149907183-149907183	G	intron_variant,non_coding_transcript_variant	MODIFIER	MTMR11	ENSG00000014914	Transcript	ENST00000466496.1	processed_transcript	-	3/9	-	-	-	-	-	-	-	rs55966070	-	-1	-	HGNC	24307	-	-	-	-	-	-	-	-	-	-	-	-	-	9.082	0.468195
HIGH_LD	rs55966070	1:149907183-149907183	T	intron_variant,non_coding_transcript_variant	MODIFIER	MTMR11	ENSG00000014914	Transcript	ENST00000466496.1	processed_transcript	-	3/9	-	-	-	-	-	-	-	rs55966070	-	-1	-	HGNC	24307	-	-	-	-	-	-	-	-	-	-	-	-	-	9.645	0.528697
HIGH_LD	rs55966070	1:149907183-149907183	A	intron_variant,non_coding_transcript_variant	MODIFIER	MTMR11	ENSG00000014914	Transcript	ENST00000479272.1	processed_transcript	-	1/3	-	-	-	-	-	-	-	rs55966070	-	-1	-	HGNC	24307	-	-	-	-	0.0389	-	-	-	-	-	-	-	-	9.199	0.480324
HIGH_LD	rs55966070	1:149907183-149907183	G	intron_variant,non_coding_transcript_variant	MODIFIER	MTMR11	ENSG00000014914	Transcript	ENST00000479272.1	processed_transcript	-	1/3	-	-	-	-	-	-	-	rs55966070	-	-1	-	HGNC	24307	-	-	-	-	-	-	-	-	-	-	-	-	-	9.082	0.468195
HIGH_LD	rs55966070	1:149907183-149907183	T	intron_variant,non_coding_transcript_variant	MODIFIER	MTMR11	ENSG00000014914	Transcript	ENST00000479272.1	processed_transcript	-	1/3	-	-	-	-	-	-	-	rs55966070	-	-1	-	HGNC	24307	-	-	-	-	-	-	-	-	-	-	-	-	-	9.645	0.528697
HIGH_LD	rs55966070	1:149907183-149907183	A	intron_variant,non_coding_transcript_variant	MODIFIER	MTMR11	ENSG00000014914	Transcript	ENST00000482025.1	processed_transcript	-	4/14	-	-	-	-	-	-	-	rs55966070	-	-1	-	HGNC	24307	-	-	-	-	0.0389	-	-	-	-	-	-	-	-	9.199	0.480324
HIGH_LD	rs55966070	1:149907183-149907183	G	intron_variant,non_coding_transcript_variant	MODIFIER	MTMR11	ENSG00000014914	Transcript	ENST00000482025.1	processed_transcript	-	4/14	-	-	-	-	-	-	-	rs55966070	-	-1	-	HGNC	24307	-	-	-	-	-	-	-	-	-	-	-	-	-	9.082	0.468195
HIGH_LD	rs55966070	1:149907183-149907183	T	intron_variant,non_coding_transcript_variant	MODIFIER	MTMR11	ENSG00000014914	Transcript	ENST00000482025.1	processed_transcript	-	4/14	-	-	-	-	-	-	-	rs55966070	-	-1	-	HGNC	24307	-	-	-	-	-	-	-	-	-	-	-	-	-	9.645	0.528697
HIGH_LD	rs55966070	1:149907183-149907183	A	intron_variant,non_coding_transcript_variant	MODIFIER	MTMR11	ENSG00000014914	Transcript	ENST00000482343.1	retained_intron	-	4/8	-	-	-	-	-	-	-	rs55966070	-	-1	-	HGNC	24307	-	-	-	-	0.0389	-	-	-	-	-	-	-	-	9.199	0.480324
HIGH_LD	rs55966070	1:149907183-149907183	G	intron_variant,non_coding_transcript_variant	MODIFIER	MTMR11	ENSG00000014914	Transcript	ENST00000482343.1	retained_intron	-	4/8	-	-	-	-	-	-	-	rs55966070	-	-1	-	HGNC	24307	-	-	-	-	-	-	-	-	-	-	-	-	-	9.082	0.468195
HIGH_LD	rs55966070	1:149907183-149907183	T	intron_variant,non_coding_transcript_variant	MODIFIER	MTMR11	ENSG00000014914	Transcript	ENST00000482343.1	retained_intron	-	4/8	-	-	-	-	-	-	-	rs55966070	-	-1	-	HGNC	24307	-	-	-	-	-	-	-	-	-	-	-	-	-	9.645	0.528697
HIGH_LD	rs55966070	1:149907183-149907183	A	intron_variant,non_coding_transcript_variant	MODIFIER	MTMR11	ENSG00000014914	Transcript	ENST00000492824.1	processed_transcript	-	4/12	-	-	-	-	-	-	-	rs55966070	-	-1	-	HGNC	24307	-	-	-	-	0.0389	-	-	-	-	-	-	-	-	9.199	0.480324
HIGH_LD	rs55966070	1:149907183-149907183	G	intron_variant,non_coding_transcript_variant	MODIFIER	MTMR11	ENSG00000014914	Transcript	ENST00000492824.1	processed_transcript	-	4/12	-	-	-	-	-	-	-	rs55966070	-	-1	-	HGNC	24307	-	-	-	-	-	-	-	-	-	-	-	-	-	9.082	0.468195
HIGH_LD	rs55966070	1:149907183-149907183	T	intron_variant,non_coding_transcript_variant	MODIFIER	MTMR11	ENSG00000014914	Transcript	ENST00000492824.1	processed_transcript	-	4/12	-	-	-	-	-	-	-	rs55966070	-	-1	-	HGNC	24307	-	-	-	-	-	-	-	-	-	-	-	-	-	9.645	0.528697
HIGH_LD	rs55966070	1:149907183-149907183	A	regulatory_region_variant	MODIFIER	-	-	RegulatoryFeature	ENSR00000349291	promoter	-	-	-	-	-	-	-	-	-	rs55966070	-	-	-	-	-	-	-	-	-	0.0389	-	-	-	-	-	-	-	-	9.199	0.480324
HIGH_LD	rs55966070	1:149907183-149907183	G	regulatory_region_variant	MODIFIER	-	-	RegulatoryFeature	ENSR00000349291	promoter	-	-	-	-	-	-	-	-	-	rs55966070	-	-	-	-	-	-	-	-	-	-	-	-	-	-	-	-	-	-	9.082	0.468195
HIGH_LD	rs55966070	1:149907183-149907183	T	regulatory_region_variant	MODIFIER	-	-	RegulatoryFeature	ENSR00000349291	promoter	-	-	-	-	-	-	-	-	-	rs55966070	-	-	-	-	-	-	-	-	-	-	-	-	-	-	-	-	-	-	9.645	0.528697
HIGH_LD	rs78420505	1:149907258-149907258	T	non_coding_transcript_exon_variant	MODIFIER	MTMR11	ENSG00000014914	Transcript	ENST00000479272.1	processed_transcript	1/4	-	-	-	122	-	-	-	-	rs78420505	-	-1	-	HGNC	24307	-	-	-	-	0.0244	-	-	-	-	-	-	-	-	11.9	0.804758
HIGH_LD	rs78420505	1:149907258-149907258	T	regulatory_region_variant	MODIFIER	-	-	RegulatoryFeature	ENSR00000349291	promoter	-	-	-	-	-	-	-	-	-	rs78420505	-	-	-	-	-	-	-	-	-	0.0244	-	-	-	-	-	-	-	-	11.9	0.804758
HIGH_LD	rs78964926	1:149907276-149907276	G	intron_variant	MODIFIER	MTMR11	ENSG00000014914	Transcript	ENST00000361405.6	protein_coding	-	3/10	-	-	-	-	-	-	-	rs78964926	-	-1	-	HGNC	24307	-	-	-	-	0.0244	-	-	-	-	-	-	-	-	6.684	0.259822
HIGH_LD	rs78964926	1:149907276-149907276	G	intron_variant	MODIFIER	MTMR11	ENSG00000014914	Transcript	ENST00000369140.3	protein_coding	-	2/16	-	-	-	-	-	-	-	rs78964926	-	-1	-	HGNC	24307	-	-	-	-	0.0244	-	-	-	-	-	-	-	-	6.684	0.259822
HIGH_LD	rs78964926	1:149907276-149907276	G	intron_variant	MODIFIER	MTMR11	ENSG00000014914	Transcript	ENST00000406732.3	protein_coding	-	3/15	-	-	-	-	-	-	-	rs78964926	-	-1	-	HGNC	24307	-	-	-	-	0.0244	-	-	-	-	-	-	-	-	6.684	0.259822
HIGH_LD	rs78964926	1:149907276-149907276	G	intron_variant	MODIFIER	MTMR11	ENSG00000014914	Transcript	ENST00000439741.2	protein_coding	-	3/16	-	-	-	-	-	-	-	rs78964926	-	-1	-	HGNC	24307	-	-	-	-	0.0244	-	-	-	-	-	-	-	-	6.684	0.259822
HIGH_LD	rs78964926	1:149907276-149907276	G	intron_variant,non_coding_transcript_variant	MODIFIER	MTMR11	ENSG00000014914	Transcript	ENST00000466496.1	processed_transcript	-	2/9	-	-	-	-	-	-	-	rs78964926	-	-1	-	HGNC	24307	-	-	-	-	0.0244	-	-	-	-	-	-	-	-	6.684	0.259822
HIGH_LD	rs78964926	1:149907276-149907276	G	non_coding_transcript_exon_variant	MODIFIER	MTMR11	ENSG00000014914	Transcript	ENST00000479272.1	processed_transcript	1/4	-	-	-	104	-	-	-	-	rs78964926	-	-1	-	HGNC	24307	-	-	-	-	0.0244	-	-	-	-	-	-	-	-	6.684	0.259822
HIGH_LD	rs78964926	1:149907276-149907276	G	intron_variant,non_coding_transcript_variant	MODIFIER	MTMR11	ENSG00000014914	Transcript	ENST00000482025.1	processed_transcript	-	3/14	-	-	-	-	-	-	-	rs78964926	-	-1	-	HGNC	24307	-	-	-	-	0.0244	-	-	-	-	-	-	-	-	6.684	0.259822
HIGH_LD	rs78964926	1:149907276-149907276	G	intron_variant,non_coding_transcript_variant	MODIFIER	MTMR11	ENSG00000014914	Transcript	ENST00000482343.1	retained_intron	-	3/8	-	-	-	-	-	-	-	rs78964926	-	-1	-	HGNC	24307	-	-	-	-	0.0244	-	-	-	-	-	-	-	-	6.684	0.259822
HIGH_LD	rs78964926	1:149907276-149907276	G	intron_variant,non_coding_transcript_variant	MODIFIER	MTMR11	ENSG00000014914	Transcript	ENST00000492824.1	processed_transcript	-	3/12	-	-	-	-	-	-	-	rs78964926	-	-1	-	HGNC	24307	-	-	-	-	0.0244	-	-	-	-	-	-	-	-	6.684	0.259822
HIGH_LD	rs78964926	1:149907276-149907276	G	regulatory_region_variant	MODIFIER	-	-	RegulatoryFeature	ENSR00000349291	promoter	-	-	-	-	-	-	-	-	-	rs78964926	-	-	-	-	-	-	-	-	-	0.0244	-	-	-	-	-	-	-	-	6.684	0.259822
HIGH_LD	rs116055399	1:149918338-149918338	T	intron_variant	MODIFIER	OTUD7B	ENSG00000163113	Transcript	ENST00000369135.4	protein_coding	-	11/11	-	-	-	-	-	-	-	rs116055399	-	-1	-	HGNC	16683	-	-	-	-	0.024	-	-	-	-	-	-	-	-	1.855	-0.056854
HIGH_LD	rs41265185	1:149921839-149921839	T	intron_variant	MODIFIER	OTUD7B	ENSG00000163113	Transcript	ENST00000369135.4	protein_coding	-	8/11	-	-	-	-	-	-	-	rs41265185	-	-1	-	HGNC	16683	-	-	-	-	0.0242	-	-	-	-	-	-	-	-	7.186	0.297862
HIGH_LD	rs41265185	1:149921839-149921839	T	intron_variant	MODIFIER	OTUD7B	ENSG00000163113	Transcript	ENST00000417191.1	protein_coding	-	8/10	-	-	-	-	-	-	-	rs41265185	-	-1	cds_end_NF	HGNC	16683	-	-	-	-	0.0242	-	-	-	-	-	-	-	-	7.186	0.297862
HIGH_LD	rs41265185	1:149921839-149921839	T	regulatory_region_variant	MODIFIER	-	-	RegulatoryFeature	ENSR00000945842	open_chromatin_region	-	-	-	-	-	-	-	-	-	rs41265185	-	-	-	-	-	-	-	-	-	0.0242	-	-	-	-	-	-	-	-	7.186	0.297862
HIGH_LD	rs6682495	1:149922694-149922694	G	intron_variant	MODIFIER	OTUD7B	ENSG00000163113	Transcript	ENST00000369135.4	protein_coding	-	7/11	-	-	-	-	-	-	-	rs6682495	-	-1	-	HGNC	16683	-	-	-	-	-	-	-	-	-	-	-	-	-	1.678	-0.072494
HIGH_LD	rs6682495	1:149922694-149922694	G	intron_variant	MODIFIER	OTUD7B	ENSG00000163113	Transcript	ENST00000417191.1	protein_coding	-	7/10	-	-	-	-	-	-	-	rs6682495	-	-1	cds_end_NF	HGNC	16683	-	-	-	-	-	-	-	-	-	-	-	-	-	1.678	-0.072494
HIGH_LD	rs150841811	1:149924980-149924980	A	intron_variant	MODIFIER	OTUD7B	ENSG00000163113	Transcript	ENST00000369135.4	protein_coding	-	7/11	-	-	-	-	-	-	-	rs150841811	-	-1	-	HGNC	16683	-	-	-	-	0.0266	-	-	-	-	-	-	-	-	9.022	0.46199
HIGH_LD	rs150841811	1:149924980-149924980	A	intron_variant	MODIFIER	OTUD7B	ENSG00000163113	Transcript	ENST00000417191.1	protein_coding	-	7/10	-	-	-	-	-	-	-	rs150841811	-	-1	cds_end_NF	HGNC	16683	-	-	-	-	0.0266	-	-	-	-	-	-	-	-	9.022	0.46199
HIGH_LD	rs188877201	1:149925173-149925173	T	intron_variant	MODIFIER	OTUD7B	ENSG00000163113	Transcript	ENST00000369135.4	protein_coding	-	7/11	-	-	-	-	-	-	-	rs188877201	-	-1	-	HGNC	16683	-	-	-	-	0.0244	-	-	-	-	-	-	-	-	0.677	-0.208173
HIGH_LD	rs188877201	1:149925173-149925173	T	intron_variant	MODIFIER	OTUD7B	ENSG00000163113	Transcript	ENST00000417191.1	protein_coding	-	7/10	-	-	-	-	-	-	-	rs188877201	-	-1	cds_end_NF	HGNC	16683	-	-	-	-	0.0244	-	-	-	-	-	-	-	-	0.677	-0.208173
HIGH_LD	rs192614773	1:149925174-149925174	A	intron_variant	MODIFIER	OTUD7B	ENSG00000163113	Transcript	ENST00000369135.4	protein_coding	-	7/11	-	-	-	-	-	-	-	rs192614773	-	-1	-	HGNC	16683	-	-	-	-	0.0244	-	-	-	-	-	-	-	-	0.036	-0.617464
HIGH_LD	rs192614773	1:149925174-149925174	A	intron_variant	MODIFIER	OTUD7B	ENSG00000163113	Transcript	ENST00000417191.1	protein_coding	-	7/10	-	-	-	-	-	-	-	rs192614773	-	-1	cds_end_NF	HGNC	16683	-	-	-	-	0.0244	-	-	-	-	-	-	-	-	0.036	-0.617464
HIGH_LD	rs140709995	1:149928114-149928114	C	intron_variant	MODIFIER	OTUD7B	ENSG00000163113	Transcript	ENST00000369135.4	protein_coding	-	7/11	-	-	-	-	-	-	-	rs140709995	-	-1	-	HGNC	16683	-	-	-	-	0.0264	-	-	-	-	-	-	-	-	0.925	-0.161447
HIGH_LD	rs140709995	1:149928114-149928114	C	intron_variant	MODIFIER	OTUD7B	ENSG00000163113	Transcript	ENST00000417191.1	protein_coding	-	7/10	-	-	-	-	-	-	-	rs140709995	-	-1	cds_end_NF	HGNC	16683	-	-	-	-	0.0264	-	-	-	-	-	-	-	-	0.925	-0.161447
HIGH_LD	rs142825819	1:149928988-149928988	G	intron_variant	MODIFIER	OTUD7B	ENSG00000163113	Transcript	ENST00000369135.4	protein_coding	-	7/11	-	-	-	-	-	-	-	rs142825819	-	-1	-	HGNC	16683	-	-	-	-	0.0244	-	-	-	-	-	-	-	-	0.348	-0.306654
HIGH_LD	rs142825819	1:149928988-149928988	G	intron_variant	MODIFIER	OTUD7B	ENSG00000163113	Transcript	ENST00000417191.1	protein_coding	-	7/10	-	-	-	-	-	-	-	rs142825819	-	-1	cds_end_NF	HGNC	16683	-	-	-	-	0.0244	-	-	-	-	-	-	-	-	0.348	-0.306654
HIGH_LD	rs6687910	1:149929244-149929244	C	intron_variant	MODIFIER	OTUD7B	ENSG00000163113	Transcript	ENST00000369135.4	protein_coding	-	7/11	-	-	-	-	-	-	-	rs6687910	-	-1	-	HGNC	16683	-	-	-	-	0.1076	-	-	-	-	-	-	-	-	0.896	-0.166144
HIGH_LD	rs6687910	1:149929244-149929244	C	intron_variant	MODIFIER	OTUD7B	ENSG00000163113	Transcript	ENST00000417191.1	protein_coding	-	7/10	-	-	-	-	-	-	-	rs6687910	-	-1	cds_end_NF	HGNC	16683	-	-	-	-	0.1076	-	-	-	-	-	-	-	-	0.896	-0.166144
HIGH_LD	rs186784247	1:149929245-149929245	A	intron_variant	MODIFIER	OTUD7B	ENSG00000163113	Transcript	ENST00000369135.4	protein_coding	-	7/11	-	-	-	-	-	-	-	rs186784247	-	-1	-	HGNC	16683	-	-	-	-	0.0244	-	-	-	-	-	-	-	-	0.534	-0.243819
HIGH_LD	rs186784247	1:149929245-149929245	A	intron_variant	MODIFIER	OTUD7B	ENSG00000163113	Transcript	ENST00000417191.1	protein_coding	-	7/10	-	-	-	-	-	-	-	rs186784247	-	-1	cds_end_NF	HGNC	16683	-	-	-	-	0.0244	-	-	-	-	-	-	-	-	0.534	-0.243819
HIGH_LD	rs112852625	1:149930367-149930367	T	intron_variant	MODIFIER	OTUD7B	ENSG00000163113	Transcript	ENST00000369135.4	protein_coding	-	7/11	-	-	-	-	-	-	-	rs112852625	-	-1	-	HGNC	16683	-	-	-	-	0.0244	-	-	-	-	-	-	-	-	0.589	-0.228959
HIGH_LD	rs112852625	1:149930367-149930367	T	intron_variant	MODIFIER	OTUD7B	ENSG00000163113	Transcript	ENST00000417191.1	protein_coding	-	7/10	-	-	-	-	-	-	-	rs112852625	-	-1	cds_end_NF	HGNC	16683	-	-	-	-	0.0244	-	-	-	-	-	-	-	-	0.589	-0.228959
HIGH_LD	rs35230744	1:149932039-149932039	A	intron_variant	MODIFIER	OTUD7B	ENSG00000163113	Transcript	ENST00000369135.4	protein_coding	-	6/11	-	-	-	-	-	-	-	rs35230744	-	-1	-	HGNC	16683	-	-	-	-	0.1052	-	-	-	-	-	-	-	-	4.744	0.129071
HIGH_LD	rs35230744	1:149932039-149932039	A	intron_variant	MODIFIER	OTUD7B	ENSG00000163113	Transcript	ENST00000417191.1	protein_coding	-	6/10	-	-	-	-	-	-	-	rs35230744	-	-1	cds_end_NF	HGNC	16683	-	-	-	-	0.1052	-	-	-	-	-	-	-	-	4.744	0.129071
HIGH_LD	rs73008195	1:149933006-149933006	C	intron_variant	MODIFIER	OTUD7B	ENSG00000163113	Transcript	ENST00000369135.4	protein_coding	-	6/11	-	-	-	-	-	-	-	rs73008195	-	-1	-	HGNC	16683	-	-	-	-	0.1052	-	-	-	-	-	-	-	-	2.904	0.018051
HIGH_LD	rs73008195	1:149933006-149933006	C	intron_variant	MODIFIER	OTUD7B	ENSG00000163113	Transcript	ENST00000417191.1	protein_coding	-	6/10	-	-	-	-	-	-	-	rs73008195	-	-1	cds_end_NF	HGNC	16683	-	-	-	-	0.1052	-	-	-	-	-	-	-	-	2.904	0.018051
HIGH_LD	rs73008195	1:149933006-149933006	C	non_coding_transcript_exon_variant	MODIFIER	OTUD7B	ENSG00000163113	Transcript	ENST00000479905.1	processed_transcript	4/4	-	-	-	3664	-	-	-	-	rs73008195	-	-1	-	HGNC	16683	-	-	-	-	0.1052	-	-	-	-	-	-	-	-	2.904	0.018051
HIGH_LD	rs587685973	1:149940804-149940804	T	intron_variant	MODIFIER	OTUD7B	ENSG00000163113	Transcript	ENST00000369135.4	protein_coding	-	3/11	-	-	-	-	-	-	-	rs587685973	-	-1	-	HGNC	16683	-	-	-	-	0.1056	-	-	-	-	-	-	-	-	1.488	-0.090892
HIGH_LD	rs587685973	1:149940804-149940804	TT	intron_variant	MODIFIER	OTUD7B	ENSG00000163113	Transcript	ENST00000369135.4	protein_coding	-	3/11	-	-	-	-	-	-	-	rs587685973	-	-1	-	HGNC	16683	-	-	-	-	-	-	-	-	-	-	-	-	-	-	-
HIGH_LD	rs587685973	1:149940804-149940804	T	intron_variant	MODIFIER	OTUD7B	ENSG00000163113	Transcript	ENST00000417191.1	protein_coding	-	3/10	-	-	-	-	-	-	-	rs587685973	-	-1	cds_end_NF	HGNC	16683	-	-	-	-	0.1056	-	-	-	-	-	-	-	-	1.488	-0.090892
HIGH_LD	rs587685973	1:149940804-149940804	TT	intron_variant	MODIFIER	OTUD7B	ENSG00000163113	Transcript	ENST00000417191.1	protein_coding	-	3/10	-	-	-	-	-	-	-	rs587685973	-	-1	cds_end_NF	HGNC	16683	-	-	-	-	-	-	-	-	-	-	-	-	-	-	-
HIGH_LD	rs587685973	1:149940804-149940804	T	intron_variant,non_coding_transcript_variant	MODIFIER	OTUD7B	ENSG00000163113	Transcript	ENST00000479905.1	processed_transcript	-	1/3	-	-	-	-	-	-	-	rs587685973	-	-1	-	HGNC	16683	-	-	-	-	0.1056	-	-	-	-	-	-	-	-	1.488	-0.090892
HIGH_LD	rs587685973	1:149940804-149940804	TT	intron_variant,non_coding_transcript_variant	MODIFIER	OTUD7B	ENSG00000163113	Transcript	ENST00000479905.1	processed_transcript	-	1/3	-	-	-	-	-	-	-	rs587685973	-	-1	-	HGNC	16683	-	-	-	-	-	-	-	-	-	-	-	-	-	-	-
HIGH_LD	rs77015846	1:149943157-149943157	A	non_coding_transcript_exon_variant	MODIFIER	OTUD7B	ENSG00000163113	Transcript	ENST00000479905.1	processed_transcript	1/4	-	-	-	33	-	-	-	-	rs77015846	-	-1	-	HGNC	16683	-	-	-	-	0.0264	-	-	-	-	-	-	-	-	1.159	-0.128117
HIGH_LD	rs150044209	1:149947809-149947809	A	intron_variant	MODIFIER	OTUD7B	ENSG00000163113	Transcript	ENST00000369135.4	protein_coding	-	2/11	-	-	-	-	-	-	-	rs150044209	-	-1	-	HGNC	16683	-	-	-	-	0.0244	-	-	-	-	-	-	-	-	1.923	-0.051084
HIGH_LD	rs150044209	1:149947809-149947809	A	intron_variant	MODIFIER	OTUD7B	ENSG00000163113	Transcript	ENST00000417191.1	protein_coding	-	2/10	-	-	-	-	-	-	-	rs150044209	-	-1	cds_end_NF	HGNC	16683	-	-	-	-	0.0244	-	-	-	-	-	-	-	-	1.923	-0.051084
HIGH_LD	rs150044209	1:149947809-149947809	A	regulatory_region_variant	MODIFIER	-	-	RegulatoryFeature	ENSR00000945846	promoter_flanking_region	-	-	-	-	-	-	-	-	-	rs150044209	-	-	-	-	-	-	-	-	-	0.0244	-	-	-	-	-	-	-	-	1.923	-0.051084
HIGH_LD	rs2198194	1:149948993-149948993	T	intron_variant	MODIFIER	OTUD7B	ENSG00000163113	Transcript	ENST00000369135.4	protein_coding	-	2/11	-	-	-	-	-	-	-	rs2198194	-	-1	-	HGNC	16683	-	-	-	-	0.1052	-	-	-	-	-	-	-	-	0.884	-0.168297
HIGH_LD	rs2198194	1:149948993-149948993	T	intron_variant	MODIFIER	OTUD7B	ENSG00000163113	Transcript	ENST00000417191.1	protein_coding	-	2/10	-	-	-	-	-	-	-	rs2198194	-	-1	cds_end_NF	HGNC	16683	-	-	-	-	0.1052	-	-	-	-	-	-	-	-	0.884	-0.168297
HIGH_LD	rs2044891	1:149951811-149951811	G	intron_variant	MODIFIER	OTUD7B	ENSG00000163113	Transcript	ENST00000369135.4	protein_coding	-	1/11	-	-	-	-	-	-	-	rs2044891	-	-1	-	HGNC	16683	-	-	-	-	0.1052	-	-	-	-	-	-	-	-	8.91	0.450617
HIGH_LD	rs2044891	1:149951811-149951811	G	intron_variant	MODIFIER	OTUD7B	ENSG00000163113	Transcript	ENST00000417191.1	protein_coding	-	1/10	-	-	-	-	-	-	-	rs2044891	-	-1	cds_end_NF	HGNC	16683	-	-	-	-	0.1052	-	-	-	-	-	-	-	-	8.91	0.450617
HIGH_LD	rs2044891	1:149951811-149951811	G	regulatory_region_variant	MODIFIER	-	-	RegulatoryFeature	ENSR00000945848	enhancer	-	-	-	-	-	-	-	-	-	rs2044891	-	-	-	-	-	-	-	-	-	0.1052	-	-	-	-	-	-	-	-	8.91	0.450617
HIGH_LD	rs199953535	1:149954103-149954108	-	intron_variant	MODIFIER	OTUD7B	ENSG00000163113	Transcript	ENST00000369135.4	protein_coding	-	1/11	-	-	-	-	-	-	-	rs199953535	-	-1	-	HGNC	16683	-	-	-	-	-	-	-	-	-	-	-	-	-	0.853	-0.173591
HIGH_LD	rs199953535	1:149954103-149954108	-	intron_variant	MODIFIER	OTUD7B	ENSG00000163113	Transcript	ENST00000417191.1	protein_coding	-	1/10	-	-	-	-	-	-	-	rs199953535	-	-1	cds_end_NF	HGNC	16683	-	-	-	-	-	-	-	-	-	-	-	-	-	0.853	-0.173591
HIGH_LD	rs11205307	1:149954498-149954498	A	intron_variant	MODIFIER	OTUD7B	ENSG00000163113	Transcript	ENST00000369135.4	protein_coding	-	1/11	-	-	-	-	-	-	-	rs11205307	-	-1	-	HGNC	16683	-	-	-	-	0.1038	-	-	-	-	-	-	-	-	1.202	-0.122806
HIGH_LD	rs11205307	1:149954498-149954498	A	intron_variant	MODIFIER	OTUD7B	ENSG00000163113	Transcript	ENST00000417191.1	protein_coding	-	1/10	-	-	-	-	-	-	-	rs11205307	-	-1	cds_end_NF	HGNC	16683	-	-	-	-	0.1038	-	-	-	-	-	-	-	-	1.202	-0.122806
HIGH_LD	rs111281636	1:149954805-149954805	A	intron_variant	MODIFIER	OTUD7B	ENSG00000163113	Transcript	ENST00000369135.4	protein_coding	-	1/11	-	-	-	-	-	-	-	rs111281636	-	-1	-	HGNC	16683	-	-	-	-	0.0244	-	-	-	-	-	-	-	-	2.452	-0.011483
HIGH_LD	rs111281636	1:149954805-149954805	A	intron_variant	MODIFIER	OTUD7B	ENSG00000163113	Transcript	ENST00000417191.1	protein_coding	-	1/10	-	-	-	-	-	-	-	rs111281636	-	-1	cds_end_NF	HGNC	16683	-	-	-	-	0.0244	-	-	-	-	-	-	-	-	2.452	-0.011483
HIGH_LD	rs11205308	1:149955163-149955163	A	intron_variant	MODIFIER	OTUD7B	ENSG00000163113	Transcript	ENST00000369135.4	protein_coding	-	1/11	-	-	-	-	-	-	-	rs11205308	-	-1	-	HGNC	16683	-	-	-	-	0.1052	-	-	-	-	-	-	-	-	6.504	0.246472
HIGH_LD	rs11205308	1:149955163-149955163	A	intron_variant	MODIFIER	OTUD7B	ENSG00000163113	Transcript	ENST00000417191.1	protein_coding	-	1/10	-	-	-	-	-	-	-	rs11205308	-	-1	cds_end_NF	HGNC	16683	-	-	-	-	0.1052	-	-	-	-	-	-	-	-	6.504	0.246472
HIGH_LD	rs79941589	1:149956248-149956248	T	intron_variant	MODIFIER	OTUD7B	ENSG00000163113	Transcript	ENST00000369135.4	protein_coding	-	1/11	-	-	-	-	-	-	-	rs79941589	-	-1	-	HGNC	16683	-	-	-	-	0.0244	-	-	-	-	-	-	-	-	1.412	-0.098818
HIGH_LD	rs79941589	1:149956248-149956248	T	intron_variant	MODIFIER	OTUD7B	ENSG00000163113	Transcript	ENST00000417191.1	protein_coding	-	1/10	-	-	-	-	-	-	-	rs79941589	-	-1	cds_end_NF	HGNC	16683	-	-	-	-	0.0244	-	-	-	-	-	-	-	-	1.412	-0.098818
HIGH_LD	rs79319620	1:149961601-149961601	T	intron_variant	MODIFIER	OTUD7B	ENSG00000163113	Transcript	ENST00000369135.4	protein_coding	-	1/11	-	-	-	-	-	-	-	rs79319620	-	-1	-	HGNC	16683	-	-	-	-	0.0244	-	-	-	-	-	-	-	-	7.461	0.319347
HIGH_LD	rs79319620	1:149961601-149961601	T	intron_variant	MODIFIER	OTUD7B	ENSG00000163113	Transcript	ENST00000417191.1	protein_coding	-	1/10	-	-	-	-	-	-	-	rs79319620	-	-1	cds_end_NF	HGNC	16683	-	-	-	-	0.0244	-	-	-	-	-	-	-	-	7.461	0.319347
HIGH_LD	rs112689254	1:149966402-149966402	C	intron_variant	MODIFIER	OTUD7B	ENSG00000163113	Transcript	ENST00000369135.4	protein_coding	-	1/11	-	-	-	-	-	-	-	rs112689254	-	-1	-	HGNC	16683	-	-	-	-	0.0244	-	-	-	-	-	-	-	-	0.69	-0.205388
HIGH_LD	rs112689254	1:149966402-149966402	C	intron_variant	MODIFIER	OTUD7B	ENSG00000163113	Transcript	ENST00000417191.1	protein_coding	-	1/10	-	-	-	-	-	-	-	rs112689254	-	-1	cds_end_NF	HGNC	16683	-	-	-	-	0.0244	-	-	-	-	-	-	-	-	0.69	-0.205388
HIGH_LD	rs113562634	1:149967291-149967291	A	intron_variant	MODIFIER	OTUD7B	ENSG00000163113	Transcript	ENST00000369135.4	protein_coding	-	1/11	-	-	-	-	-	-	-	rs113562634	-	-1	-	HGNC	16683	-	-	-	-	0.0244	-	-	-	-	-	-	-	-	0.977	-0.153334
HIGH_LD	rs113562634	1:149967291-149967291	A	intron_variant	MODIFIER	OTUD7B	ENSG00000163113	Transcript	ENST00000417191.1	protein_coding	-	1/10	-	-	-	-	-	-	-	rs113562634	-	-1	cds_end_NF	HGNC	16683	-	-	-	-	0.0244	-	-	-	-	-	-	-	-	0.977	-0.153334
HIGH_LD	rs10494261	1:149968717-149968717	G	intron_variant	MODIFIER	OTUD7B	ENSG00000163113	Transcript	ENST00000369135.4	protein_coding	-	1/11	-	-	-	-	-	-	-	rs10494261	-	-1	-	HGNC	16683	-	-	-	-	0.104	-	-	-	-	-	-	-	-	5.868	0.201742
HIGH_LD	rs10494261	1:149968717-149968717	G	intron_variant	MODIFIER	OTUD7B	ENSG00000163113	Transcript	ENST00000417191.1	protein_coding	-	1/10	-	-	-	-	-	-	-	rs10494261	-	-1	cds_end_NF	HGNC	16683	-	-	-	-	0.104	-	-	-	-	-	-	-	-	5.868	0.201742
HIGH_LD	rs12077623	1:149970096-149970096	G	intron_variant	MODIFIER	OTUD7B	ENSG00000163113	Transcript	ENST00000369135.4	protein_coding	-	1/11	-	-	-	-	-	-	-	rs12077623	-	-1	-	HGNC	16683	-	-	-	-	0.104	-	-	-	-	-	-	-	-	2.691	0.004433
HIGH_LD	rs12077623	1:149970096-149970096	G	intron_variant	MODIFIER	OTUD7B	ENSG00000163113	Transcript	ENST00000417191.1	protein_coding	-	1/10	-	-	-	-	-	-	-	rs12077623	-	-1	cds_end_NF	HGNC	16683	-	-	-	-	0.104	-	-	-	-	-	-	-	-	2.691	0.004433
HIGH_LD	rs12081082	1:149971085-149971085	G	intron_variant	MODIFIER	OTUD7B	ENSG00000163113	Transcript	ENST00000369135.4	protein_coding	-	1/11	-	-	-	-	-	-	-	rs12081082	-	-1	-	HGNC	16683	-	-	-	-	0.1054	-	-	-	-	-	-	-	-	6.746	0.264416
HIGH_LD	rs12081082	1:149971085-149971085	G	intron_variant	MODIFIER	OTUD7B	ENSG00000163113	Transcript	ENST00000417191.1	protein_coding	-	1/10	-	-	-	-	-	-	-	rs12081082	-	-1	cds_end_NF	HGNC	16683	-	-	-	-	0.1054	-	-	-	-	-	-	-	-	6.746	0.264416
HIGH_LD	rs74774309	1:149971213-149971213	T	intron_variant	MODIFIER	OTUD7B	ENSG00000163113	Transcript	ENST00000369135.4	protein_coding	-	1/11	-	-	-	-	-	-	-	rs74774309	-	-1	-	HGNC	16683	-	-	-	-	0.0244	-	-	-	-	-	-	-	-	4.29	0.101381
HIGH_LD	rs74774309	1:149971213-149971213	T	intron_variant	MODIFIER	OTUD7B	ENSG00000163113	Transcript	ENST00000417191.1	protein_coding	-	1/10	-	-	-	-	-	-	-	rs74774309	-	-1	cds_end_NF	HGNC	16683	-	-	-	-	0.0244	-	-	-	-	-	-	-	-	4.29	0.101381
HIGH_LD	rs75480592	1:149971967-149971967	G	intron_variant	MODIFIER	OTUD7B	ENSG00000163113	Transcript	ENST00000369135.4	protein_coding	-	1/11	-	-	-	-	-	-	-	rs75480592	-	-1	-	HGNC	16683	-	-	-	-	0.0244	-	-	-	-	-	-	-	-	5.365	0.168524
HIGH_LD	rs75480592	1:149971967-149971967	G	intron_variant	MODIFIER	OTUD7B	ENSG00000163113	Transcript	ENST00000417191.1	protein_coding	-	1/10	-	-	-	-	-	-	-	rs75480592	-	-1	cds_end_NF	HGNC	16683	-	-	-	-	0.0244	-	-	-	-	-	-	-	-	5.365	0.168524
HIGH_LD	rs113321828	1:149975071-149975071	A	intron_variant	MODIFIER	OTUD7B	ENSG00000163113	Transcript	ENST00000369135.4	protein_coding	-	1/11	-	-	-	-	-	-	-	rs113321828	-	-1	-	HGNC	16683	-	-	-	-	0.0244	-	-	-	-	-	-	-	-	0.061	-0.548284
HIGH_LD	rs113321828	1:149975071-149975071	A	intron_variant	MODIFIER	OTUD7B	ENSG00000163113	Transcript	ENST00000417191.1	protein_coding	-	1/10	-	-	-	-	-	-	-	rs113321828	-	-1	cds_end_NF	HGNC	16683	-	-	-	-	0.0244	-	-	-	-	-	-	-	-	0.061	-0.548284
HIGH_LD	rs113321828	1:149975071-149975071	A	regulatory_region_variant	MODIFIER	-	-	RegulatoryFeature	ENSR00000945851	TF_binding_site	-	-	-	-	-	-	-	-	-	rs113321828	-	-	-	-	-	-	-	-	-	0.0244	-	-	-	-	-	-	-	-	0.061	-0.548284
HIGH_LD	rs139246658	1:149977469-149977469	CA	intron_variant	MODIFIER	OTUD7B	ENSG00000163113	Transcript	ENST00000369135.4	protein_coding	-	1/11	-	-	-	-	-	-	-	rs139246658	-	-1	-	HGNC	16683	-	-	-	-	0.1054	-	-	-	-	-	-	-	-	14.08	1.13292
HIGH_LD	rs139246658	1:149977469-149977469	CA	intron_variant	MODIFIER	OTUD7B	ENSG00000163113	Transcript	ENST00000417191.1	protein_coding	-	1/10	-	-	-	-	-	-	-	rs139246658	-	-1	cds_end_NF	HGNC	16683	-	-	-	-	0.1054	-	-	-	-	-	-	-	-	14.08	1.13292
HIGH_LD	rs67450539	1:149981884-149981884	T	intron_variant	MODIFIER	OTUD7B	ENSG00000163113	Transcript	ENST00000369135.4	protein_coding	-	1/11	-	-	-	-	-	-	-	rs67450539	-	-1	-	HGNC	16683	-	-	-	-	0.1084	-	-	-	-	-	-	-	-	3.147	0.033025
HIGH_LD	rs67450539	1:149981884-149981884	T	intron_variant	MODIFIER	OTUD7B	ENSG00000163113	Transcript	ENST00000417191.1	protein_coding	-	1/10	-	-	-	-	-	-	-	rs67450539	-	-1	cds_end_NF	HGNC	16683	-	-	-	-	0.1084	-	-	-	-	-	-	-	-	3.147	0.033025
HIGH_LD	rs67450539	1:149981884-149981884	T	regulatory_region_variant	MODIFIER	-	-	RegulatoryFeature	ENSR00000349297	promoter	-	-	-	-	-	-	-	-	-	rs67450539	-	-	-	-	-	-	-	-	-	0.1084	-	-	-	-	-	-	-	-	3.147	0.033025
HIGH_LD	rs115650695	1:149982478-149982478	T	5_prime_UTR_variant	MODIFIER	OTUD7B	ENSG00000163113	Transcript	ENST00000369135.4	protein_coding	1/12	-	-	-	148	-	-	-	-	rs115650695	-	-1	-	HGNC	16683	-	-	-	-	0.0276	-	-	-	-	-	-	-	-	21.2	2.18627
HIGH_LD	rs115650695	1:149982478-149982478	T	intron_variant	MODIFIER	OTUD7B	ENSG00000163113	Transcript	ENST00000417191.1	protein_coding	-	1/10	-	-	-	-	-	-	-	rs115650695	-	-1	cds_end_NF	HGNC	16683	-	-	-	-	0.0276	-	-	-	-	-	-	-	-	21.2	2.18627
HIGH_LD	rs115650695	1:149982478-149982478	T	regulatory_region_variant	MODIFIER	-	-	RegulatoryFeature	ENSR00000349297	promoter	-	-	-	-	-	-	-	-	-	rs115650695	-	-	-	-	-	-	-	-	-	0.0276	-	-	-	-	-	-	-	-	21.2	2.18627
HIGH_LD	rs72692837	1:149987939-149987939	C	regulatory_region_variant	MODIFIER	-	-	RegulatoryFeature	ENSR00000945856	TF_binding_site	-	-	-	-	-	-	-	-	-	rs72692837	-	-	-	-	-	-	-	-	-	0.0274	-	-	-	-	-	-	-	-	7.392	0.313818
HIGH_LD	rs72692837	1:149987939-149987939	G	regulatory_region_variant	MODIFIER	-	-	RegulatoryFeature	ENSR00000945856	TF_binding_site	-	-	-	-	-	-	-	-	-	rs72692837	-	-	-	-	-	-	-	-	-	-	-	-	-	-	-	-	-	-	7.083	0.290039
HIGH_LD	rs72692842	1:149992890-149992890	T	regulatory_region_variant	MODIFIER	-	-	RegulatoryFeature	ENSR00000945858	promoter_flanking_region	-	-	-	-	-	-	-	-	-	rs72692842	-	-	-	-	-	-	-	-	-	0.0272	-	-	-	-	-	-	-	-	3.016	0.025045
HIGH_LD	rs72692843	1:149993392-149993392	A	regulatory_region_variant	MODIFIER	-	-	RegulatoryFeature	ENSR00000945858	promoter_flanking_region	-	-	-	-	-	-	-	-	-	rs72692843	-	-	-	-	-	-	-	-	-	0.0272	-	-	-	-	-	-	-	-	5.417	0.171885
HIGH_LD	rs72692843	1:149993392-149993392	A	TF_binding_site_variant	MODIFIER	-	-	MotifFeature	ENSM00526931637	-	-	-	-	-	-	-	-	-	-	rs72692843	-	-1	-	-	-	-	-	-	-	0.0272	-	-	-	-	ENSM00526931637	1	N	-0.025	5.417	0.171885
HIGH_LD	rs72692843	1:149993392-149993392	A	TF_binding_site_variant	MODIFIER	-	-	MotifFeature	ENSM00526993015	-	-	-	-	-	-	-	-	-	-	rs72692843	-	1	-	-	-	-	-	-	-	0.0272	-	-	-	-	ENSM00526993015	10	N	0	5.417	0.171885
HIGH_LD	rs59054339	1:149993944-149993944	T	regulatory_region_variant	MODIFIER	-	-	RegulatoryFeature	ENSR00000945858	promoter_flanking_region	-	-	-	-	-	-	-	-	-	rs59054339	-	-	-	-	-	-	-	-	-	0.0805	-	-	-	-	-	-	-	-	0.577	-0.232145
HIGH_LD	rs111637156	1:149994121-149994121	A	regulatory_region_variant	MODIFIER	-	-	RegulatoryFeature	ENSR00000945858	promoter_flanking_region	-	-	-	-	-	-	-	-	-	rs111637156	-	-	-	-	-	-	-	-	-	0.0274	-	-	-	-	-	-	-	-	4.281	0.100793
HIGH_LD	rs1260387	1:150371448-150371448	A	intron_variant	MODIFIER	RPRD2	ENSG00000163125	Transcript	ENST00000369067.3	protein_coding	-	1/2	-	-	-	-	-	-	-	rs1260387	-	1	-	HGNC	29039	-	-	-	-	-	-	-	-	-	-	-	-	-	4.719	0.127507
HIGH_LD	rs1260387	1:150371448-150371448	C	intron_variant	MODIFIER	RPRD2	ENSG00000163125	Transcript	ENST00000369067.3	protein_coding	-	1/2	-	-	-	-	-	-	-	rs1260387	-	1	-	HGNC	29039	-	-	-	-	-	-	-	-	-	-	-	-	-	4.989	0.144416
HIGH_LD	rs1260387	1:150371448-150371448	A	intron_variant	MODIFIER	RPRD2	ENSG00000163125	Transcript	ENST00000369068.4	protein_coding	-	1/10	-	-	-	-	-	-	-	rs1260387	-	1	-	HGNC	29039	-	-	-	-	-	-	-	-	-	-	-	-	-	4.719	0.127507
HIGH_LD	rs1260387	1:150371448-150371448	C	intron_variant	MODIFIER	RPRD2	ENSG00000163125	Transcript	ENST00000369068.4	protein_coding	-	1/10	-	-	-	-	-	-	-	rs1260387	-	1	-	HGNC	29039	-	-	-	-	-	-	-	-	-	-	-	-	-	4.989	0.144416
HIGH_LD	rs1260387	1:150371448-150371448	A	intron_variant	MODIFIER	RPRD2	ENSG00000163125	Transcript	ENST00000401000.4	protein_coding	-	1/9	-	-	-	-	-	-	-	rs1260387	-	1	-	HGNC	29039	-	-	-	-	-	-	-	-	-	-	-	-	-	4.719	0.127507
HIGH_LD	rs1260387	1:150371448-150371448	C	intron_variant	MODIFIER	RPRD2	ENSG00000163125	Transcript	ENST00000401000.4	protein_coding	-	1/9	-	-	-	-	-	-	-	rs1260387	-	1	-	HGNC	29039	-	-	-	-	-	-	-	-	-	-	-	-	-	4.989	0.144416
HIGH_LD	rs1260387	1:150371448-150371448	A	intron_variant,non_coding_transcript_variant	MODIFIER	RPRD2	ENSG00000163125	Transcript	ENST00000492220.1	processed_transcript	-	1/10	-	-	-	-	-	-	-	rs1260387	-	1	-	HGNC	29039	-	-	-	-	-	-	-	-	-	-	-	-	-	4.719	0.127507
HIGH_LD	rs1260387	1:150371448-150371448	C	intron_variant,non_coding_transcript_variant	MODIFIER	RPRD2	ENSG00000163125	Transcript	ENST00000492220.1	processed_transcript	-	1/10	-	-	-	-	-	-	-	rs1260387	-	1	-	HGNC	29039	-	-	-	-	-	-	-	-	-	-	-	-	-	4.989	0.144416
HIGH_LD	rs1260387	1:150371448-150371448	A	intron_variant	MODIFIER	RPRD2	ENSG00000163125	Transcript	ENST00000539519.1	protein_coding	-	1/10	-	-	-	-	-	-	-	rs1260387	-	1	-	HGNC	29039	-	-	-	-	-	-	-	-	-	-	-	-	-	4.719	0.127507
HIGH_LD	rs1260387	1:150371448-150371448	C	intron_variant	MODIFIER	RPRD2	ENSG00000163125	Transcript	ENST00000539519.1	protein_coding	-	1/10	-	-	-	-	-	-	-	rs1260387	-	1	-	HGNC	29039	-	-	-	-	-	-	-	-	-	-	-	-	-	4.989	0.144416
HIGH_LD	rs698915	1:150388318-150388318	G	intron_variant	MODIFIER	RPRD2	ENSG00000163125	Transcript	ENST00000369067.3	protein_coding	-	1/2	-	-	-	-	-	-	-	rs698915	-	1	-	HGNC	29039	-	-	-	-	0.6995	-	-	-	-	-	-	-	-	3.063	0.027894
HIGH_LD	rs698915	1:150388318-150388318	G	intron_variant	MODIFIER	RPRD2	ENSG00000163125	Transcript	ENST00000369068.4	protein_coding	-	1/10	-	-	-	-	-	-	-	rs698915	-	1	-	HGNC	29039	-	-	-	-	0.6995	-	-	-	-	-	-	-	-	3.063	0.027894
HIGH_LD	rs698915	1:150388318-150388318	G	intron_variant	MODIFIER	RPRD2	ENSG00000163125	Transcript	ENST00000401000.4	protein_coding	-	1/9	-	-	-	-	-	-	-	rs698915	-	1	-	HGNC	29039	-	-	-	-	0.6995	-	-	-	-	-	-	-	-	3.063	0.027894
HIGH_LD	rs698915	1:150388318-150388318	G	intron_variant,non_coding_transcript_variant	MODIFIER	RPRD2	ENSG00000163125	Transcript	ENST00000492220.1	processed_transcript	-	2/10	-	-	-	-	-	-	-	rs698915	-	1	-	HGNC	29039	-	-	-	-	0.6995	-	-	-	-	-	-	-	-	3.063	0.027894
HIGH_LD	rs698915	1:150388318-150388318	G	intron_variant	MODIFIER	RPRD2	ENSG00000163125	Transcript	ENST00000539519.1	protein_coding	-	1/10	-	-	-	-	-	-	-	rs698915	-	1	-	HGNC	29039	-	-	-	-	0.6995	-	-	-	-	-	-	-	-	3.063	0.027894
HIGH_LD	rs7549396	1:150464603-150464603	G	intron_variant,NMD_transcript_variant	MODIFIER	TARS2	ENSG00000143374	Transcript	ENST00000369051.3	nonsense_mediated_decay	-	4/13	-	-	-	-	-	-	-	rs7549396	-	1	-	HGNC	30740	-	-	-	-	0.7127	-	-	-	-	-	-	-	-	0.939	-0.159294
HIGH_LD	rs7549396	1:150464603-150464603	G	intron_variant	MODIFIER	TARS2	ENSG00000143374	Transcript	ENST00000369054.2	protein_coding	-	5/13	-	-	-	-	-	-	-	rs7549396	-	1	-	HGNC	30740	-	-	-	-	0.7127	-	-	-	-	-	-	-	-	0.939	-0.159294
HIGH_LD	rs7549396	1:150464603-150464603	G	intron_variant	MODIFIER	TARS2	ENSG00000143374	Transcript	ENST00000369064.3	protein_coding	-	6/17	-	-	-	-	-	-	-	rs7549396	-	1	-	HGNC	30740	-	-	-	-	0.7127	-	-	-	-	-	-	-	-	0.939	-0.159294
HIGH_LD	rs7549396	1:150464603-150464603	G	intron_variant	MODIFIER	TARS2	ENSG00000143374	Transcript	ENST00000438568.2	protein_coding	-	5/11	-	-	-	-	-	-	-	rs7549396	-	1	-	HGNC	30740	-	-	-	-	0.7127	-	-	-	-	-	-	-	-	0.939	-0.159294
HIGH_LD	rs7549396	1:150464603-150464603	G	non_coding_transcript_exon_variant	MODIFIER	TARS2	ENSG00000143374	Transcript	ENST00000460794.1	retained_intron	1/2	-	-	-	138	-	-	-	-	rs7549396	-	1	-	HGNC	30740	-	-	-	-	0.7127	-	-	-	-	-	-	-	-	0.939	-0.159294
HIGH_LD	rs7549396	1:150464603-150464603	G	intron_variant,non_coding_transcript_variant	MODIFIER	TARS2	ENSG00000143374	Transcript	ENST00000463555.1	processed_transcript	-	1/6	-	-	-	-	-	-	-	rs7549396	-	1	-	HGNC	30740	-	-	-	-	0.7127	-	-	-	-	-	-	-	-	0.939	-0.159294
HIGH_LD	rs7549396	1:150464603-150464603	G	intron_variant,NMD_transcript_variant	MODIFIER	TARS2	ENSG00000143374	Transcript	ENST00000467982.2	nonsense_mediated_decay	-	4/14	-	-	-	-	-	-	-	rs7549396	-	1	cds_start_NF	HGNC	30740	-	-	-	-	0.7127	-	-	-	-	-	-	-	-	0.939	-0.159294
HIGH_LD	rs7549396	1:150464603-150464603	G	intron_variant,non_coding_transcript_variant	MODIFIER	TARS2	ENSG00000143374	Transcript	ENST00000480070.1	processed_transcript	-	1/6	-	-	-	-	-	-	-	rs7549396	-	1	-	HGNC	30740	-	-	-	-	0.7127	-	-	-	-	-	-	-	-	0.939	-0.159294
HIGH_LD	rs7549396	1:150464603-150464603	G	intron_variant	MODIFIER	TARS2	ENSG00000143374	Transcript	ENST00000606933.1	protein_coding	-	6/15	-	-	-	-	-	-	-	rs7549396	-	1	-	HGNC	30740	-	-	-	-	0.7127	-	-	-	-	-	-	-	-	0.939	-0.159294
HIGH_LD	rs4970996	1:150506589-150506589	A	regulatory_region_variant	MODIFIER	-	-	RegulatoryFeature	ENSR00000945951	promoter_flanking_region	-	-	-	-	-	-	-	-	-	rs4970996	-	-	-	-	-	-	-	-	-	-	-	-	-	-	-	-	-	-	1.642	-0.075832
HIGH_LD	rs4970996	1:150506589-150506589	C	regulatory_region_variant	MODIFIER	-	-	RegulatoryFeature	ENSR00000945951	promoter_flanking_region	-	-	-	-	-	-	-	-	-	rs4970996	-	-	-	-	-	-	-	-	-	-	-	-	-	-	-	-	-	-	1.124	-0.132684
HIGH_LD	rs4970996	1:150506589-150506589	T	regulatory_region_variant	MODIFIER	-	-	RegulatoryFeature	ENSR00000945951	promoter_flanking_region	-	-	-	-	-	-	-	-	-	rs4970996	-	-	-	-	-	-	-	-	-	-	-	-	-	-	-	-	-	-	1.193	-0.123831
HIGH_LD	rs4970996	1:150506589-150506589	A	regulatory_region_variant	MODIFIER	-	-	RegulatoryFeature	ENSR00000945952	CTCF_binding_site	-	-	-	-	-	-	-	-	-	rs4970996	-	-	-	-	-	-	-	-	-	-	-	-	-	-	-	-	-	-	1.642	-0.075832
HIGH_LD	rs4970996	1:150506589-150506589	C	regulatory_region_variant	MODIFIER	-	-	RegulatoryFeature	ENSR00000945952	CTCF_binding_site	-	-	-	-	-	-	-	-	-	rs4970996	-	-	-	-	-	-	-	-	-	-	-	-	-	-	-	-	-	-	1.124	-0.132684
HIGH_LD	rs4970996	1:150506589-150506589	T	regulatory_region_variant	MODIFIER	-	-	RegulatoryFeature	ENSR00000945952	CTCF_binding_site	-	-	-	-	-	-	-	-	-	rs4970996	-	-	-	-	-	-	-	-	-	-	-	-	-	-	-	-	-	-	1.193	-0.123831
LEAD	rs6693567	1:150510660-150510660	T	regulatory_region_variant	MODIFIER	-	-	RegulatoryFeature	ENSR00000945951	promoter_flanking_region	-	-	-	-	-	-	-	-	-	rs6693567	-	-	-	-	-	-	-	-	-	0.6963	-	-	1	29671086	-	-	-	-	18.82	1.95982
LEAD	rs6693567	1:150510660-150510660	T	regulatory_region_variant	MODIFIER	-	-	RegulatoryFeature	ENSR00000945956	CTCF_binding_site	-	-	-	-	-	-	-	-	-	rs6693567	-	-	-	-	-	-	-	-	-	0.6963	-	-	1	29671086	-	-	-	-	18.82	1.95982
HIGH_LD	rs12138127	1:156403681-156403681	G	regulatory_region_variant	MODIFIER	-	-	RegulatoryFeature	ENSR00000947397	open_chromatin_region	-	-	-	-	-	-	-	-	-	rs12138127	-	-	-	-	-	-	-	-	-	0.5399	-	-	-	-	-	-	-	-	6.365	0.236436
HIGH_LD	rs7554299	1:156425710-156425710	A	intron_variant,non_coding_transcript_variant	MODIFIER	RP11-98G7.1	ENSG00000236947	Transcript	ENST00000441085.1	lincRNA	-	1/3	-	-	-	-	-	-	-	rs7554299	-	-1	-	Clone_based_vega_gene	-	-	-	-	-	0.5222	-	-	-	-	-	-	-	-	3.862	0.075827
HIGH_LD	rs7554299	1:156425710-156425710	A	intron_variant,non_coding_transcript_variant	MODIFIER	RP11-98G7.1	ENSG00000236947	Transcript	ENST00000452465.1	lincRNA	-	1/2	-	-	-	-	-	-	-	rs7554299	-	-1	-	Clone_based_vega_gene	-	-	-	-	-	0.5222	-	-	-	-	-	-	-	-	3.862	0.075827
HIGH_LD	rs7554299	1:156425710-156425710	A	regulatory_region_variant	MODIFIER	-	-	RegulatoryFeature	ENSR00000014205	promoter	-	-	-	-	-	-	-	-	-	rs7554299	-	-	-	-	-	-	-	-	-	0.5222	-	-	-	-	-	-	-	-	3.862	0.075827
HIGH_LD	rs750439	1:156430749-156430749	G	regulatory_region_variant	MODIFIER	-	-	RegulatoryFeature	ENSR00000947408	promoter_flanking_region	-	-	-	-	-	-	-	-	-	rs750439	-	-	-	-	-	-	-	-	-	-	-	-	-	-	-	-	-	-	0.024	-0.668728
HIGH_LD	rs750439	1:156430749-156430749	T	regulatory_region_variant	MODIFIER	-	-	RegulatoryFeature	ENSR00000947408	promoter_flanking_region	-	-	-	-	-	-	-	-	-	rs750439	-	-	-	-	-	-	-	-	-	-	-	-	-	-	-	-	-	-	0.038	-0.612886
HIGH_LD	rs750439	1:156430749-156430749	G	TF_binding_site_variant	MODIFIER	-	-	MotifFeature	ENSM00531887892	-	-	-	-	-	-	-	-	-	-	rs750439	-	1	-	-	-	-	-	-	-	-	-	-	-	-	ENSM00531887892	5	N	-0.039	0.024	-0.668728
HIGH_LD	rs750439	1:156430749-156430749	T	TF_binding_site_variant	MODIFIER	-	-	MotifFeature	ENSM00531887892	-	-	-	-	-	-	-	-	-	-	rs750439	-	1	-	-	-	-	-	-	-	-	-	-	-	-	ENSM00531887892	5	N	0.038	0.038	-0.612886
HIGH_LD	rs10796959	1:156432918-156432918	A	regulatory_region_variant	MODIFIER	-	-	RegulatoryFeature	ENSR00000947408	promoter_flanking_region	-	-	-	-	-	-	-	-	-	rs10796959	-	-	-	-	-	-	-	-	-	0.2131	-	-	-	-	-	-	-	-	0.374	-0.296273
HIGH_LD	rs1050316	1:156434703-156434703	T	3_prime_UTR_variant	MODIFIER	MEF2D	ENSG00000116604	Transcript	ENST00000340875.5	protein_coding	12/12	-	-	-	4687	-	-	-	-	rs1050316	-	-1	-	HGNC	6997	-	-	-	-	0.5723	-	-	1	29397368,22683712	-	-	-	-	10.32	0.60526
HIGH_LD	rs1050316	1:156434703-156434703	T	3_prime_UTR_variant	MODIFIER	MEF2D	ENSG00000116604	Transcript	ENST00000348159.4	protein_coding	12/12	-	-	-	4781	-	-	-	-	rs1050316	-	-1	-	HGNC	6997	-	-	-	-	0.5723	-	-	1	29397368,22683712	-	-	-	-	10.32	0.60526
HIGH_LD	rs1050316	1:156434703-156434703	T	3_prime_UTR_variant	MODIFIER	MEF2D	ENSG00000116604	Transcript	ENST00000353795.3	protein_coding	11/11	-	-	-	4552	-	-	-	-	rs1050316	-	-1	-	HGNC	6997	-	-	-	-	0.5723	-	-	1	29397368,22683712	-	-	-	-	10.32	0.60526
HIGH_LD	rs1050316	1:156434703-156434703	T	3_prime_UTR_variant	MODIFIER	MEF2D	ENSG00000116604	Transcript	ENST00000368240.2	protein_coding	11/11	-	-	-	4669	-	-	-	-	rs1050316	-	-1	-	HGNC	6997	-	-	-	-	0.5723	-	-	1	29397368,22683712	-	-	-	-	10.32	0.60526
HIGH_LD	rs1050316	1:156434703-156434703	T	3_prime_UTR_variant	MODIFIER	MEF2D	ENSG00000116604	Transcript	ENST00000464356.2	protein_coding	10/10	-	-	-	4414	-	-	-	-	rs1050316	-	-1	-	HGNC	6997	-	-	-	-	0.5723	-	-	1	29397368,22683712	-	-	-	-	10.32	0.60526
HIGH_LD	rs1050316	1:156434703-156434703	T	regulatory_region_variant	MODIFIER	-	-	RegulatoryFeature	ENSR00000947408	promoter_flanking_region	-	-	-	-	-	-	-	-	-	rs1050316	-	-	-	-	-	-	-	-	-	0.5723	-	-	1	29397368,22683712	-	-	-	-	10.32	0.60526
HIGH_LD	rs1109751	1:156439000-156439000	C	intron_variant	MODIFIER	MEF2D	ENSG00000116604	Transcript	ENST00000340875.5	protein_coding	-	9/11	-	-	-	-	-	-	-	rs1109751	-	-1	-	HGNC	6997	-	-	-	-	0.3185	-	-	-	-	-	-	-	-	2.859	0.015234
HIGH_LD	rs1109751	1:156439000-156439000	C	intron_variant	MODIFIER	MEF2D	ENSG00000116604	Transcript	ENST00000348159.4	protein_coding	-	9/11	-	-	-	-	-	-	-	rs1109751	-	-1	-	HGNC	6997	-	-	-	-	0.3185	-	-	-	-	-	-	-	-	2.859	0.015234
HIGH_LD	rs1109751	1:156439000-156439000	C	intron_variant	MODIFIER	MEF2D	ENSG00000116604	Transcript	ENST00000353795.3	protein_coding	-	8/10	-	-	-	-	-	-	-	rs1109751	-	-1	-	HGNC	6997	-	-	-	-	0.3185	-	-	-	-	-	-	-	-	2.859	0.015234
HIGH_LD	rs1109751	1:156439000-156439000	C	intron_variant	MODIFIER	MEF2D	ENSG00000116604	Transcript	ENST00000360595.3	protein_coding	-	8/10	-	-	-	-	-	-	-	rs1109751	-	-1	-	HGNC	6997	-	-	-	-	0.3185	-	-	-	-	-	-	-	-	2.859	0.015234
HIGH_LD	rs1109751	1:156439000-156439000	C	intron_variant	MODIFIER	MEF2D	ENSG00000116604	Transcript	ENST00000368240.2	protein_coding	-	8/10	-	-	-	-	-	-	-	rs1109751	-	-1	-	HGNC	6997	-	-	-	-	0.3185	-	-	-	-	-	-	-	-	2.859	0.015234
HIGH_LD	rs1109751	1:156439000-156439000	C	intron_variant	MODIFIER	MEF2D	ENSG00000116604	Transcript	ENST00000464356.2	protein_coding	-	7/9	-	-	-	-	-	-	-	rs1109751	-	-1	-	HGNC	6997	-	-	-	-	0.3185	-	-	-	-	-	-	-	-	2.859	0.015234
HIGH_LD	rs1109751	1:156439000-156439000	C	intron_variant,NMD_transcript_variant	MODIFIER	MEF2D	ENSG00000116604	Transcript	ENST00000475587.2	nonsense_mediated_decay	-	6/8	-	-	-	-	-	-	-	rs1109751	-	-1	-	HGNC	6997	-	-	-	-	0.3185	-	-	-	-	-	-	-	-	2.859	0.015234
HIGH_LD	rs148482460	1:156439395-156439395	AAC	intron_variant	MODIFIER	MEF2D	ENSG00000116604	Transcript	ENST00000340875.5	protein_coding	-	9/11	-	-	-	-	-	-	-	rs148482460	-	-1	-	HGNC	6997	-	-	-	-	-	-	-	-	-	-	-	-	-	2.951	0.021013
HIGH_LD	rs148482460	1:156439395-156439395	AC	intron_variant	MODIFIER	MEF2D	ENSG00000116604	Transcript	ENST00000340875.5	protein_coding	-	9/11	-	-	-	-	-	-	-	rs148482460	-	-1	-	HGNC	6997	-	-	-	-	-	-	-	-	-	-	-	-	-	3.014	0.024868
HIGH_LD	rs148482460	1:156439395-156439395	C	intron_variant	MODIFIER	MEF2D	ENSG00000116604	Transcript	ENST00000340875.5	protein_coding	-	9/11	-	-	-	-	-	-	-	rs148482460	-	-1	-	HGNC	6997	-	-	-	-	-	-	-	-	-	-	-	-	-	3.076	0.028724
HIGH_LD	rs148482460	1:156439395-156439395	CA	intron_variant	MODIFIER	MEF2D	ENSG00000116604	Transcript	ENST00000340875.5	protein_coding	-	9/11	-	-	-	-	-	-	-	rs148482460	-	-1	-	HGNC	6997	-	-	-	-	-	-	-	-	-	-	-	-	-	-	-
HIGH_LD	rs148482460	1:156439395-156439395	AAC	intron_variant	MODIFIER	MEF2D	ENSG00000116604	Transcript	ENST00000348159.4	protein_coding	-	9/11	-	-	-	-	-	-	-	rs148482460	-	-1	-	HGNC	6997	-	-	-	-	-	-	-	-	-	-	-	-	-	2.951	0.021013
HIGH_LD	rs148482460	1:156439395-156439395	AC	intron_variant	MODIFIER	MEF2D	ENSG00000116604	Transcript	ENST00000348159.4	protein_coding	-	9/11	-	-	-	-	-	-	-	rs148482460	-	-1	-	HGNC	6997	-	-	-	-	-	-	-	-	-	-	-	-	-	3.014	0.024868
HIGH_LD	rs148482460	1:156439395-156439395	C	intron_variant	MODIFIER	MEF2D	ENSG00000116604	Transcript	ENST00000348159.4	protein_coding	-	9/11	-	-	-	-	-	-	-	rs148482460	-	-1	-	HGNC	6997	-	-	-	-	-	-	-	-	-	-	-	-	-	3.076	0.028724
HIGH_LD	rs148482460	1:156439395-156439395	CA	intron_variant	MODIFIER	MEF2D	ENSG00000116604	Transcript	ENST00000348159.4	protein_coding	-	9/11	-	-	-	-	-	-	-	rs148482460	-	-1	-	HGNC	6997	-	-	-	-	-	-	-	-	-	-	-	-	-	-	-
HIGH_LD	rs148482460	1:156439395-156439395	AAC	intron_variant	MODIFIER	MEF2D	ENSG00000116604	Transcript	ENST00000353795.3	protein_coding	-	8/10	-	-	-	-	-	-	-	rs148482460	-	-1	-	HGNC	6997	-	-	-	-	-	-	-	-	-	-	-	-	-	2.951	0.021013
HIGH_LD	rs148482460	1:156439395-156439395	AC	intron_variant	MODIFIER	MEF2D	ENSG00000116604	Transcript	ENST00000353795.3	protein_coding	-	8/10	-	-	-	-	-	-	-	rs148482460	-	-1	-	HGNC	6997	-	-	-	-	-	-	-	-	-	-	-	-	-	3.014	0.024868
HIGH_LD	rs148482460	1:156439395-156439395	C	intron_variant	MODIFIER	MEF2D	ENSG00000116604	Transcript	ENST00000353795.3	protein_coding	-	8/10	-	-	-	-	-	-	-	rs148482460	-	-1	-	HGNC	6997	-	-	-	-	-	-	-	-	-	-	-	-	-	3.076	0.028724
HIGH_LD	rs148482460	1:156439395-156439395	CA	intron_variant	MODIFIER	MEF2D	ENSG00000116604	Transcript	ENST00000353795.3	protein_coding	-	8/10	-	-	-	-	-	-	-	rs148482460	-	-1	-	HGNC	6997	-	-	-	-	-	-	-	-	-	-	-	-	-	-	-
HIGH_LD	rs148482460	1:156439395-156439395	AAC	intron_variant	MODIFIER	MEF2D	ENSG00000116604	Transcript	ENST00000360595.3	protein_coding	-	8/10	-	-	-	-	-	-	-	rs148482460	-	-1	-	HGNC	6997	-	-	-	-	-	-	-	-	-	-	-	-	-	2.951	0.021013
HIGH_LD	rs148482460	1:156439395-156439395	AC	intron_variant	MODIFIER	MEF2D	ENSG00000116604	Transcript	ENST00000360595.3	protein_coding	-	8/10	-	-	-	-	-	-	-	rs148482460	-	-1	-	HGNC	6997	-	-	-	-	-	-	-	-	-	-	-	-	-	3.014	0.024868
HIGH_LD	rs148482460	1:156439395-156439395	C	intron_variant	MODIFIER	MEF2D	ENSG00000116604	Transcript	ENST00000360595.3	protein_coding	-	8/10	-	-	-	-	-	-	-	rs148482460	-	-1	-	HGNC	6997	-	-	-	-	-	-	-	-	-	-	-	-	-	3.076	0.028724
HIGH_LD	rs148482460	1:156439395-156439395	CA	intron_variant	MODIFIER	MEF2D	ENSG00000116604	Transcript	ENST00000360595.3	protein_coding	-	8/10	-	-	-	-	-	-	-	rs148482460	-	-1	-	HGNC	6997	-	-	-	-	-	-	-	-	-	-	-	-	-	-	-
HIGH_LD	rs148482460	1:156439395-156439395	AAC	intron_variant	MODIFIER	MEF2D	ENSG00000116604	Transcript	ENST00000368240.2	protein_coding	-	8/10	-	-	-	-	-	-	-	rs148482460	-	-1	-	HGNC	6997	-	-	-	-	-	-	-	-	-	-	-	-	-	2.951	0.021013
HIGH_LD	rs148482460	1:156439395-156439395	AC	intron_variant	MODIFIER	MEF2D	ENSG00000116604	Transcript	ENST00000368240.2	protein_coding	-	8/10	-	-	-	-	-	-	-	rs148482460	-	-1	-	HGNC	6997	-	-	-	-	-	-	-	-	-	-	-	-	-	3.014	0.024868
HIGH_LD	rs148482460	1:156439395-156439395	C	intron_variant	MODIFIER	MEF2D	ENSG00000116604	Transcript	ENST00000368240.2	protein_coding	-	8/10	-	-	-	-	-	-	-	rs148482460	-	-1	-	HGNC	6997	-	-	-	-	-	-	-	-	-	-	-	-	-	3.076	0.028724
HIGH_LD	rs148482460	1:156439395-156439395	CA	intron_variant	MODIFIER	MEF2D	ENSG00000116604	Transcript	ENST00000368240.2	protein_coding	-	8/10	-	-	-	-	-	-	-	rs148482460	-	-1	-	HGNC	6997	-	-	-	-	-	-	-	-	-	-	-	-	-	-	-
HIGH_LD	rs148482460	1:156439395-156439395	AAC	intron_variant	MODIFIER	MEF2D	ENSG00000116604	Transcript	ENST00000464356.2	protein_coding	-	7/9	-	-	-	-	-	-	-	rs148482460	-	-1	-	HGNC	6997	-	-	-	-	-	-	-	-	-	-	-	-	-	2.951	0.021013
HIGH_LD	rs148482460	1:156439395-156439395	AC	intron_variant	MODIFIER	MEF2D	ENSG00000116604	Transcript	ENST00000464356.2	protein_coding	-	7/9	-	-	-	-	-	-	-	rs148482460	-	-1	-	HGNC	6997	-	-	-	-	-	-	-	-	-	-	-	-	-	3.014	0.024868
HIGH_LD	rs148482460	1:156439395-156439395	C	intron_variant	MODIFIER	MEF2D	ENSG00000116604	Transcript	ENST00000464356.2	protein_coding	-	7/9	-	-	-	-	-	-	-	rs148482460	-	-1	-	HGNC	6997	-	-	-	-	-	-	-	-	-	-	-	-	-	3.076	0.028724
HIGH_LD	rs148482460	1:156439395-156439395	CA	intron_variant	MODIFIER	MEF2D	ENSG00000116604	Transcript	ENST00000464356.2	protein_coding	-	7/9	-	-	-	-	-	-	-	rs148482460	-	-1	-	HGNC	6997	-	-	-	-	-	-	-	-	-	-	-	-	-	-	-
HIGH_LD	rs148482460	1:156439395-156439395	AAC	intron_variant,NMD_transcript_variant	MODIFIER	MEF2D	ENSG00000116604	Transcript	ENST00000475587.2	nonsense_mediated_decay	-	6/8	-	-	-	-	-	-	-	rs148482460	-	-1	-	HGNC	6997	-	-	-	-	-	-	-	-	-	-	-	-	-	2.951	0.021013
HIGH_LD	rs148482460	1:156439395-156439395	AC	intron_variant,NMD_transcript_variant	MODIFIER	MEF2D	ENSG00000116604	Transcript	ENST00000475587.2	nonsense_mediated_decay	-	6/8	-	-	-	-	-	-	-	rs148482460	-	-1	-	HGNC	6997	-	-	-	-	-	-	-	-	-	-	-	-	-	3.014	0.024868
HIGH_LD	rs148482460	1:156439395-156439395	C	intron_variant,NMD_transcript_variant	MODIFIER	MEF2D	ENSG00000116604	Transcript	ENST00000475587.2	nonsense_mediated_decay	-	6/8	-	-	-	-	-	-	-	rs148482460	-	-1	-	HGNC	6997	-	-	-	-	-	-	-	-	-	-	-	-	-	3.076	0.028724
HIGH_LD	rs148482460	1:156439395-156439395	CA	intron_variant,NMD_transcript_variant	MODIFIER	MEF2D	ENSG00000116604	Transcript	ENST00000475587.2	nonsense_mediated_decay	-	6/8	-	-	-	-	-	-	-	rs148482460	-	-1	-	HGNC	6997	-	-	-	-	-	-	-	-	-	-	-	-	-	-	-
HIGH_LD	rs148482460	1:156439395-156439395	AAC	regulatory_region_variant	MODIFIER	-	-	RegulatoryFeature	ENSR00000947412	open_chromatin_region	-	-	-	-	-	-	-	-	-	rs148482460	-	-	-	-	-	-	-	-	-	-	-	-	-	-	-	-	-	-	2.951	0.021013
HIGH_LD	rs148482460	1:156439395-156439395	AC	regulatory_region_variant	MODIFIER	-	-	RegulatoryFeature	ENSR00000947412	open_chromatin_region	-	-	-	-	-	-	-	-	-	rs148482460	-	-	-	-	-	-	-	-	-	-	-	-	-	-	-	-	-	-	3.014	0.024868
HIGH_LD	rs148482460	1:156439395-156439395	C	regulatory_region_variant	MODIFIER	-	-	RegulatoryFeature	ENSR00000947412	open_chromatin_region	-	-	-	-	-	-	-	-	-	rs148482460	-	-	-	-	-	-	-	-	-	-	-	-	-	-	-	-	-	-	3.076	0.028724
HIGH_LD	rs148482460	1:156439395-156439395	CA	regulatory_region_variant	MODIFIER	-	-	RegulatoryFeature	ENSR00000947412	open_chromatin_region	-	-	-	-	-	-	-	-	-	rs148482460	-	-	-	-	-	-	-	-	-	-	-	-	-	-	-	-	-	-	-	-
HIGH_LD	rs6700679	1:156442956-156442956	T	intron_variant	MODIFIER	MEF2D	ENSG00000116604	Transcript	ENST00000340875.5	protein_coding	-	9/11	-	-	-	-	-	-	-	rs6700679	-	-1	-	HGNC	6997	-	-	-	-	0.5711	-	-	-	-	-	-	-	-	1.609	-0.078924
HIGH_LD	rs6700679	1:156442956-156442956	T	intron_variant	MODIFIER	MEF2D	ENSG00000116604	Transcript	ENST00000348159.4	protein_coding	-	9/11	-	-	-	-	-	-	-	rs6700679	-	-1	-	HGNC	6997	-	-	-	-	0.5711	-	-	-	-	-	-	-	-	1.609	-0.078924
HIGH_LD	rs6700679	1:156442956-156442956	T	intron_variant	MODIFIER	MEF2D	ENSG00000116604	Transcript	ENST00000353795.3	protein_coding	-	8/10	-	-	-	-	-	-	-	rs6700679	-	-1	-	HGNC	6997	-	-	-	-	0.5711	-	-	-	-	-	-	-	-	1.609	-0.078924
HIGH_LD	rs6700679	1:156442956-156442956	T	intron_variant	MODIFIER	MEF2D	ENSG00000116604	Transcript	ENST00000360595.3	protein_coding	-	8/10	-	-	-	-	-	-	-	rs6700679	-	-1	-	HGNC	6997	-	-	-	-	0.5711	-	-	-	-	-	-	-	-	1.609	-0.078924
HIGH_LD	rs6700679	1:156442956-156442956	T	intron_variant	MODIFIER	MEF2D	ENSG00000116604	Transcript	ENST00000368240.2	protein_coding	-	8/10	-	-	-	-	-	-	-	rs6700679	-	-1	-	HGNC	6997	-	-	-	-	0.5711	-	-	-	-	-	-	-	-	1.609	-0.078924
HIGH_LD	rs6700679	1:156442956-156442956	T	intron_variant	MODIFIER	MEF2D	ENSG00000116604	Transcript	ENST00000464356.2	protein_coding	-	7/9	-	-	-	-	-	-	-	rs6700679	-	-1	-	HGNC	6997	-	-	-	-	0.5711	-	-	-	-	-	-	-	-	1.609	-0.078924
HIGH_LD	rs6700679	1:156442956-156442956	T	intron_variant,NMD_transcript_variant	MODIFIER	MEF2D	ENSG00000116604	Transcript	ENST00000475587.2	nonsense_mediated_decay	-	6/8	-	-	-	-	-	-	-	rs6700679	-	-1	-	HGNC	6997	-	-	-	-	0.5711	-	-	-	-	-	-	-	-	1.609	-0.078924
HIGH_LD	rs2274316	1:156446242-156446242	A	intron_variant	MODIFIER	MEF2D	ENSG00000116604	Transcript	ENST00000340875.5	protein_coding	-	8/11	-	-	-	-	-	-	-	rs2274316	-	-1	-	HGNC	6997	-	-	-	-	0.5711	-	-	1	24674449,24852292,25667298,26994298,26994299,28058730,28656458,26660531	-	-	-	-	10.41	0.615833
HIGH_LD	rs2274316	1:156446242-156446242	A	intron_variant	MODIFIER	MEF2D	ENSG00000116604	Transcript	ENST00000348159.4	protein_coding	-	8/11	-	-	-	-	-	-	-	rs2274316	-	-1	-	HGNC	6997	-	-	-	-	0.5711	-	-	1	24674449,24852292,25667298,26994298,26994299,28058730,28656458,26660531	-	-	-	-	10.41	0.615833
HIGH_LD	rs2274316	1:156446242-156446242	A	intron_variant	MODIFIER	MEF2D	ENSG00000116604	Transcript	ENST00000353795.3	protein_coding	-	7/10	-	-	-	-	-	-	-	rs2274316	-	-1	-	HGNC	6997	-	-	-	-	0.5711	-	-	1	24674449,24852292,25667298,26994298,26994299,28058730,28656458,26660531	-	-	-	-	10.41	0.615833
HIGH_LD	rs2274316	1:156446242-156446242	A	intron_variant	MODIFIER	MEF2D	ENSG00000116604	Transcript	ENST00000360595.3	protein_coding	-	7/10	-	-	-	-	-	-	-	rs2274316	-	-1	-	HGNC	6997	-	-	-	-	0.5711	-	-	1	24674449,24852292,25667298,26994298,26994299,28058730,28656458,26660531	-	-	-	-	10.41	0.615833
HIGH_LD	rs2274316	1:156446242-156446242	A	intron_variant	MODIFIER	MEF2D	ENSG00000116604	Transcript	ENST00000368240.2	protein_coding	-	7/10	-	-	-	-	-	-	-	rs2274316	-	-1	-	HGNC	6997	-	-	-	-	0.5711	-	-	1	24674449,24852292,25667298,26994298,26994299,28058730,28656458,26660531	-	-	-	-	10.41	0.615833
HIGH_LD	rs2274316	1:156446242-156446242	A	intron_variant	MODIFIER	MEF2D	ENSG00000116604	Transcript	ENST00000464356.2	protein_coding	-	6/9	-	-	-	-	-	-	-	rs2274316	-	-1	-	HGNC	6997	-	-	-	-	0.5711	-	-	1	24674449,24852292,25667298,26994298,26994299,28058730,28656458,26660531	-	-	-	-	10.41	0.615833
HIGH_LD	rs2274316	1:156446242-156446242	A	intron_variant,NMD_transcript_variant	MODIFIER	MEF2D	ENSG00000116604	Transcript	ENST00000475587.2	nonsense_mediated_decay	-	6/8	-	-	-	-	-	-	-	rs2274316	-	-1	-	HGNC	6997	-	-	-	-	0.5711	-	-	1	24674449,24852292,25667298,26994298,26994299,28058730,28656458,26660531	-	-	-	-	10.41	0.615833
HIGH_LD	rs2274316	1:156446242-156446242	A	regulatory_region_variant	MODIFIER	-	-	RegulatoryFeature	ENSR00000947414	promoter_flanking_region	-	-	-	-	-	-	-	-	-	rs2274316	-	-	-	-	-	-	-	-	-	0.5711	-	-	1	24674449,24852292,25667298,26994298,26994299,28058730,28656458,26660531	-	-	-	-	10.41	0.615833
HIGH_LD	rs12131289	1:156446450-156446450	T	intron_variant	MODIFIER	MEF2D	ENSG00000116604	Transcript	ENST00000340875.5	protein_coding	-	7/11	-	-	-	-	-	-	-	rs12131289	-	-1	-	HGNC	6997	-	-	-	-	0.5715	-	-	-	-	-	-	-	-	7.461	0.319347
HIGH_LD	rs12131289	1:156446450-156446450	T	intron_variant	MODIFIER	MEF2D	ENSG00000116604	Transcript	ENST00000348159.4	protein_coding	-	7/11	-	-	-	-	-	-	-	rs12131289	-	-1	-	HGNC	6997	-	-	-	-	0.5715	-	-	-	-	-	-	-	-	7.461	0.319347
HIGH_LD	rs12131289	1:156446450-156446450	T	intron_variant	MODIFIER	MEF2D	ENSG00000116604	Transcript	ENST00000353795.3	protein_coding	-	6/10	-	-	-	-	-	-	-	rs12131289	-	-1	-	HGNC	6997	-	-	-	-	0.5715	-	-	-	-	-	-	-	-	7.461	0.319347
HIGH_LD	rs12131289	1:156446450-156446450	T	intron_variant	MODIFIER	MEF2D	ENSG00000116604	Transcript	ENST00000360595.3	protein_coding	-	7/10	-	-	-	-	-	-	-	rs12131289	-	-1	-	HGNC	6997	-	-	-	-	0.5715	-	-	-	-	-	-	-	-	7.461	0.319347
HIGH_LD	rs12131289	1:156446450-156446450	T	intron_variant	MODIFIER	MEF2D	ENSG00000116604	Transcript	ENST00000368240.2	protein_coding	-	7/10	-	-	-	-	-	-	-	rs12131289	-	-1	-	HGNC	6997	-	-	-	-	0.5715	-	-	-	-	-	-	-	-	7.461	0.319347
HIGH_LD	rs12131289	1:156446450-156446450	T	intron_variant	MODIFIER	MEF2D	ENSG00000116604	Transcript	ENST00000464356.2	protein_coding	-	6/9	-	-	-	-	-	-	-	rs12131289	-	-1	-	HGNC	6997	-	-	-	-	0.5715	-	-	-	-	-	-	-	-	7.461	0.319347
HIGH_LD	rs12131289	1:156446450-156446450	T	intron_variant,NMD_transcript_variant	MODIFIER	MEF2D	ENSG00000116604	Transcript	ENST00000475587.2	nonsense_mediated_decay	-	6/8	-	-	-	-	-	-	-	rs12131289	-	-1	-	HGNC	6997	-	-	-	-	0.5715	-	-	-	-	-	-	-	-	7.461	0.319347
HIGH_LD	rs12131289	1:156446450-156446450	T	regulatory_region_variant	MODIFIER	-	-	RegulatoryFeature	ENSR00000947414	promoter_flanking_region	-	-	-	-	-	-	-	-	-	rs12131289	-	-	-	-	-	-	-	-	-	0.5715	-	-	-	-	-	-	-	-	7.461	0.319347
HIGH_LD	rs2274317	1:156446903-156446903	A	3_prime_UTR_variant,NMD_transcript_variant	MODIFIER	MEF2D	ENSG00000116604	Transcript	ENST00000475587.2	nonsense_mediated_decay	6/9	-	-	-	951	-	-	-	-	rs2274317	-	-1	-	HGNC	6997	-	-	-	-	-	-	-	-	-	-	-	-	-	14.46	1.20523
HIGH_LD	rs2274317	1:156446903-156446903	C	3_prime_UTR_variant,NMD_transcript_variant	MODIFIER	MEF2D	ENSG00000116604	Transcript	ENST00000475587.2	nonsense_mediated_decay	6/9	-	-	-	951	-	-	-	-	rs2274317	-	-1	-	HGNC	6997	-	-	-	-	-	-	-	-	-	-	-	-	-	14.54	1.22214
HIGH_LD	rs2274317	1:156446903-156446903	G	3_prime_UTR_variant,NMD_transcript_variant	MODIFIER	MEF2D	ENSG00000116604	Transcript	ENST00000475587.2	nonsense_mediated_decay	6/9	-	-	-	951	-	-	-	-	rs2274317	-	-1	-	HGNC	6997	-	-	-	-	-	-	-	-	-	-	-	-	-	14.42	1.19836
HIGH_LD	rs2274317	1:156446903-156446903	A	non_coding_transcript_exon_variant	MODIFIER	MEF2D	ENSG00000116604	Transcript	ENST00000493077.1	retained_intron	3/3	-	-	-	344	-	-	-	-	rs2274317	-	-1	-	HGNC	6997	-	-	-	-	-	-	-	-	-	-	-	-	-	14.46	1.20523
HIGH_LD	rs2274317	1:156446903-156446903	C	non_coding_transcript_exon_variant	MODIFIER	MEF2D	ENSG00000116604	Transcript	ENST00000493077.1	retained_intron	3/3	-	-	-	344	-	-	-	-	rs2274317	-	-1	-	HGNC	6997	-	-	-	-	-	-	-	-	-	-	-	-	-	14.54	1.22214
HIGH_LD	rs2274317	1:156446903-156446903	G	non_coding_transcript_exon_variant	MODIFIER	MEF2D	ENSG00000116604	Transcript	ENST00000493077.1	retained_intron	3/3	-	-	-	344	-	-	-	-	rs2274317	-	-1	-	HGNC	6997	-	-	-	-	-	-	-	-	-	-	-	-	-	14.42	1.19836
HIGH_LD	rs2274317	1:156446903-156446903	A	regulatory_region_variant	MODIFIER	-	-	RegulatoryFeature	ENSR00000947414	promoter_flanking_region	-	-	-	-	-	-	-	-	-	rs2274317	-	-	-	-	-	-	-	-	-	-	-	-	-	-	-	-	-	-	14.46	1.20523
HIGH_LD	rs2274317	1:156446903-156446903	C	regulatory_region_variant	MODIFIER	-	-	RegulatoryFeature	ENSR00000947414	promoter_flanking_region	-	-	-	-	-	-	-	-	-	rs2274317	-	-	-	-	-	-	-	-	-	-	-	-	-	-	-	-	-	-	14.54	1.22214
HIGH_LD	rs2274317	1:156446903-156446903	G	regulatory_region_variant	MODIFIER	-	-	RegulatoryFeature	ENSR00000947414	promoter_flanking_region	-	-	-	-	-	-	-	-	-	rs2274317	-	-	-	-	-	-	-	-	-	-	-	-	-	-	-	-	-	-	14.42	1.19836
HIGH_LD	rs4450010	1:156448209-156448209	G	intron_variant	MODIFIER	MEF2D	ENSG00000116604	Transcript	ENST00000340875.5	protein_coding	-	6/11	-	-	-	-	-	-	-	rs4450010	-	-1	-	HGNC	6997	-	-	-	-	0.5717	-	-	-	-	-	-	-	-	17.32	1.78182
HIGH_LD	rs4450010	1:156448209-156448209	G	intron_variant	MODIFIER	MEF2D	ENSG00000116604	Transcript	ENST00000348159.4	protein_coding	-	6/11	-	-	-	-	-	-	-	rs4450010	-	-1	-	HGNC	6997	-	-	-	-	0.5717	-	-	-	-	-	-	-	-	17.32	1.78182
HIGH_LD	rs4450010	1:156448209-156448209	G	intron_variant	MODIFIER	MEF2D	ENSG00000116604	Transcript	ENST00000353795.3	protein_coding	-	5/10	-	-	-	-	-	-	-	rs4450010	-	-1	-	HGNC	6997	-	-	-	-	0.5717	-	-	-	-	-	-	-	-	17.32	1.78182
HIGH_LD	rs4450010	1:156448209-156448209	G	intron_variant	MODIFIER	MEF2D	ENSG00000116604	Transcript	ENST00000360595.3	protein_coding	-	6/10	-	-	-	-	-	-	-	rs4450010	-	-1	-	HGNC	6997	-	-	-	-	0.5717	-	-	-	-	-	-	-	-	17.32	1.78182
HIGH_LD	rs4450010	1:156448209-156448209	G	intron_variant	MODIFIER	MEF2D	ENSG00000116604	Transcript	ENST00000368240.2	protein_coding	-	6/10	-	-	-	-	-	-	-	rs4450010	-	-1	-	HGNC	6997	-	-	-	-	0.5717	-	-	-	-	-	-	-	-	17.32	1.78182
HIGH_LD	rs4450010	1:156448209-156448209	G	intron_variant	MODIFIER	MEF2D	ENSG00000116604	Transcript	ENST00000464356.2	protein_coding	-	5/9	-	-	-	-	-	-	-	rs4450010	-	-1	-	HGNC	6997	-	-	-	-	0.5717	-	-	-	-	-	-	-	-	17.32	1.78182
HIGH_LD	rs4450010	1:156448209-156448209	G	intron_variant,NMD_transcript_variant	MODIFIER	MEF2D	ENSG00000116604	Transcript	ENST00000475587.2	nonsense_mediated_decay	-	5/8	-	-	-	-	-	-	-	rs4450010	-	-1	-	HGNC	6997	-	-	-	-	0.5717	-	-	-	-	-	-	-	-	17.32	1.78182
HIGH_LD	rs4450010	1:156448209-156448209	G	intron_variant,non_coding_transcript_variant	MODIFIER	MEF2D	ENSG00000116604	Transcript	ENST00000493077.1	retained_intron	-	2/2	-	-	-	-	-	-	-	rs4450010	-	-1	-	HGNC	6997	-	-	-	-	0.5717	-	-	-	-	-	-	-	-	17.32	1.78182
HIGH_LD	rs4450010	1:156448209-156448209	G	regulatory_region_variant	MODIFIER	-	-	RegulatoryFeature	ENSR00000947414	promoter_flanking_region	-	-	-	-	-	-	-	-	-	rs4450010	-	-	-	-	-	-	-	-	-	0.5717	-	-	-	-	-	-	-	-	17.32	1.78182
HIGH_LD	rs6658120	1:156448426-156448426	A	intron_variant	MODIFIER	MEF2D	ENSG00000116604	Transcript	ENST00000340875.5	protein_coding	-	6/11	-	-	-	-	-	-	-	rs6658120	-	-1	-	HGNC	6997	-	-	-	-	-	-	-	-	-	-	-	-	-	3.13	0.032021
HIGH_LD	rs6658120	1:156448426-156448426	C	intron_variant	MODIFIER	MEF2D	ENSG00000116604	Transcript	ENST00000340875.5	protein_coding	-	6/11	-	-	-	-	-	-	-	rs6658120	-	-1	-	HGNC	6997	-	-	-	-	-	-	-	-	-	-	-	-	-	2.263	-0.024831
HIGH_LD	rs6658120	1:156448426-156448426	A	intron_variant	MODIFIER	MEF2D	ENSG00000116604	Transcript	ENST00000348159.4	protein_coding	-	6/11	-	-	-	-	-	-	-	rs6658120	-	-1	-	HGNC	6997	-	-	-	-	-	-	-	-	-	-	-	-	-	3.13	0.032021
HIGH_LD	rs6658120	1:156448426-156448426	C	intron_variant	MODIFIER	MEF2D	ENSG00000116604	Transcript	ENST00000348159.4	protein_coding	-	6/11	-	-	-	-	-	-	-	rs6658120	-	-1	-	HGNC	6997	-	-	-	-	-	-	-	-	-	-	-	-	-	2.263	-0.024831
HIGH_LD	rs6658120	1:156448426-156448426	A	intron_variant	MODIFIER	MEF2D	ENSG00000116604	Transcript	ENST00000353795.3	protein_coding	-	5/10	-	-	-	-	-	-	-	rs6658120	-	-1	-	HGNC	6997	-	-	-	-	-	-	-	-	-	-	-	-	-	3.13	0.032021
HIGH_LD	rs6658120	1:156448426-156448426	C	intron_variant	MODIFIER	MEF2D	ENSG00000116604	Transcript	ENST00000353795.3	protein_coding	-	5/10	-	-	-	-	-	-	-	rs6658120	-	-1	-	HGNC	6997	-	-	-	-	-	-	-	-	-	-	-	-	-	2.263	-0.024831
HIGH_LD	rs6658120	1:156448426-156448426	A	intron_variant	MODIFIER	MEF2D	ENSG00000116604	Transcript	ENST00000360595.3	protein_coding	-	6/10	-	-	-	-	-	-	-	rs6658120	-	-1	-	HGNC	6997	-	-	-	-	-	-	-	-	-	-	-	-	-	3.13	0.032021
HIGH_LD	rs6658120	1:156448426-156448426	C	intron_variant	MODIFIER	MEF2D	ENSG00000116604	Transcript	ENST00000360595.3	protein_coding	-	6/10	-	-	-	-	-	-	-	rs6658120	-	-1	-	HGNC	6997	-	-	-	-	-	-	-	-	-	-	-	-	-	2.263	-0.024831
HIGH_LD	rs6658120	1:156448426-156448426	A	intron_variant	MODIFIER	MEF2D	ENSG00000116604	Transcript	ENST00000368240.2	protein_coding	-	6/10	-	-	-	-	-	-	-	rs6658120	-	-1	-	HGNC	6997	-	-	-	-	-	-	-	-	-	-	-	-	-	3.13	0.032021
HIGH_LD	rs6658120	1:156448426-156448426	C	intron_variant	MODIFIER	MEF2D	ENSG00000116604	Transcript	ENST00000368240.2	protein_coding	-	6/10	-	-	-	-	-	-	-	rs6658120	-	-1	-	HGNC	6997	-	-	-	-	-	-	-	-	-	-	-	-	-	2.263	-0.024831
HIGH_LD	rs6658120	1:156448426-156448426	A	intron_variant	MODIFIER	MEF2D	ENSG00000116604	Transcript	ENST00000464356.2	protein_coding	-	5/9	-	-	-	-	-	-	-	rs6658120	-	-1	-	HGNC	6997	-	-	-	-	-	-	-	-	-	-	-	-	-	3.13	0.032021
HIGH_LD	rs6658120	1:156448426-156448426	C	intron_variant	MODIFIER	MEF2D	ENSG00000116604	Transcript	ENST00000464356.2	protein_coding	-	5/9	-	-	-	-	-	-	-	rs6658120	-	-1	-	HGNC	6997	-	-	-	-	-	-	-	-	-	-	-	-	-	2.263	-0.024831
HIGH_LD	rs6658120	1:156448426-156448426	A	intron_variant,NMD_transcript_variant	MODIFIER	MEF2D	ENSG00000116604	Transcript	ENST00000475587.2	nonsense_mediated_decay	-	5/8	-	-	-	-	-	-	-	rs6658120	-	-1	-	HGNC	6997	-	-	-	-	-	-	-	-	-	-	-	-	-	3.13	0.032021
HIGH_LD	rs6658120	1:156448426-156448426	C	intron_variant,NMD_transcript_variant	MODIFIER	MEF2D	ENSG00000116604	Transcript	ENST00000475587.2	nonsense_mediated_decay	-	5/8	-	-	-	-	-	-	-	rs6658120	-	-1	-	HGNC	6997	-	-	-	-	-	-	-	-	-	-	-	-	-	2.263	-0.024831
HIGH_LD	rs6658120	1:156448426-156448426	A	intron_variant,non_coding_transcript_variant	MODIFIER	MEF2D	ENSG00000116604	Transcript	ENST00000493077.1	retained_intron	-	2/2	-	-	-	-	-	-	-	rs6658120	-	-1	-	HGNC	6997	-	-	-	-	-	-	-	-	-	-	-	-	-	3.13	0.032021
HIGH_LD	rs6658120	1:156448426-156448426	C	intron_variant,non_coding_transcript_variant	MODIFIER	MEF2D	ENSG00000116604	Transcript	ENST00000493077.1	retained_intron	-	2/2	-	-	-	-	-	-	-	rs6658120	-	-1	-	HGNC	6997	-	-	-	-	-	-	-	-	-	-	-	-	-	2.263	-0.024831
HIGH_LD	rs1185700	1:156450719-156450719	A	intron_variant	MODIFIER	MEF2D	ENSG00000116604	Transcript	ENST00000340875.5	protein_coding	-	3/11	-	-	-	-	-	-	-	rs1185700	-	-1	-	HGNC	6997	-	-	-	-	0.2326	-	-	-	-	-	-	-	-	15.96	1.53387
HIGH_LD	rs1185700	1:156450719-156450719	A	intron_variant	MODIFIER	MEF2D	ENSG00000116604	Transcript	ENST00000353795.3	protein_coding	-	3/10	-	-	-	-	-	-	-	rs1185700	-	-1	-	HGNC	6997	-	-	-	-	0.2326	-	-	-	-	-	-	-	-	15.96	1.53387
HIGH_LD	rs1185700	1:156450719-156450719	A	intron_variant	MODIFIER	MEF2D	ENSG00000116604	Transcript	ENST00000464356.2	protein_coding	-	2/9	-	-	-	-	-	-	-	rs1185700	-	-1	-	HGNC	6997	-	-	-	-	0.2326	-	-	-	-	-	-	-	-	15.96	1.53387
HIGH_LD	rs1185700	1:156450719-156450719	A	regulatory_region_variant	MODIFIER	-	-	RegulatoryFeature	ENSR00000947415	promoter_flanking_region	-	-	-	-	-	-	-	-	-	rs1185700	-	-	-	-	-	-	-	-	-	0.2326	-	-	-	-	-	-	-	-	15.96	1.53387
HIGH_LD	rs1185700	1:156450719-156450719	A	regulatory_region_variant	MODIFIER	-	-	RegulatoryFeature	ENSR00000947416	CTCF_binding_site	-	-	-	-	-	-	-	-	-	rs1185700	-	-	-	-	-	-	-	-	-	0.2326	-	-	-	-	-	-	-	-	15.96	1.53387
HIGH_LD	rs1925950	1:156450740-156450740	A	intron_variant	MODIFIER	MEF2D	ENSG00000116604	Transcript	ENST00000340875.5	protein_coding	-	3/11	-	-	-	-	-	-	-	rs1925950	-	-1	-	HGNC	6997	-	-	-	-	-	-	-	1	29671086	-	-	-	-	18.02	1.87178
HIGH_LD	rs1925950	1:156450740-156450740	C	intron_variant	MODIFIER	MEF2D	ENSG00000116604	Transcript	ENST00000340875.5	protein_coding	-	3/11	-	-	-	-	-	-	-	rs1925950	-	-1	-	HGNC	6997	-	-	-	-	-	-	-	1	29671086	-	-	-	-	17.56	1.81492
HIGH_LD	rs1925950	1:156450740-156450740	A	intron_variant	MODIFIER	MEF2D	ENSG00000116604	Transcript	ENST00000353795.3	protein_coding	-	3/10	-	-	-	-	-	-	-	rs1925950	-	-1	-	HGNC	6997	-	-	-	-	-	-	-	1	29671086	-	-	-	-	18.02	1.87178
HIGH_LD	rs1925950	1:156450740-156450740	C	intron_variant	MODIFIER	MEF2D	ENSG00000116604	Transcript	ENST00000353795.3	protein_coding	-	3/10	-	-	-	-	-	-	-	rs1925950	-	-1	-	HGNC	6997	-	-	-	-	-	-	-	1	29671086	-	-	-	-	17.56	1.81492
HIGH_LD	rs1925950	1:156450740-156450740	A	intron_variant	MODIFIER	MEF2D	ENSG00000116604	Transcript	ENST00000464356.2	protein_coding	-	2/9	-	-	-	-	-	-	-	rs1925950	-	-1	-	HGNC	6997	-	-	-	-	-	-	-	1	29671086	-	-	-	-	18.02	1.87178
HIGH_LD	rs1925950	1:156450740-156450740	C	intron_variant	MODIFIER	MEF2D	ENSG00000116604	Transcript	ENST00000464356.2	protein_coding	-	2/9	-	-	-	-	-	-	-	rs1925950	-	-1	-	HGNC	6997	-	-	-	-	-	-	-	1	29671086	-	-	-	-	17.56	1.81492
HIGH_LD	rs1925950	1:156450740-156450740	A	regulatory_region_variant	MODIFIER	-	-	RegulatoryFeature	ENSR00000947415	promoter_flanking_region	-	-	-	-	-	-	-	-	-	rs1925950	-	-	-	-	-	-	-	-	-	-	-	-	1	29671086	-	-	-	-	18.02	1.87178
HIGH_LD	rs1925950	1:156450740-156450740	C	regulatory_region_variant	MODIFIER	-	-	RegulatoryFeature	ENSR00000947415	promoter_flanking_region	-	-	-	-	-	-	-	-	-	rs1925950	-	-	-	-	-	-	-	-	-	-	-	-	1	29671086	-	-	-	-	17.56	1.81492
HIGH_LD	rs1925950	1:156450740-156450740	A	regulatory_region_variant	MODIFIER	-	-	RegulatoryFeature	ENSR00000947416	CTCF_binding_site	-	-	-	-	-	-	-	-	-	rs1925950	-	-	-	-	-	-	-	-	-	-	-	-	1	29671086	-	-	-	-	18.02	1.87178
HIGH_LD	rs1925950	1:156450740-156450740	C	regulatory_region_variant	MODIFIER	-	-	RegulatoryFeature	ENSR00000947416	CTCF_binding_site	-	-	-	-	-	-	-	-	-	rs1925950	-	-	-	-	-	-	-	-	-	-	-	-	1	29671086	-	-	-	-	17.56	1.81492
HIGH_LD	rs1925950	1:156450740-156450740	A	TF_binding_site_variant	MODIFIER	-	-	MotifFeature	ENSM00523370880	-	-	-	-	-	-	-	-	-	-	rs1925950	-	1	-	-	-	-	-	-	-	-	-	-	1	29671086	ENSM00523370880	11	Y	-0.093	18.02	1.87178
HIGH_LD	rs1925950	1:156450740-156450740	C	TF_binding_site_variant	MODIFIER	-	-	MotifFeature	ENSM00523370880	-	-	-	-	-	-	-	-	-	-	rs1925950	-	1	-	-	-	-	-	-	-	-	-	-	1	29671086	ENSM00523370880	11	Y	-0.054	17.56	1.81492
LEAD	rs2274319	1:156450873-156450873	C	intron_variant	MODIFIER	MEF2D	ENSG00000116604	Transcript	ENST00000340875.5	protein_coding	-	3/11	-	-	-	-	-	-	-	rs2274319	-	-1	-	HGNC	6997	-	-	-	-	0.6518	-	-	1	-	-	-	-	-	8.108	0.374363
LEAD	rs2274319	1:156450873-156450873	C	intron_variant	MODIFIER	MEF2D	ENSG00000116604	Transcript	ENST00000348159.4	protein_coding	-	3/11	-	-	-	-	-	-	-	rs2274319	-	-1	-	HGNC	6997	-	-	-	-	0.6518	-	-	1	-	-	-	-	-	8.108	0.374363
LEAD	rs2274319	1:156450873-156450873	C	intron_variant	MODIFIER	MEF2D	ENSG00000116604	Transcript	ENST00000353795.3	protein_coding	-	3/10	-	-	-	-	-	-	-	rs2274319	-	-1	-	HGNC	6997	-	-	-	-	0.6518	-	-	1	-	-	-	-	-	8.108	0.374363
LEAD	rs2274319	1:156450873-156450873	C	intron_variant	MODIFIER	MEF2D	ENSG00000116604	Transcript	ENST00000360595.3	protein_coding	-	3/10	-	-	-	-	-	-	-	rs2274319	-	-1	-	HGNC	6997	-	-	-	-	0.6518	-	-	1	-	-	-	-	-	8.108	0.374363
LEAD	rs2274319	1:156450873-156450873	C	intron_variant	MODIFIER	MEF2D	ENSG00000116604	Transcript	ENST00000368240.2	protein_coding	-	3/10	-	-	-	-	-	-	-	rs2274319	-	-1	-	HGNC	6997	-	-	-	-	0.6518	-	-	1	-	-	-	-	-	8.108	0.374363
LEAD	rs2274319	1:156450873-156450873	C	intron_variant	MODIFIER	MEF2D	ENSG00000116604	Transcript	ENST00000464356.2	protein_coding	-	2/9	-	-	-	-	-	-	-	rs2274319	-	-1	-	HGNC	6997	-	-	-	-	0.6518	-	-	1	-	-	-	-	-	8.108	0.374363
LEAD	rs2274319	1:156450873-156450873	C	intron_variant,NMD_transcript_variant	MODIFIER	MEF2D	ENSG00000116604	Transcript	ENST00000475587.2	nonsense_mediated_decay	-	3/8	-	-	-	-	-	-	-	rs2274319	-	-1	-	HGNC	6997	-	-	-	-	0.6518	-	-	1	-	-	-	-	-	8.108	0.374363
LEAD	rs2274319	1:156450873-156450873	C	regulatory_region_variant	MODIFIER	-	-	RegulatoryFeature	ENSR00000947415	promoter_flanking_region	-	-	-	-	-	-	-	-	-	rs2274319	-	-	-	-	-	-	-	-	-	0.6518	-	-	1	-	-	-	-	-	8.108	0.374363
LEAD	rs2274319	1:156450873-156450873	C	regulatory_region_variant	MODIFIER	-	-	RegulatoryFeature	ENSR00000947416	CTCF_binding_site	-	-	-	-	-	-	-	-	-	rs2274319	-	-	-	-	-	-	-	-	-	0.6518	-	-	1	-	-	-	-	-	8.108	0.374363
HIGH_LD	rs3790454	1:156451349-156451349	C	intron_variant	MODIFIER	MEF2D	ENSG00000116604	Transcript	ENST00000340875.5	protein_coding	-	3/11	-	-	-	-	-	-	-	rs3790454	-	-1	-	HGNC	6997	-	-	-	-	-	-	-	-	-	-	-	-	-	6.312	0.23266
HIGH_LD	rs3790454	1:156451349-156451349	G	intron_variant	MODIFIER	MEF2D	ENSG00000116604	Transcript	ENST00000340875.5	protein_coding	-	3/11	-	-	-	-	-	-	-	rs3790454	-	-1	-	HGNC	6997	-	-	-	-	-	-	-	-	-	-	-	-	-	5.972	0.208881
HIGH_LD	rs3790454	1:156451349-156451349	C	intron_variant	MODIFIER	MEF2D	ENSG00000116604	Transcript	ENST00000348159.4	protein_coding	-	3/11	-	-	-	-	-	-	-	rs3790454	-	-1	-	HGNC	6997	-	-	-	-	-	-	-	-	-	-	-	-	-	6.312	0.23266
HIGH_LD	rs3790454	1:156451349-156451349	G	intron_variant	MODIFIER	MEF2D	ENSG00000116604	Transcript	ENST00000348159.4	protein_coding	-	3/11	-	-	-	-	-	-	-	rs3790454	-	-1	-	HGNC	6997	-	-	-	-	-	-	-	-	-	-	-	-	-	5.972	0.208881
HIGH_LD	rs3790454	1:156451349-156451349	C	intron_variant	MODIFIER	MEF2D	ENSG00000116604	Transcript	ENST00000353795.3	protein_coding	-	3/10	-	-	-	-	-	-	-	rs3790454	-	-1	-	HGNC	6997	-	-	-	-	-	-	-	-	-	-	-	-	-	6.312	0.23266
HIGH_LD	rs3790454	1:156451349-156451349	G	intron_variant	MODIFIER	MEF2D	ENSG00000116604	Transcript	ENST00000353795.3	protein_coding	-	3/10	-	-	-	-	-	-	-	rs3790454	-	-1	-	HGNC	6997	-	-	-	-	-	-	-	-	-	-	-	-	-	5.972	0.208881
HIGH_LD	rs3790454	1:156451349-156451349	C	intron_variant	MODIFIER	MEF2D	ENSG00000116604	Transcript	ENST00000360595.3	protein_coding	-	3/10	-	-	-	-	-	-	-	rs3790454	-	-1	-	HGNC	6997	-	-	-	-	-	-	-	-	-	-	-	-	-	6.312	0.23266
HIGH_LD	rs3790454	1:156451349-156451349	G	intron_variant	MODIFIER	MEF2D	ENSG00000116604	Transcript	ENST00000360595.3	protein_coding	-	3/10	-	-	-	-	-	-	-	rs3790454	-	-1	-	HGNC	6997	-	-	-	-	-	-	-	-	-	-	-	-	-	5.972	0.208881
HIGH_LD	rs3790454	1:156451349-156451349	C	intron_variant	MODIFIER	MEF2D	ENSG00000116604	Transcript	ENST00000368240.2	protein_coding	-	3/10	-	-	-	-	-	-	-	rs3790454	-	-1	-	HGNC	6997	-	-	-	-	-	-	-	-	-	-	-	-	-	6.312	0.23266
HIGH_LD	rs3790454	1:156451349-156451349	G	intron_variant	MODIFIER	MEF2D	ENSG00000116604	Transcript	ENST00000368240.2	protein_coding	-	3/10	-	-	-	-	-	-	-	rs3790454	-	-1	-	HGNC	6997	-	-	-	-	-	-	-	-	-	-	-	-	-	5.972	0.208881
HIGH_LD	rs3790454	1:156451349-156451349	C	intron_variant	MODIFIER	MEF2D	ENSG00000116604	Transcript	ENST00000464356.2	protein_coding	-	2/9	-	-	-	-	-	-	-	rs3790454	-	-1	-	HGNC	6997	-	-	-	-	-	-	-	-	-	-	-	-	-	6.312	0.23266
HIGH_LD	rs3790454	1:156451349-156451349	G	intron_variant	MODIFIER	MEF2D	ENSG00000116604	Transcript	ENST00000464356.2	protein_coding	-	2/9	-	-	-	-	-	-	-	rs3790454	-	-1	-	HGNC	6997	-	-	-	-	-	-	-	-	-	-	-	-	-	5.972	0.208881
HIGH_LD	rs3790454	1:156451349-156451349	C	intron_variant,NMD_transcript_variant	MODIFIER	MEF2D	ENSG00000116604	Transcript	ENST00000475587.2	nonsense_mediated_decay	-	3/8	-	-	-	-	-	-	-	rs3790454	-	-1	-	HGNC	6997	-	-	-	-	-	-	-	-	-	-	-	-	-	6.312	0.23266
HIGH_LD	rs3790454	1:156451349-156451349	G	intron_variant,NMD_transcript_variant	MODIFIER	MEF2D	ENSG00000116604	Transcript	ENST00000475587.2	nonsense_mediated_decay	-	3/8	-	-	-	-	-	-	-	rs3790454	-	-1	-	HGNC	6997	-	-	-	-	-	-	-	-	-	-	-	-	-	5.972	0.208881
HIGH_LD	rs3790454	1:156451349-156451349	C	regulatory_region_variant	MODIFIER	-	-	RegulatoryFeature	ENSR00000947415	promoter_flanking_region	-	-	-	-	-	-	-	-	-	rs3790454	-	-	-	-	-	-	-	-	-	-	-	-	-	-	-	-	-	-	6.312	0.23266
HIGH_LD	rs3790454	1:156451349-156451349	G	regulatory_region_variant	MODIFIER	-	-	RegulatoryFeature	ENSR00000947415	promoter_flanking_region	-	-	-	-	-	-	-	-	-	rs3790454	-	-	-	-	-	-	-	-	-	-	-	-	-	-	-	-	-	-	5.972	0.208881
HIGH_LD	rs2282286	1:156452870-156452870	A	intron_variant	MODIFIER	MEF2D	ENSG00000116604	Transcript	ENST00000340875.5	protein_coding	-	2/11	-	-	-	-	-	-	-	rs2282286	-	-1	-	HGNC	6997	-	-	-	-	0.5719	-	-	-	-	-	-	-	-	3.007	0.024456
HIGH_LD	rs2282286	1:156452870-156452870	A	intron_variant	MODIFIER	MEF2D	ENSG00000116604	Transcript	ENST00000348159.4	protein_coding	-	2/11	-	-	-	-	-	-	-	rs2282286	-	-1	-	HGNC	6997	-	-	-	-	0.5719	-	-	-	-	-	-	-	-	3.007	0.024456
HIGH_LD	rs2282286	1:156452870-156452870	A	intron_variant	MODIFIER	MEF2D	ENSG00000116604	Transcript	ENST00000353795.3	protein_coding	-	2/10	-	-	-	-	-	-	-	rs2282286	-	-1	-	HGNC	6997	-	-	-	-	0.5719	-	-	-	-	-	-	-	-	3.007	0.024456
HIGH_LD	rs2282286	1:156452870-156452870	A	intron_variant	MODIFIER	MEF2D	ENSG00000116604	Transcript	ENST00000360595.3	protein_coding	-	2/10	-	-	-	-	-	-	-	rs2282286	-	-1	-	HGNC	6997	-	-	-	-	0.5719	-	-	-	-	-	-	-	-	3.007	0.024456
HIGH_LD	rs2282286	1:156452870-156452870	A	intron_variant	MODIFIER	MEF2D	ENSG00000116604	Transcript	ENST00000368240.2	protein_coding	-	2/10	-	-	-	-	-	-	-	rs2282286	-	-1	-	HGNC	6997	-	-	-	-	0.5719	-	-	-	-	-	-	-	-	3.007	0.024456
HIGH_LD	rs2282286	1:156452870-156452870	A	intron_variant	MODIFIER	MEF2D	ENSG00000116604	Transcript	ENST00000464356.2	protein_coding	-	1/9	-	-	-	-	-	-	-	rs2282286	-	-1	-	HGNC	6997	-	-	-	-	0.5719	-	-	-	-	-	-	-	-	3.007	0.024456
HIGH_LD	rs2282286	1:156452870-156452870	A	intron_variant,NMD_transcript_variant	MODIFIER	MEF2D	ENSG00000116604	Transcript	ENST00000475587.2	nonsense_mediated_decay	-	2/8	-	-	-	-	-	-	-	rs2282286	-	-1	-	HGNC	6997	-	-	-	-	0.5719	-	-	-	-	-	-	-	-	3.007	0.024456
HIGH_LD	rs2282286	1:156452870-156452870	A	regulatory_region_variant	MODIFIER	-	-	RegulatoryFeature	ENSR00000947417	promoter_flanking_region	-	-	-	-	-	-	-	-	-	rs2282286	-	-	-	-	-	-	-	-	-	0.5719	-	-	-	-	-	-	-	-	3.007	0.024456
HIGH_LD	rs2274320	1:156453247-156453247	A	intron_variant	MODIFIER	MEF2D	ENSG00000116604	Transcript	ENST00000340875.5	protein_coding	-	1/11	-	-	-	-	-	-	-	rs2274320	-	-1	-	HGNC	6997	-	-	-	-	-	-	-	-	-	-	-	-	-	4.631	0.122099
HIGH_LD	rs2274320	1:156453247-156453247	C	intron_variant	MODIFIER	MEF2D	ENSG00000116604	Transcript	ENST00000340875.5	protein_coding	-	1/11	-	-	-	-	-	-	-	rs2274320	-	-1	-	HGNC	6997	-	-	-	-	-	-	-	-	-	-	-	-	-	4.904	0.139008
HIGH_LD	rs2274320	1:156453247-156453247	G	intron_variant	MODIFIER	MEF2D	ENSG00000116604	Transcript	ENST00000340875.5	protein_coding	-	1/11	-	-	-	-	-	-	-	rs2274320	-	-1	-	HGNC	6997	-	-	-	-	-	-	-	-	-	-	-	-	-	4.519	0.115229
HIGH_LD	rs2274320	1:156453247-156453247	A	intron_variant	MODIFIER	MEF2D	ENSG00000116604	Transcript	ENST00000348159.4	protein_coding	-	1/11	-	-	-	-	-	-	-	rs2274320	-	-1	-	HGNC	6997	-	-	-	-	-	-	-	-	-	-	-	-	-	4.631	0.122099
HIGH_LD	rs2274320	1:156453247-156453247	C	intron_variant	MODIFIER	MEF2D	ENSG00000116604	Transcript	ENST00000348159.4	protein_coding	-	1/11	-	-	-	-	-	-	-	rs2274320	-	-1	-	HGNC	6997	-	-	-	-	-	-	-	-	-	-	-	-	-	4.904	0.139008
HIGH_LD	rs2274320	1:156453247-156453247	G	intron_variant	MODIFIER	MEF2D	ENSG00000116604	Transcript	ENST00000348159.4	protein_coding	-	1/11	-	-	-	-	-	-	-	rs2274320	-	-1	-	HGNC	6997	-	-	-	-	-	-	-	-	-	-	-	-	-	4.519	0.115229
HIGH_LD	rs2274320	1:156453247-156453247	A	intron_variant	MODIFIER	MEF2D	ENSG00000116604	Transcript	ENST00000353795.3	protein_coding	-	1/10	-	-	-	-	-	-	-	rs2274320	-	-1	-	HGNC	6997	-	-	-	-	-	-	-	-	-	-	-	-	-	4.631	0.122099
HIGH_LD	rs2274320	1:156453247-156453247	C	intron_variant	MODIFIER	MEF2D	ENSG00000116604	Transcript	ENST00000353795.3	protein_coding	-	1/10	-	-	-	-	-	-	-	rs2274320	-	-1	-	HGNC	6997	-	-	-	-	-	-	-	-	-	-	-	-	-	4.904	0.139008
HIGH_LD	rs2274320	1:156453247-156453247	G	intron_variant	MODIFIER	MEF2D	ENSG00000116604	Transcript	ENST00000353795.3	protein_coding	-	1/10	-	-	-	-	-	-	-	rs2274320	-	-1	-	HGNC	6997	-	-	-	-	-	-	-	-	-	-	-	-	-	4.519	0.115229
HIGH_LD	rs2274320	1:156453247-156453247	A	intron_variant	MODIFIER	MEF2D	ENSG00000116604	Transcript	ENST00000360595.3	protein_coding	-	1/10	-	-	-	-	-	-	-	rs2274320	-	-1	-	HGNC	6997	-	-	-	-	-	-	-	-	-	-	-	-	-	4.631	0.122099
HIGH_LD	rs2274320	1:156453247-156453247	C	intron_variant	MODIFIER	MEF2D	ENSG00000116604	Transcript	ENST00000360595.3	protein_coding	-	1/10	-	-	-	-	-	-	-	rs2274320	-	-1	-	HGNC	6997	-	-	-	-	-	-	-	-	-	-	-	-	-	4.904	0.139008
HIGH_LD	rs2274320	1:156453247-156453247	G	intron_variant	MODIFIER	MEF2D	ENSG00000116604	Transcript	ENST00000360595.3	protein_coding	-	1/10	-	-	-	-	-	-	-	rs2274320	-	-1	-	HGNC	6997	-	-	-	-	-	-	-	-	-	-	-	-	-	4.519	0.115229
HIGH_LD	rs2274320	1:156453247-156453247	A	intron_variant	MODIFIER	MEF2D	ENSG00000116604	Transcript	ENST00000368240.2	protein_coding	-	1/10	-	-	-	-	-	-	-	rs2274320	-	-1	-	HGNC	6997	-	-	-	-	-	-	-	-	-	-	-	-	-	4.631	0.122099
HIGH_LD	rs2274320	1:156453247-156453247	C	intron_variant	MODIFIER	MEF2D	ENSG00000116604	Transcript	ENST00000368240.2	protein_coding	-	1/10	-	-	-	-	-	-	-	rs2274320	-	-1	-	HGNC	6997	-	-	-	-	-	-	-	-	-	-	-	-	-	4.904	0.139008
HIGH_LD	rs2274320	1:156453247-156453247	G	intron_variant	MODIFIER	MEF2D	ENSG00000116604	Transcript	ENST00000368240.2	protein_coding	-	1/10	-	-	-	-	-	-	-	rs2274320	-	-1	-	HGNC	6997	-	-	-	-	-	-	-	-	-	-	-	-	-	4.519	0.115229
HIGH_LD	rs2274320	1:156453247-156453247	A	intron_variant,NMD_transcript_variant	MODIFIER	MEF2D	ENSG00000116604	Transcript	ENST00000475587.2	nonsense_mediated_decay	-	1/8	-	-	-	-	-	-	-	rs2274320	-	-1	-	HGNC	6997	-	-	-	-	-	-	-	-	-	-	-	-	-	4.631	0.122099
HIGH_LD	rs2274320	1:156453247-156453247	C	intron_variant,NMD_transcript_variant	MODIFIER	MEF2D	ENSG00000116604	Transcript	ENST00000475587.2	nonsense_mediated_decay	-	1/8	-	-	-	-	-	-	-	rs2274320	-	-1	-	HGNC	6997	-	-	-	-	-	-	-	-	-	-	-	-	-	4.904	0.139008
HIGH_LD	rs2274320	1:156453247-156453247	G	intron_variant,NMD_transcript_variant	MODIFIER	MEF2D	ENSG00000116604	Transcript	ENST00000475587.2	nonsense_mediated_decay	-	1/8	-	-	-	-	-	-	-	rs2274320	-	-1	-	HGNC	6997	-	-	-	-	-	-	-	-	-	-	-	-	-	4.519	0.115229
HIGH_LD	rs2274320	1:156453247-156453247	A	intron_variant	MODIFIER	MEF2D	ENSG00000116604	Transcript	ENST00000489057.1	protein_coding	-	2/2	-	-	-	-	-	-	-	rs2274320	-	-1	cds_end_NF	HGNC	6997	-	-	-	-	-	-	-	-	-	-	-	-	-	4.631	0.122099
HIGH_LD	rs2274320	1:156453247-156453247	C	intron_variant	MODIFIER	MEF2D	ENSG00000116604	Transcript	ENST00000489057.1	protein_coding	-	2/2	-	-	-	-	-	-	-	rs2274320	-	-1	cds_end_NF	HGNC	6997	-	-	-	-	-	-	-	-	-	-	-	-	-	4.904	0.139008
HIGH_LD	rs2274320	1:156453247-156453247	G	intron_variant	MODIFIER	MEF2D	ENSG00000116604	Transcript	ENST00000489057.1	protein_coding	-	2/2	-	-	-	-	-	-	-	rs2274320	-	-1	cds_end_NF	HGNC	6997	-	-	-	-	-	-	-	-	-	-	-	-	-	4.519	0.115229
HIGH_LD	rs3818463	1:156453441-156453441	A	intron_variant	MODIFIER	MEF2D	ENSG00000116604	Transcript	ENST00000340875.5	protein_coding	-	1/11	-	-	-	-	-	-	-	rs3818463	-	-1	-	HGNC	6997	-	-	-	-	-	-	-	-	-	-	-	-	-	9.347	0.496088
HIGH_LD	rs3818463	1:156453441-156453441	T	intron_variant	MODIFIER	MEF2D	ENSG00000116604	Transcript	ENST00000340875.5	protein_coding	-	1/11	-	-	-	-	-	-	-	rs3818463	-	-1	-	HGNC	6997	-	-	-	-	-	-	-	-	-	-	-	-	-	9.751	0.54061
HIGH_LD	rs3818463	1:156453441-156453441	A	intron_variant	MODIFIER	MEF2D	ENSG00000116604	Transcript	ENST00000348159.4	protein_coding	-	1/11	-	-	-	-	-	-	-	rs3818463	-	-1	-	HGNC	6997	-	-	-	-	-	-	-	-	-	-	-	-	-	9.347	0.496088
HIGH_LD	rs3818463	1:156453441-156453441	T	intron_variant	MODIFIER	MEF2D	ENSG00000116604	Transcript	ENST00000348159.4	protein_coding	-	1/11	-	-	-	-	-	-	-	rs3818463	-	-1	-	HGNC	6997	-	-	-	-	-	-	-	-	-	-	-	-	-	9.751	0.54061
HIGH_LD	rs3818463	1:156453441-156453441	A	intron_variant	MODIFIER	MEF2D	ENSG00000116604	Transcript	ENST00000353795.3	protein_coding	-	1/10	-	-	-	-	-	-	-	rs3818463	-	-1	-	HGNC	6997	-	-	-	-	-	-	-	-	-	-	-	-	-	9.347	0.496088
HIGH_LD	rs3818463	1:156453441-156453441	T	intron_variant	MODIFIER	MEF2D	ENSG00000116604	Transcript	ENST00000353795.3	protein_coding	-	1/10	-	-	-	-	-	-	-	rs3818463	-	-1	-	HGNC	6997	-	-	-	-	-	-	-	-	-	-	-	-	-	9.751	0.54061
HIGH_LD	rs3818463	1:156453441-156453441	A	intron_variant	MODIFIER	MEF2D	ENSG00000116604	Transcript	ENST00000360595.3	protein_coding	-	1/10	-	-	-	-	-	-	-	rs3818463	-	-1	-	HGNC	6997	-	-	-	-	-	-	-	-	-	-	-	-	-	9.347	0.496088
HIGH_LD	rs3818463	1:156453441-156453441	T	intron_variant	MODIFIER	MEF2D	ENSG00000116604	Transcript	ENST00000360595.3	protein_coding	-	1/10	-	-	-	-	-	-	-	rs3818463	-	-1	-	HGNC	6997	-	-	-	-	-	-	-	-	-	-	-	-	-	9.751	0.54061
HIGH_LD	rs3818463	1:156453441-156453441	A	intron_variant	MODIFIER	MEF2D	ENSG00000116604	Transcript	ENST00000368240.2	protein_coding	-	1/10	-	-	-	-	-	-	-	rs3818463	-	-1	-	HGNC	6997	-	-	-	-	-	-	-	-	-	-	-	-	-	9.347	0.496088
HIGH_LD	rs3818463	1:156453441-156453441	T	intron_variant	MODIFIER	MEF2D	ENSG00000116604	Transcript	ENST00000368240.2	protein_coding	-	1/10	-	-	-	-	-	-	-	rs3818463	-	-1	-	HGNC	6997	-	-	-	-	-	-	-	-	-	-	-	-	-	9.751	0.54061
HIGH_LD	rs3818463	1:156453441-156453441	A	intron_variant,NMD_transcript_variant	MODIFIER	MEF2D	ENSG00000116604	Transcript	ENST00000475587.2	nonsense_mediated_decay	-	1/8	-	-	-	-	-	-	-	rs3818463	-	-1	-	HGNC	6997	-	-	-	-	-	-	-	-	-	-	-	-	-	9.347	0.496088
HIGH_LD	rs3818463	1:156453441-156453441	T	intron_variant,NMD_transcript_variant	MODIFIER	MEF2D	ENSG00000116604	Transcript	ENST00000475587.2	nonsense_mediated_decay	-	1/8	-	-	-	-	-	-	-	rs3818463	-	-1	-	HGNC	6997	-	-	-	-	-	-	-	-	-	-	-	-	-	9.751	0.54061
HIGH_LD	rs3818463	1:156453441-156453441	A	intron_variant	MODIFIER	MEF2D	ENSG00000116604	Transcript	ENST00000489057.1	protein_coding	-	2/2	-	-	-	-	-	-	-	rs3818463	-	-1	cds_end_NF	HGNC	6997	-	-	-	-	-	-	-	-	-	-	-	-	-	9.347	0.496088
HIGH_LD	rs3818463	1:156453441-156453441	T	intron_variant	MODIFIER	MEF2D	ENSG00000116604	Transcript	ENST00000489057.1	protein_coding	-	2/2	-	-	-	-	-	-	-	rs3818463	-	-1	cds_end_NF	HGNC	6997	-	-	-	-	-	-	-	-	-	-	-	-	-	9.751	0.54061
HIGH_LD	rs11264486	1:156455173-156455173	A	intron_variant	MODIFIER	MEF2D	ENSG00000116604	Transcript	ENST00000340875.5	protein_coding	-	1/11	-	-	-	-	-	-	-	rs11264486	-	-1	-	HGNC	6997	-	-	-	-	0.5719	-	-	-	-	-	-	-	-	4.664	0.124101
HIGH_LD	rs11264486	1:156455173-156455173	A	intron_variant	MODIFIER	MEF2D	ENSG00000116604	Transcript	ENST00000348159.4	protein_coding	-	1/11	-	-	-	-	-	-	-	rs11264486	-	-1	-	HGNC	6997	-	-	-	-	0.5719	-	-	-	-	-	-	-	-	4.664	0.124101
HIGH_LD	rs11264486	1:156455173-156455173	A	intron_variant	MODIFIER	MEF2D	ENSG00000116604	Transcript	ENST00000353795.3	protein_coding	-	1/10	-	-	-	-	-	-	-	rs11264486	-	-1	-	HGNC	6997	-	-	-	-	0.5719	-	-	-	-	-	-	-	-	4.664	0.124101
HIGH_LD	rs11264486	1:156455173-156455173	A	intron_variant	MODIFIER	MEF2D	ENSG00000116604	Transcript	ENST00000360595.3	protein_coding	-	1/10	-	-	-	-	-	-	-	rs11264486	-	-1	-	HGNC	6997	-	-	-	-	0.5719	-	-	-	-	-	-	-	-	4.664	0.124101
HIGH_LD	rs11264486	1:156455173-156455173	A	intron_variant	MODIFIER	MEF2D	ENSG00000116604	Transcript	ENST00000368240.2	protein_coding	-	1/10	-	-	-	-	-	-	-	rs11264486	-	-1	-	HGNC	6997	-	-	-	-	0.5719	-	-	-	-	-	-	-	-	4.664	0.124101
HIGH_LD	rs11264486	1:156455173-156455173	A	intron_variant,NMD_transcript_variant	MODIFIER	MEF2D	ENSG00000116604	Transcript	ENST00000475587.2	nonsense_mediated_decay	-	1/8	-	-	-	-	-	-	-	rs11264486	-	-1	-	HGNC	6997	-	-	-	-	0.5719	-	-	-	-	-	-	-	-	4.664	0.124101
HIGH_LD	rs11264486	1:156455173-156455173	A	intron_variant	MODIFIER	MEF2D	ENSG00000116604	Transcript	ENST00000489057.1	protein_coding	-	2/2	-	-	-	-	-	-	-	rs11264486	-	-1	cds_end_NF	HGNC	6997	-	-	-	-	0.5719	-	-	-	-	-	-	-	-	4.664	0.124101
HIGH_LD	rs1171561	1:156455898-156455898	A	intron_variant	MODIFIER	MEF2D	ENSG00000116604	Transcript	ENST00000340875.5	protein_coding	-	1/11	-	-	-	-	-	-	-	rs1171561	-	-1	-	HGNC	6997	-	-	-	-	0.2334	-	-	-	-	-	-	-	-	11.19	0.713331
HIGH_LD	rs1171561	1:156455898-156455898	A	intron_variant	MODIFIER	MEF2D	ENSG00000116604	Transcript	ENST00000348159.4	protein_coding	-	1/11	-	-	-	-	-	-	-	rs1171561	-	-1	-	HGNC	6997	-	-	-	-	0.2334	-	-	-	-	-	-	-	-	11.19	0.713331
HIGH_LD	rs1171561	1:156455898-156455898	A	intron_variant	MODIFIER	MEF2D	ENSG00000116604	Transcript	ENST00000353795.3	protein_coding	-	1/10	-	-	-	-	-	-	-	rs1171561	-	-1	-	HGNC	6997	-	-	-	-	0.2334	-	-	-	-	-	-	-	-	11.19	0.713331
HIGH_LD	rs1171561	1:156455898-156455898	A	intron_variant	MODIFIER	MEF2D	ENSG00000116604	Transcript	ENST00000360595.3	protein_coding	-	1/10	-	-	-	-	-	-	-	rs1171561	-	-1	-	HGNC	6997	-	-	-	-	0.2334	-	-	-	-	-	-	-	-	11.19	0.713331
HIGH_LD	rs1171561	1:156455898-156455898	A	intron_variant	MODIFIER	MEF2D	ENSG00000116604	Transcript	ENST00000368240.2	protein_coding	-	1/10	-	-	-	-	-	-	-	rs1171561	-	-1	-	HGNC	6997	-	-	-	-	0.2334	-	-	-	-	-	-	-	-	11.19	0.713331
HIGH_LD	rs1171561	1:156455898-156455898	A	intron_variant,NMD_transcript_variant	MODIFIER	MEF2D	ENSG00000116604	Transcript	ENST00000475587.2	nonsense_mediated_decay	-	1/8	-	-	-	-	-	-	-	rs1171561	-	-1	-	HGNC	6997	-	-	-	-	0.2334	-	-	-	-	-	-	-	-	11.19	0.713331
HIGH_LD	rs1171561	1:156455898-156455898	A	intron_variant	MODIFIER	MEF2D	ENSG00000116604	Transcript	ENST00000489057.1	protein_coding	-	2/2	-	-	-	-	-	-	-	rs1171561	-	-1	cds_end_NF	HGNC	6997	-	-	-	-	0.2334	-	-	-	-	-	-	-	-	11.19	0.713331
HIGH_LD	rs1171561	1:156455898-156455898	A	regulatory_region_variant	MODIFIER	-	-	RegulatoryFeature	ENSR00000947419	CTCF_binding_site	-	-	-	-	-	-	-	-	-	rs1171561	-	-	-	-	-	-	-	-	-	0.2334	-	-	-	-	-	-	-	-	11.19	0.713331
HIGH_LD	rs3790455	1:156456301-156456301	T	intron_variant	MODIFIER	MEF2D	ENSG00000116604	Transcript	ENST00000340875.5	protein_coding	-	1/11	-	-	-	-	-	-	-	rs3790455	-	-1	-	HGNC	6997	-	-	-	-	0.5721	-	-	1	24674449,22683712	-	-	-	-	1.327	-0.108144
HIGH_LD	rs3790455	1:156456301-156456301	T	intron_variant	MODIFIER	MEF2D	ENSG00000116604	Transcript	ENST00000348159.4	protein_coding	-	1/11	-	-	-	-	-	-	-	rs3790455	-	-1	-	HGNC	6997	-	-	-	-	0.5721	-	-	1	24674449,22683712	-	-	-	-	1.327	-0.108144
HIGH_LD	rs3790455	1:156456301-156456301	T	intron_variant	MODIFIER	MEF2D	ENSG00000116604	Transcript	ENST00000353795.3	protein_coding	-	1/10	-	-	-	-	-	-	-	rs3790455	-	-1	-	HGNC	6997	-	-	-	-	0.5721	-	-	1	24674449,22683712	-	-	-	-	1.327	-0.108144
HIGH_LD	rs3790455	1:156456301-156456301	T	intron_variant	MODIFIER	MEF2D	ENSG00000116604	Transcript	ENST00000360595.3	protein_coding	-	1/10	-	-	-	-	-	-	-	rs3790455	-	-1	-	HGNC	6997	-	-	-	-	0.5721	-	-	1	24674449,22683712	-	-	-	-	1.327	-0.108144
HIGH_LD	rs3790455	1:156456301-156456301	T	intron_variant	MODIFIER	MEF2D	ENSG00000116604	Transcript	ENST00000368240.2	protein_coding	-	1/10	-	-	-	-	-	-	-	rs3790455	-	-1	-	HGNC	6997	-	-	-	-	0.5721	-	-	1	24674449,22683712	-	-	-	-	1.327	-0.108144
HIGH_LD	rs3790455	1:156456301-156456301	T	intron_variant,NMD_transcript_variant	MODIFIER	MEF2D	ENSG00000116604	Transcript	ENST00000475587.2	nonsense_mediated_decay	-	1/8	-	-	-	-	-	-	-	rs3790455	-	-1	-	HGNC	6997	-	-	-	-	0.5721	-	-	1	24674449,22683712	-	-	-	-	1.327	-0.108144
HIGH_LD	rs3790455	1:156456301-156456301	T	intron_variant	MODIFIER	MEF2D	ENSG00000116604	Transcript	ENST00000489057.1	protein_coding	-	2/2	-	-	-	-	-	-	-	rs3790455	-	-1	cds_end_NF	HGNC	6997	-	-	-	-	0.5721	-	-	1	24674449,22683712	-	-	-	-	1.327	-0.108144
HIGH_LD	rs3790457	1:156458840-156458840	A	intron_variant	MODIFIER	MEF2D	ENSG00000116604	Transcript	ENST00000340875.5	protein_coding	-	1/11	-	-	-	-	-	-	-	rs3790457	-	-1	-	HGNC	6997	-	-	-	-	-	-	-	-	-	-	-	-	-	10.95	0.682395
HIGH_LD	rs3790457	1:156458840-156458840	G	intron_variant	MODIFIER	MEF2D	ENSG00000116604	Transcript	ENST00000340875.5	protein_coding	-	1/11	-	-	-	-	-	-	-	rs3790457	-	-1	-	HGNC	6997	-	-	-	-	-	-	-	-	-	-	-	-	-	10.87	0.673102
HIGH_LD	rs3790457	1:156458840-156458840	T	intron_variant	MODIFIER	MEF2D	ENSG00000116604	Transcript	ENST00000340875.5	protein_coding	-	1/11	-	-	-	-	-	-	-	rs3790457	-	-1	-	HGNC	6997	-	-	-	-	-	-	-	-	-	-	-	-	-	11.32	0.728944
HIGH_LD	rs3790457	1:156458840-156458840	A	intron_variant	MODIFIER	MEF2D	ENSG00000116604	Transcript	ENST00000348159.4	protein_coding	-	1/11	-	-	-	-	-	-	-	rs3790457	-	-1	-	HGNC	6997	-	-	-	-	-	-	-	-	-	-	-	-	-	10.95	0.682395
HIGH_LD	rs3790457	1:156458840-156458840	G	intron_variant	MODIFIER	MEF2D	ENSG00000116604	Transcript	ENST00000348159.4	protein_coding	-	1/11	-	-	-	-	-	-	-	rs3790457	-	-1	-	HGNC	6997	-	-	-	-	-	-	-	-	-	-	-	-	-	10.87	0.673102
HIGH_LD	rs3790457	1:156458840-156458840	T	intron_variant	MODIFIER	MEF2D	ENSG00000116604	Transcript	ENST00000348159.4	protein_coding	-	1/11	-	-	-	-	-	-	-	rs3790457	-	-1	-	HGNC	6997	-	-	-	-	-	-	-	-	-	-	-	-	-	11.32	0.728944
HIGH_LD	rs3790457	1:156458840-156458840	A	intron_variant	MODIFIER	MEF2D	ENSG00000116604	Transcript	ENST00000353795.3	protein_coding	-	1/10	-	-	-	-	-	-	-	rs3790457	-	-1	-	HGNC	6997	-	-	-	-	-	-	-	-	-	-	-	-	-	10.95	0.682395
HIGH_LD	rs3790457	1:156458840-156458840	G	intron_variant	MODIFIER	MEF2D	ENSG00000116604	Transcript	ENST00000353795.3	protein_coding	-	1/10	-	-	-	-	-	-	-	rs3790457	-	-1	-	HGNC	6997	-	-	-	-	-	-	-	-	-	-	-	-	-	10.87	0.673102
HIGH_LD	rs3790457	1:156458840-156458840	T	intron_variant	MODIFIER	MEF2D	ENSG00000116604	Transcript	ENST00000353795.3	protein_coding	-	1/10	-	-	-	-	-	-	-	rs3790457	-	-1	-	HGNC	6997	-	-	-	-	-	-	-	-	-	-	-	-	-	11.32	0.728944
HIGH_LD	rs3790457	1:156458840-156458840	A	intron_variant	MODIFIER	MEF2D	ENSG00000116604	Transcript	ENST00000360595.3	protein_coding	-	1/10	-	-	-	-	-	-	-	rs3790457	-	-1	-	HGNC	6997	-	-	-	-	-	-	-	-	-	-	-	-	-	10.95	0.682395
HIGH_LD	rs3790457	1:156458840-156458840	G	intron_variant	MODIFIER	MEF2D	ENSG00000116604	Transcript	ENST00000360595.3	protein_coding	-	1/10	-	-	-	-	-	-	-	rs3790457	-	-1	-	HGNC	6997	-	-	-	-	-	-	-	-	-	-	-	-	-	10.87	0.673102
HIGH_LD	rs3790457	1:156458840-156458840	T	intron_variant	MODIFIER	MEF2D	ENSG00000116604	Transcript	ENST00000360595.3	protein_coding	-	1/10	-	-	-	-	-	-	-	rs3790457	-	-1	-	HGNC	6997	-	-	-	-	-	-	-	-	-	-	-	-	-	11.32	0.728944
HIGH_LD	rs3790457	1:156458840-156458840	A	intron_variant	MODIFIER	MEF2D	ENSG00000116604	Transcript	ENST00000368240.2	protein_coding	-	1/10	-	-	-	-	-	-	-	rs3790457	-	-1	-	HGNC	6997	-	-	-	-	-	-	-	-	-	-	-	-	-	10.95	0.682395
HIGH_LD	rs3790457	1:156458840-156458840	G	intron_variant	MODIFIER	MEF2D	ENSG00000116604	Transcript	ENST00000368240.2	protein_coding	-	1/10	-	-	-	-	-	-	-	rs3790457	-	-1	-	HGNC	6997	-	-	-	-	-	-	-	-	-	-	-	-	-	10.87	0.673102
HIGH_LD	rs3790457	1:156458840-156458840	T	intron_variant	MODIFIER	MEF2D	ENSG00000116604	Transcript	ENST00000368240.2	protein_coding	-	1/10	-	-	-	-	-	-	-	rs3790457	-	-1	-	HGNC	6997	-	-	-	-	-	-	-	-	-	-	-	-	-	11.32	0.728944
HIGH_LD	rs3790457	1:156458840-156458840	A	intron_variant,NMD_transcript_variant	MODIFIER	MEF2D	ENSG00000116604	Transcript	ENST00000475587.2	nonsense_mediated_decay	-	1/8	-	-	-	-	-	-	-	rs3790457	-	-1	-	HGNC	6997	-	-	-	-	-	-	-	-	-	-	-	-	-	10.95	0.682395
HIGH_LD	rs3790457	1:156458840-156458840	G	intron_variant,NMD_transcript_variant	MODIFIER	MEF2D	ENSG00000116604	Transcript	ENST00000475587.2	nonsense_mediated_decay	-	1/8	-	-	-	-	-	-	-	rs3790457	-	-1	-	HGNC	6997	-	-	-	-	-	-	-	-	-	-	-	-	-	10.87	0.673102
HIGH_LD	rs3790457	1:156458840-156458840	T	intron_variant,NMD_transcript_variant	MODIFIER	MEF2D	ENSG00000116604	Transcript	ENST00000475587.2	nonsense_mediated_decay	-	1/8	-	-	-	-	-	-	-	rs3790457	-	-1	-	HGNC	6997	-	-	-	-	-	-	-	-	-	-	-	-	-	11.32	0.728944
HIGH_LD	rs3790457	1:156458840-156458840	A	intron_variant	MODIFIER	MEF2D	ENSG00000116604	Transcript	ENST00000489057.1	protein_coding	-	2/2	-	-	-	-	-	-	-	rs3790457	-	-1	cds_end_NF	HGNC	6997	-	-	-	-	-	-	-	-	-	-	-	-	-	10.95	0.682395
HIGH_LD	rs3790457	1:156458840-156458840	G	intron_variant	MODIFIER	MEF2D	ENSG00000116604	Transcript	ENST00000489057.1	protein_coding	-	2/2	-	-	-	-	-	-	-	rs3790457	-	-1	cds_end_NF	HGNC	6997	-	-	-	-	-	-	-	-	-	-	-	-	-	10.87	0.673102
HIGH_LD	rs3790457	1:156458840-156458840	T	intron_variant	MODIFIER	MEF2D	ENSG00000116604	Transcript	ENST00000489057.1	protein_coding	-	2/2	-	-	-	-	-	-	-	rs3790457	-	-1	cds_end_NF	HGNC	6997	-	-	-	-	-	-	-	-	-	-	-	-	-	11.32	0.728944
HIGH_LD	rs3790457	1:156458840-156458840	A	regulatory_region_variant	MODIFIER	-	-	RegulatoryFeature	ENSR00000947418	promoter	-	-	-	-	-	-	-	-	-	rs3790457	-	-	-	-	-	-	-	-	-	-	-	-	-	-	-	-	-	-	10.95	0.682395
HIGH_LD	rs3790457	1:156458840-156458840	G	regulatory_region_variant	MODIFIER	-	-	RegulatoryFeature	ENSR00000947418	promoter	-	-	-	-	-	-	-	-	-	rs3790457	-	-	-	-	-	-	-	-	-	-	-	-	-	-	-	-	-	-	10.87	0.673102
HIGH_LD	rs3790457	1:156458840-156458840	T	regulatory_region_variant	MODIFIER	-	-	RegulatoryFeature	ENSR00000947418	promoter	-	-	-	-	-	-	-	-	-	rs3790457	-	-	-	-	-	-	-	-	-	-	-	-	-	-	-	-	-	-	11.32	0.728944
HIGH_LD	rs3790457	1:156458840-156458840	A	regulatory_region_variant	MODIFIER	-	-	RegulatoryFeature	ENSR00000947420	CTCF_binding_site	-	-	-	-	-	-	-	-	-	rs3790457	-	-	-	-	-	-	-	-	-	-	-	-	-	-	-	-	-	-	10.95	0.682395
HIGH_LD	rs3790457	1:156458840-156458840	G	regulatory_region_variant	MODIFIER	-	-	RegulatoryFeature	ENSR00000947420	CTCF_binding_site	-	-	-	-	-	-	-	-	-	rs3790457	-	-	-	-	-	-	-	-	-	-	-	-	-	-	-	-	-	-	10.87	0.673102
HIGH_LD	rs3790457	1:156458840-156458840	T	regulatory_region_variant	MODIFIER	-	-	RegulatoryFeature	ENSR00000947420	CTCF_binding_site	-	-	-	-	-	-	-	-	-	rs3790457	-	-	-	-	-	-	-	-	-	-	-	-	-	-	-	-	-	-	11.32	0.728944
HIGH_LD	rs12038396	1:156459535-156459535	T	intron_variant	MODIFIER	MEF2D	ENSG00000116604	Transcript	ENST00000340875.5	protein_coding	-	1/11	-	-	-	-	-	-	-	rs12038396	-	-1	-	HGNC	6997	-	-	-	-	0.5721	-	-	-	-	-	-	-	-	6.257	0.228815
HIGH_LD	rs12038396	1:156459535-156459535	T	intron_variant	MODIFIER	MEF2D	ENSG00000116604	Transcript	ENST00000348159.4	protein_coding	-	1/11	-	-	-	-	-	-	-	rs12038396	-	-1	-	HGNC	6997	-	-	-	-	0.5721	-	-	-	-	-	-	-	-	6.257	0.228815
HIGH_LD	rs12038396	1:156459535-156459535	T	intron_variant	MODIFIER	MEF2D	ENSG00000116604	Transcript	ENST00000353795.3	protein_coding	-	1/10	-	-	-	-	-	-	-	rs12038396	-	-1	-	HGNC	6997	-	-	-	-	0.5721	-	-	-	-	-	-	-	-	6.257	0.228815
HIGH_LD	rs12038396	1:156459535-156459535	T	intron_variant	MODIFIER	MEF2D	ENSG00000116604	Transcript	ENST00000360595.3	protein_coding	-	1/10	-	-	-	-	-	-	-	rs12038396	-	-1	-	HGNC	6997	-	-	-	-	0.5721	-	-	-	-	-	-	-	-	6.257	0.228815
HIGH_LD	rs12038396	1:156459535-156459535	T	intron_variant	MODIFIER	MEF2D	ENSG00000116604	Transcript	ENST00000368240.2	protein_coding	-	1/10	-	-	-	-	-	-	-	rs12038396	-	-1	-	HGNC	6997	-	-	-	-	0.5721	-	-	-	-	-	-	-	-	6.257	0.228815
HIGH_LD	rs12038396	1:156459535-156459535	T	intron_variant,NMD_transcript_variant	MODIFIER	MEF2D	ENSG00000116604	Transcript	ENST00000475587.2	nonsense_mediated_decay	-	1/8	-	-	-	-	-	-	-	rs12038396	-	-1	-	HGNC	6997	-	-	-	-	0.5721	-	-	-	-	-	-	-	-	6.257	0.228815
HIGH_LD	rs12038396	1:156459535-156459535	T	intron_variant	MODIFIER	MEF2D	ENSG00000116604	Transcript	ENST00000489057.1	protein_coding	-	2/2	-	-	-	-	-	-	-	rs12038396	-	-1	cds_end_NF	HGNC	6997	-	-	-	-	0.5721	-	-	-	-	-	-	-	-	6.257	0.228815
HIGH_LD	rs12038396	1:156459535-156459535	T	regulatory_region_variant	MODIFIER	-	-	RegulatoryFeature	ENSR00000947418	promoter	-	-	-	-	-	-	-	-	-	rs12038396	-	-	-	-	-	-	-	-	-	0.5721	-	-	-	-	-	-	-	-	6.257	0.228815
HIGH_LD	rs12038396	1:156459535-156459535	T	regulatory_region_variant	MODIFIER	-	-	RegulatoryFeature	ENSR00000947420	CTCF_binding_site	-	-	-	-	-	-	-	-	-	rs12038396	-	-	-	-	-	-	-	-	-	0.5721	-	-	-	-	-	-	-	-	6.257	0.228815
HIGH_LD	rs3790458	1:156459699-156459699	T	intron_variant	MODIFIER	MEF2D	ENSG00000116604	Transcript	ENST00000340875.5	protein_coding	-	1/11	-	-	-	-	-	-	-	rs3790458	-	-1	-	HGNC	6997	-	-	-	-	0.2171	-	-	-	-	-	-	-	-	7.826	0.349685
HIGH_LD	rs3790458	1:156459699-156459699	T	intron_variant	MODIFIER	MEF2D	ENSG00000116604	Transcript	ENST00000348159.4	protein_coding	-	1/11	-	-	-	-	-	-	-	rs3790458	-	-1	-	HGNC	6997	-	-	-	-	0.2171	-	-	-	-	-	-	-	-	7.826	0.349685
HIGH_LD	rs3790458	1:156459699-156459699	T	intron_variant	MODIFIER	MEF2D	ENSG00000116604	Transcript	ENST00000353795.3	protein_coding	-	1/10	-	-	-	-	-	-	-	rs3790458	-	-1	-	HGNC	6997	-	-	-	-	0.2171	-	-	-	-	-	-	-	-	7.826	0.349685
HIGH_LD	rs3790458	1:156459699-156459699	T	intron_variant	MODIFIER	MEF2D	ENSG00000116604	Transcript	ENST00000360595.3	protein_coding	-	1/10	-	-	-	-	-	-	-	rs3790458	-	-1	-	HGNC	6997	-	-	-	-	0.2171	-	-	-	-	-	-	-	-	7.826	0.349685
HIGH_LD	rs3790458	1:156459699-156459699	T	intron_variant	MODIFIER	MEF2D	ENSG00000116604	Transcript	ENST00000368240.2	protein_coding	-	1/10	-	-	-	-	-	-	-	rs3790458	-	-1	-	HGNC	6997	-	-	-	-	0.2171	-	-	-	-	-	-	-	-	7.826	0.349685
HIGH_LD	rs3790458	1:156459699-156459699	T	intron_variant,NMD_transcript_variant	MODIFIER	MEF2D	ENSG00000116604	Transcript	ENST00000475587.2	nonsense_mediated_decay	-	1/8	-	-	-	-	-	-	-	rs3790458	-	-1	-	HGNC	6997	-	-	-	-	0.2171	-	-	-	-	-	-	-	-	7.826	0.349685
HIGH_LD	rs3790458	1:156459699-156459699	T	intron_variant	MODIFIER	MEF2D	ENSG00000116604	Transcript	ENST00000489057.1	protein_coding	-	2/2	-	-	-	-	-	-	-	rs3790458	-	-1	cds_end_NF	HGNC	6997	-	-	-	-	0.2171	-	-	-	-	-	-	-	-	7.826	0.349685
HIGH_LD	rs3790458	1:156459699-156459699	T	regulatory_region_variant	MODIFIER	-	-	RegulatoryFeature	ENSR00000947418	promoter	-	-	-	-	-	-	-	-	-	rs3790458	-	-	-	-	-	-	-	-	-	0.2171	-	-	-	-	-	-	-	-	7.826	0.349685
HIGH_LD	rs746527	1:156460511-156460511	T	intron_variant	MODIFIER	MEF2D	ENSG00000116604	Transcript	ENST00000340875.5	protein_coding	-	1/11	-	-	-	-	-	-	-	rs746527	-	-1	-	HGNC	6997	-	-	-	-	0.2177	-	-	-	-	-	-	-	-	15.81	1.49931
HIGH_LD	rs746527	1:156460511-156460511	T	intron_variant	MODIFIER	MEF2D	ENSG00000116604	Transcript	ENST00000348159.4	protein_coding	-	1/11	-	-	-	-	-	-	-	rs746527	-	-1	-	HGNC	6997	-	-	-	-	0.2177	-	-	-	-	-	-	-	-	15.81	1.49931
HIGH_LD	rs746527	1:156460511-156460511	T	intron_variant	MODIFIER	MEF2D	ENSG00000116604	Transcript	ENST00000353795.3	protein_coding	-	1/10	-	-	-	-	-	-	-	rs746527	-	-1	-	HGNC	6997	-	-	-	-	0.2177	-	-	-	-	-	-	-	-	15.81	1.49931
HIGH_LD	rs746527	1:156460511-156460511	T	intron_variant	MODIFIER	MEF2D	ENSG00000116604	Transcript	ENST00000368240.2	protein_coding	-	1/10	-	-	-	-	-	-	-	rs746527	-	-1	-	HGNC	6997	-	-	-	-	0.2177	-	-	-	-	-	-	-	-	15.81	1.49931
HIGH_LD	rs746527	1:156460511-156460511	T	intron_variant,NMD_transcript_variant	MODIFIER	MEF2D	ENSG00000116604	Transcript	ENST00000475587.2	nonsense_mediated_decay	-	1/8	-	-	-	-	-	-	-	rs746527	-	-1	-	HGNC	6997	-	-	-	-	0.2177	-	-	-	-	-	-	-	-	15.81	1.49931
HIGH_LD	rs746527	1:156460511-156460511	T	intron_variant	MODIFIER	MEF2D	ENSG00000116604	Transcript	ENST00000489057.1	protein_coding	-	2/2	-	-	-	-	-	-	-	rs746527	-	-1	cds_end_NF	HGNC	6997	-	-	-	-	0.2177	-	-	-	-	-	-	-	-	15.81	1.49931
HIGH_LD	rs746527	1:156460511-156460511	T	regulatory_region_variant	MODIFIER	-	-	RegulatoryFeature	ENSR00000947418	promoter	-	-	-	-	-	-	-	-	-	rs746527	-	-	-	-	-	-	-	-	-	0.2177	-	-	-	-	-	-	-	-	15.81	1.49931
HIGH_LD	rs746527	1:156460511-156460511	T	regulatory_region_variant	MODIFIER	-	-	RegulatoryFeature	ENSR00000947421	CTCF_binding_site	-	-	-	-	-	-	-	-	-	rs746527	-	-	-	-	-	-	-	-	-	0.2177	-	-	-	-	-	-	-	-	15.81	1.49931
HIGH_LD	rs746527	1:156460511-156460511	T	TF_binding_site_variant	MODIFIER	-	-	MotifFeature	ENSM00522790622	-	-	-	-	-	-	-	-	-	-	rs746527	-	1	-	-	-	-	-	-	-	0.2177	-	-	-	-	ENSM00522790622	16	N	0.006	15.81	1.49931
HIGH_LD	rs746527	1:156460511-156460511	T	TF_binding_site_variant	MODIFIER	-	-	MotifFeature	ENSM00523017811	-	-	-	-	-	-	-	-	-	-	rs746527	-	-1	-	-	-	-	-	-	-	0.2177	-	-	-	-	ENSM00523017811	5	Y	-0.071	15.81	1.49931
HIGH_LD	rs746527	1:156460511-156460511	T	TF_binding_site_variant	MODIFIER	-	-	MotifFeature	ENSM00523137797	-	-	-	-	-	-	-	-	-	-	rs746527	-	-1	-	-	-	-	-	-	-	0.2177	-	-	-	-	ENSM00523137797	13	Y	-0.144	15.81	1.49931
HIGH_LD	rs746527	1:156460511-156460511	T	TF_binding_site_variant	MODIFIER	-	-	MotifFeature	ENSM00523356234	-	-	-	-	-	-	-	-	-	-	rs746527	-	-1	-	-	-	-	-	-	-	0.2177	-	-	-	-	ENSM00523356234	7	Y	-0.114	15.81	1.49931
HIGH_LD	rs746527	1:156460511-156460511	T	TF_binding_site_variant	MODIFIER	-	-	MotifFeature	ENSM00523786604	-	-	-	-	-	-	-	-	-	-	rs746527	-	-1	-	-	-	-	-	-	-	0.2177	-	-	-	-	ENSM00523786604	5	Y	-0.137	15.81	1.49931
HIGH_LD	rs3790459	1:156461707-156461707	T	intron_variant	MODIFIER	MEF2D	ENSG00000116604	Transcript	ENST00000340875.5	protein_coding	-	1/11	-	-	-	-	-	-	-	rs3790459	-	-1	-	HGNC	6997	-	-	-	-	0.5719	-	-	-	-	-	-	-	-	6.245	0.22796
HIGH_LD	rs3790459	1:156461707-156461707	T	intron_variant	MODIFIER	MEF2D	ENSG00000116604	Transcript	ENST00000348159.4	protein_coding	-	1/11	-	-	-	-	-	-	-	rs3790459	-	-1	-	HGNC	6997	-	-	-	-	0.5719	-	-	-	-	-	-	-	-	6.245	0.22796
HIGH_LD	rs3790459	1:156461707-156461707	T	intron_variant	MODIFIER	MEF2D	ENSG00000116604	Transcript	ENST00000353795.3	protein_coding	-	1/10	-	-	-	-	-	-	-	rs3790459	-	-1	-	HGNC	6997	-	-	-	-	0.5719	-	-	-	-	-	-	-	-	6.245	0.22796
HIGH_LD	rs3790459	1:156461707-156461707	T	intron_variant	MODIFIER	MEF2D	ENSG00000116604	Transcript	ENST00000368240.2	protein_coding	-	1/10	-	-	-	-	-	-	-	rs3790459	-	-1	-	HGNC	6997	-	-	-	-	0.5719	-	-	-	-	-	-	-	-	6.245	0.22796
HIGH_LD	rs3790459	1:156461707-156461707	T	intron_variant,NMD_transcript_variant	MODIFIER	MEF2D	ENSG00000116604	Transcript	ENST00000475587.2	nonsense_mediated_decay	-	1/8	-	-	-	-	-	-	-	rs3790459	-	-1	-	HGNC	6997	-	-	-	-	0.5719	-	-	-	-	-	-	-	-	6.245	0.22796
HIGH_LD	rs3790459	1:156461707-156461707	T	intron_variant	MODIFIER	MEF2D	ENSG00000116604	Transcript	ENST00000489057.1	protein_coding	-	2/2	-	-	-	-	-	-	-	rs3790459	-	-1	cds_end_NF	HGNC	6997	-	-	-	-	0.5719	-	-	-	-	-	-	-	-	6.245	0.22796
HIGH_LD	rs3790459	1:156461707-156461707	T	regulatory_region_variant	MODIFIER	-	-	RegulatoryFeature	ENSR00000947418	promoter	-	-	-	-	-	-	-	-	-	rs3790459	-	-	-	-	-	-	-	-	-	0.5719	-	-	-	-	-	-	-	-	6.245	0.22796
HIGH_LD	rs10908504	1:156464429-156464429	A	intron_variant	MODIFIER	MEF2D	ENSG00000116604	Transcript	ENST00000340875.5	protein_coding	-	1/11	-	-	-	-	-	-	-	rs10908504	-	-1	-	HGNC	6997	-	-	-	-	0.5811	-	-	-	-	-	-	-	-	5.001	0.14515
HIGH_LD	rs10908504	1:156464429-156464429	A	intron_variant	MODIFIER	MEF2D	ENSG00000116604	Transcript	ENST00000348159.4	protein_coding	-	1/11	-	-	-	-	-	-	-	rs10908504	-	-1	-	HGNC	6997	-	-	-	-	0.5811	-	-	-	-	-	-	-	-	5.001	0.14515
HIGH_LD	rs10908504	1:156464429-156464429	A	intron_variant	MODIFIER	MEF2D	ENSG00000116604	Transcript	ENST00000353795.3	protein_coding	-	1/10	-	-	-	-	-	-	-	rs10908504	-	-1	-	HGNC	6997	-	-	-	-	0.5811	-	-	-	-	-	-	-	-	5.001	0.14515
HIGH_LD	rs10908504	1:156464429-156464429	A	intron_variant	MODIFIER	MEF2D	ENSG00000116604	Transcript	ENST00000368240.2	protein_coding	-	1/10	-	-	-	-	-	-	-	rs10908504	-	-1	-	HGNC	6997	-	-	-	-	0.5811	-	-	-	-	-	-	-	-	5.001	0.14515
HIGH_LD	rs10908504	1:156464429-156464429	A	intron_variant,NMD_transcript_variant	MODIFIER	MEF2D	ENSG00000116604	Transcript	ENST00000475587.2	nonsense_mediated_decay	-	1/8	-	-	-	-	-	-	-	rs10908504	-	-1	-	HGNC	6997	-	-	-	-	0.5811	-	-	-	-	-	-	-	-	5.001	0.14515
HIGH_LD	rs10908504	1:156464429-156464429	A	intron_variant	MODIFIER	MEF2D	ENSG00000116604	Transcript	ENST00000489057.1	protein_coding	-	2/2	-	-	-	-	-	-	-	rs10908504	-	-1	cds_end_NF	HGNC	6997	-	-	-	-	0.5811	-	-	-	-	-	-	-	-	5.001	0.14515
HIGH_LD	rs1342442	1:156466699-156466699	A	intron_variant	MODIFIER	MEF2D	ENSG00000116604	Transcript	ENST00000340875.5	protein_coding	-	1/11	-	-	-	-	-	-	-	rs1342442	-	-1	-	HGNC	6997	-	-	-	-	0.5715	-	-	-	-	-	-	-	-	11.58	0.763037
HIGH_LD	rs1342442	1:156466699-156466699	A	intron_variant	MODIFIER	MEF2D	ENSG00000116604	Transcript	ENST00000348159.4	protein_coding	-	1/11	-	-	-	-	-	-	-	rs1342442	-	-1	-	HGNC	6997	-	-	-	-	0.5715	-	-	-	-	-	-	-	-	11.58	0.763037
HIGH_LD	rs1342442	1:156466699-156466699	A	intron_variant	MODIFIER	MEF2D	ENSG00000116604	Transcript	ENST00000353795.3	protein_coding	-	1/10	-	-	-	-	-	-	-	rs1342442	-	-1	-	HGNC	6997	-	-	-	-	0.5715	-	-	-	-	-	-	-	-	11.58	0.763037
HIGH_LD	rs1342442	1:156466699-156466699	A	intron_variant	MODIFIER	MEF2D	ENSG00000116604	Transcript	ENST00000368240.2	protein_coding	-	1/10	-	-	-	-	-	-	-	rs1342442	-	-1	-	HGNC	6997	-	-	-	-	0.5715	-	-	-	-	-	-	-	-	11.58	0.763037
HIGH_LD	rs1342442	1:156466699-156466699	A	intron_variant,NMD_transcript_variant	MODIFIER	MEF2D	ENSG00000116604	Transcript	ENST00000475587.2	nonsense_mediated_decay	-	1/8	-	-	-	-	-	-	-	rs1342442	-	-1	-	HGNC	6997	-	-	-	-	0.5715	-	-	-	-	-	-	-	-	11.58	0.763037
HIGH_LD	rs1342442	1:156466699-156466699	A	intron_variant	MODIFIER	MEF2D	ENSG00000116604	Transcript	ENST00000489057.1	protein_coding	-	2/2	-	-	-	-	-	-	-	rs1342442	-	-1	cds_end_NF	HGNC	6997	-	-	-	-	0.5715	-	-	-	-	-	-	-	-	11.58	0.763037
HIGH_LD	rs1342442	1:156466699-156466699	A	regulatory_region_variant	MODIFIER	-	-	RegulatoryFeature	ENSR00000014211	promoter	-	-	-	-	-	-	-	-	-	rs1342442	-	-	-	-	-	-	-	-	-	0.5715	-	-	-	-	-	-	-	-	11.58	0.763037
HIGH_LD	rs1342442	1:156466699-156466699	A	regulatory_region_variant	MODIFIER	-	-	RegulatoryFeature	ENSR00000947423	CTCF_binding_site	-	-	-	-	-	-	-	-	-	rs1342442	-	-	-	-	-	-	-	-	-	0.5715	-	-	-	-	-	-	-	-	11.58	0.763037
HIGH_LD	rs10908505	1:156468243-156468243	A	intron_variant	MODIFIER	MEF2D	ENSG00000116604	Transcript	ENST00000340875.5	protein_coding	-	1/11	-	-	-	-	-	-	-	rs10908505	-	-1	-	HGNC	6997	-	-	-	-	-	-	-	-	26962151	-	-	-	-	11.8	0.791929
HIGH_LD	rs10908505	1:156468243-156468243	G	intron_variant	MODIFIER	MEF2D	ENSG00000116604	Transcript	ENST00000340875.5	protein_coding	-	1/11	-	-	-	-	-	-	-	rs10908505	-	-1	-	HGNC	6997	-	-	-	-	-	-	-	-	26962151	-	-	-	-	11.76	0.785971
HIGH_LD	rs10908505	1:156468243-156468243	A	intron_variant	MODIFIER	MEF2D	ENSG00000116604	Transcript	ENST00000348159.4	protein_coding	-	1/11	-	-	-	-	-	-	-	rs10908505	-	-1	-	HGNC	6997	-	-	-	-	-	-	-	-	26962151	-	-	-	-	11.8	0.791929
HIGH_LD	rs10908505	1:156468243-156468243	G	intron_variant	MODIFIER	MEF2D	ENSG00000116604	Transcript	ENST00000348159.4	protein_coding	-	1/11	-	-	-	-	-	-	-	rs10908505	-	-1	-	HGNC	6997	-	-	-	-	-	-	-	-	26962151	-	-	-	-	11.76	0.785971
HIGH_LD	rs10908505	1:156468243-156468243	A	intron_variant	MODIFIER	MEF2D	ENSG00000116604	Transcript	ENST00000353795.3	protein_coding	-	1/10	-	-	-	-	-	-	-	rs10908505	-	-1	-	HGNC	6997	-	-	-	-	-	-	-	-	26962151	-	-	-	-	11.8	0.791929
HIGH_LD	rs10908505	1:156468243-156468243	G	intron_variant	MODIFIER	MEF2D	ENSG00000116604	Transcript	ENST00000353795.3	protein_coding	-	1/10	-	-	-	-	-	-	-	rs10908505	-	-1	-	HGNC	6997	-	-	-	-	-	-	-	-	26962151	-	-	-	-	11.76	0.785971
HIGH_LD	rs10908505	1:156468243-156468243	A	intron_variant	MODIFIER	MEF2D	ENSG00000116604	Transcript	ENST00000368240.2	protein_coding	-	1/10	-	-	-	-	-	-	-	rs10908505	-	-1	-	HGNC	6997	-	-	-	-	-	-	-	-	26962151	-	-	-	-	11.8	0.791929
HIGH_LD	rs10908505	1:156468243-156468243	G	intron_variant	MODIFIER	MEF2D	ENSG00000116604	Transcript	ENST00000368240.2	protein_coding	-	1/10	-	-	-	-	-	-	-	rs10908505	-	-1	-	HGNC	6997	-	-	-	-	-	-	-	-	26962151	-	-	-	-	11.76	0.785971
HIGH_LD	rs10908505	1:156468243-156468243	A	intron_variant,NMD_transcript_variant	MODIFIER	MEF2D	ENSG00000116604	Transcript	ENST00000475587.2	nonsense_mediated_decay	-	1/8	-	-	-	-	-	-	-	rs10908505	-	-1	-	HGNC	6997	-	-	-	-	-	-	-	-	26962151	-	-	-	-	11.8	0.791929
HIGH_LD	rs10908505	1:156468243-156468243	G	intron_variant,NMD_transcript_variant	MODIFIER	MEF2D	ENSG00000116604	Transcript	ENST00000475587.2	nonsense_mediated_decay	-	1/8	-	-	-	-	-	-	-	rs10908505	-	-1	-	HGNC	6997	-	-	-	-	-	-	-	-	26962151	-	-	-	-	11.76	0.785971
HIGH_LD	rs10908505	1:156468243-156468243	A	intron_variant	MODIFIER	MEF2D	ENSG00000116604	Transcript	ENST00000489057.1	protein_coding	-	2/2	-	-	-	-	-	-	-	rs10908505	-	-1	cds_end_NF	HGNC	6997	-	-	-	-	-	-	-	-	26962151	-	-	-	-	11.8	0.791929
HIGH_LD	rs10908505	1:156468243-156468243	G	intron_variant	MODIFIER	MEF2D	ENSG00000116604	Transcript	ENST00000489057.1	protein_coding	-	2/2	-	-	-	-	-	-	-	rs10908505	-	-1	cds_end_NF	HGNC	6997	-	-	-	-	-	-	-	-	26962151	-	-	-	-	11.76	0.785971
HIGH_LD	rs10908505	1:156468243-156468243	A	regulatory_region_variant	MODIFIER	-	-	RegulatoryFeature	ENSR00000014211	promoter	-	-	-	-	-	-	-	-	-	rs10908505	-	-	-	-	-	-	-	-	-	-	-	-	-	26962151	-	-	-	-	11.8	0.791929
HIGH_LD	rs10908505	1:156468243-156468243	G	regulatory_region_variant	MODIFIER	-	-	RegulatoryFeature	ENSR00000014211	promoter	-	-	-	-	-	-	-	-	-	rs10908505	-	-	-	-	-	-	-	-	-	-	-	-	-	26962151	-	-	-	-	11.76	0.785971
HIGH_LD	rs3790461	1:156469364-156469364	A	intron_variant	MODIFIER	MEF2D	ENSG00000116604	Transcript	ENST00000340875.5	protein_coding	-	1/11	-	-	-	-	-	-	-	rs3790461	-	-1	-	HGNC	6997	-	-	-	-	0.2179	-	-	-	-	-	-	-	-	8.804	0.44001
HIGH_LD	rs3790461	1:156469364-156469364	A	intron_variant	MODIFIER	MEF2D	ENSG00000116604	Transcript	ENST00000348159.4	protein_coding	-	1/11	-	-	-	-	-	-	-	rs3790461	-	-1	-	HGNC	6997	-	-	-	-	0.2179	-	-	-	-	-	-	-	-	8.804	0.44001
HIGH_LD	rs3790461	1:156469364-156469364	A	intron_variant	MODIFIER	MEF2D	ENSG00000116604	Transcript	ENST00000353795.3	protein_coding	-	1/10	-	-	-	-	-	-	-	rs3790461	-	-1	-	HGNC	6997	-	-	-	-	0.2179	-	-	-	-	-	-	-	-	8.804	0.44001
HIGH_LD	rs3790461	1:156469364-156469364	A	intron_variant	MODIFIER	MEF2D	ENSG00000116604	Transcript	ENST00000368240.2	protein_coding	-	1/10	-	-	-	-	-	-	-	rs3790461	-	-1	-	HGNC	6997	-	-	-	-	0.2179	-	-	-	-	-	-	-	-	8.804	0.44001
HIGH_LD	rs3790461	1:156469364-156469364	A	intron_variant,NMD_transcript_variant	MODIFIER	MEF2D	ENSG00000116604	Transcript	ENST00000475587.2	nonsense_mediated_decay	-	1/8	-	-	-	-	-	-	-	rs3790461	-	-1	-	HGNC	6997	-	-	-	-	0.2179	-	-	-	-	-	-	-	-	8.804	0.44001
HIGH_LD	rs3790461	1:156469364-156469364	A	intron_variant	MODIFIER	MEF2D	ENSG00000116604	Transcript	ENST00000489057.1	protein_coding	-	1/2	-	-	-	-	-	-	-	rs3790461	-	-1	cds_end_NF	HGNC	6997	-	-	-	-	0.2179	-	-	-	-	-	-	-	-	8.804	0.44001
HIGH_LD	rs3790461	1:156469364-156469364	A	regulatory_region_variant	MODIFIER	-	-	RegulatoryFeature	ENSR00000014211	promoter	-	-	-	-	-	-	-	-	-	rs3790461	-	-	-	-	-	-	-	-	-	0.2179	-	-	-	-	-	-	-	-	8.804	0.44001
HIGH_LD	rs12136856	1:156473114-156473114	G	regulatory_region_variant	MODIFIER	-	-	RegulatoryFeature	ENSR00000014211	promoter	-	-	-	-	-	-	-	-	-	rs12136856	-	-	-	-	-	-	-	-	-	0.5735	-	-	-	23469231	-	-	-	-	12.51	0.887051
HIGH_LD	rs1171554	1:156474119-156474119	A	regulatory_region_variant	MODIFIER	-	-	RegulatoryFeature	ENSR00000947424	promoter	-	-	-	-	-	-	-	-	-	rs1171554	-	-	-	-	-	-	-	-	-	0.2179	-	-	-	-	-	-	-	-	3.492	0.053816
HIGH_LD	rs1171554	1:156474119-156474119	C	regulatory_region_variant	MODIFIER	-	-	RegulatoryFeature	ENSR00000947424	promoter	-	-	-	-	-	-	-	-	-	rs1171554	-	-	-	-	-	-	-	-	-	-	-	-	-	-	-	-	-	-	2.577	-0.003036
HIGH_LD	rs538050729	1:156474929-156474929	C	regulatory_region_variant	MODIFIER	-	-	RegulatoryFeature	ENSR00000947424	promoter	-	-	-	-	-	-	-	-	-	rs538050729	-	-	-	-	-	-	-	-	-	-	-	-	-	-	-	-	-	-	15.24	1.36981
HIGH_LD	rs538050729	1:156474929-156474929	CC	regulatory_region_variant	MODIFIER	-	-	RegulatoryFeature	ENSR00000947424	promoter	-	-	-	-	-	-	-	-	-	rs538050729	-	-	-	-	-	-	-	-	-	-	-	-	-	-	-	-	-	-	15.22	1.36596
HIGH_LD	rs538050729	1:156474929-156474929	C	TF_binding_site_variant	MODIFIER	-	-	MotifFeature	ENSM00526770405	-	-	-	-	-	-	-	-	-	-	rs538050729	-	-1	-	-	-	-	-	-	-	-	-	-	-	-	ENSM00526770405	17	N	-	15.24	1.36981
HIGH_LD	rs538050729	1:156474929-156474929	CC	TF_binding_site_variant	MODIFIER	-	-	MotifFeature	ENSM00526770405	-	-	-	-	-	-	-	-	-	-	rs538050729	-	-1	-	-	-	-	-	-	-	-	-	-	-	-	ENSM00526770405	17	N	-	15.22	1.36596
HIGH_LD	rs538050729	1:156474929-156474929	C	TF_binding_site_variant	MODIFIER	-	-	MotifFeature	ENSM00529093027	-	-	-	-	-	-	-	-	-	-	rs538050729	-	-1	-	-	-	-	-	-	-	-	-	-	-	-	ENSM00529093027	6	N	-	15.24	1.36981
HIGH_LD	rs538050729	1:156474929-156474929	CC	TF_binding_site_variant	MODIFIER	-	-	MotifFeature	ENSM00529093027	-	-	-	-	-	-	-	-	-	-	rs538050729	-	-1	-	-	-	-	-	-	-	-	-	-	-	-	ENSM00529093027	6	N	-	15.22	1.36596
HIGH_LD	rs6699146	1:174059522-174059522	A	non_coding_transcript_exon_variant	MODIFIER	RPL30P1	ENSG00000225713	Transcript	ENST00000488676.2	processed_pseudogene	1/1	-	-	-	91	-	-	-	-	rs6699146	-	-1	-	HGNC	36642	-	-	-	-	-	-	-	-	-	-	-	-	-	7.362	0.311464
HIGH_LD	rs6699146	1:174059522-174059522	C	non_coding_transcript_exon_variant	MODIFIER	RPL30P1	ENSG00000225713	Transcript	ENST00000488676.2	processed_pseudogene	1/1	-	-	-	91	-	-	-	-	rs6699146	-	-1	-	HGNC	36642	-	-	-	-	-	-	-	-	-	-	-	-	-	6.614	0.254613
HIGH_LD	rs6699146	1:174059522-174059522	A	non_coding_transcript_exon_variant	MODIFIER	RPL30P1	ENSG00000225713	Transcript	ENST00000598110.1	processed_pseudogene	1/1	-	-	-	89	-	-	-	-	rs6699146	-	-1	-	HGNC	36642	-	-	-	-	-	-	-	-	-	-	-	-	-	7.362	0.311464
HIGH_LD	rs6699146	1:174059522-174059522	C	non_coding_transcript_exon_variant	MODIFIER	RPL30P1	ENSG00000225713	Transcript	ENST00000598110.1	processed_pseudogene	1/1	-	-	-	89	-	-	-	-	rs6699146	-	-1	-	HGNC	36642	-	-	-	-	-	-	-	-	-	-	-	-	-	6.614	0.254613
HIGH_LD	rs7553788	1:174062911-174062911	C	regulatory_region_variant	MODIFIER	-	-	RegulatoryFeature	ENSR00000255374	CTCF_binding_site	-	-	-	-	-	-	-	-	-	rs7553788	-	-	-	-	-	-	-	-	-	0.616	-	-	-	-	-	-	-	-	0.432	-0.274854
HIGH_LD	rs17350956	1:174063001-174063001	A	regulatory_region_variant	MODIFIER	-	-	RegulatoryFeature	ENSR00000255374	CTCF_binding_site	-	-	-	-	-	-	-	-	-	rs17350956	-	-	-	-	-	-	-	-	-	0.1841	-	-	-	-	-	-	-	-	8.825	0.442142
HIGH_LD	rs17350956	1:174063001-174063001	A	regulatory_region_variant	MODIFIER	-	-	RegulatoryFeature	ENSR00000951172	TF_binding_site	-	-	-	-	-	-	-	-	-	rs17350956	-	-	-	-	-	-	-	-	-	0.1841	-	-	-	-	-	-	-	-	8.825	0.442142
HIGH_LD	rs6672986	1:174076864-174076864	A	regulatory_region_variant	MODIFIER	-	-	RegulatoryFeature	ENSR00000951173	CTCF_binding_site	-	-	-	-	-	-	-	-	-	rs6672986	-	-	-	-	-	-	-	-	-	-	-	-	-	-	-	-	-	-	1.951	-0.048848
HIGH_LD	rs6672986	1:174076864-174076864	C	regulatory_region_variant	MODIFIER	-	-	RegulatoryFeature	ENSR00000951173	CTCF_binding_site	-	-	-	-	-	-	-	-	-	rs6672986	-	-	-	-	-	-	-	-	-	-	-	-	-	-	-	-	-	-	1.348	-0.1057
HIGH_LD	rs7533430	1:174078417-174078417	A	regulatory_region_variant	MODIFIER	-	-	RegulatoryFeature	ENSR00000951174	promoter_flanking_region	-	-	-	-	-	-	-	-	-	rs7533430	-	-	-	-	-	-	-	-	-	-	-	-	-	-	-	-	-	-	7.521	0.324198
HIGH_LD	rs7533430	1:174078417-174078417	T	regulatory_region_variant	MODIFIER	-	-	RegulatoryFeature	ENSR00000951174	promoter_flanking_region	-	-	-	-	-	-	-	-	-	rs7533430	-	-	-	-	-	-	-	-	-	-	-	-	-	-	-	-	-	-	6.901	0.276199
HIGH_LD	rs7526024	1:174078860-174078860	A	regulatory_region_variant	MODIFIER	-	-	RegulatoryFeature	ENSR00000951174	promoter_flanking_region	-	-	-	-	-	-	-	-	-	rs7526024	-	-	-	-	-	-	-	-	-	-	-	-	-	-	-	-	-	-	3.671	0.064498
HIGH_LD	rs7526024	1:174078860-174078860	C	regulatory_region_variant	MODIFIER	-	-	RegulatoryFeature	ENSR00000951174	promoter_flanking_region	-	-	-	-	-	-	-	-	-	rs7526024	-	-	-	-	-	-	-	-	-	-	-	-	-	-	-	-	-	-	3.956	0.081407
HIGH_LD	rs12079062	1:174079584-174079584	T	regulatory_region_variant	MODIFIER	-	-	RegulatoryFeature	ENSR00000951174	promoter_flanking_region	-	-	-	-	-	-	-	-	-	rs12079062	-	-	-	-	-	-	-	-	-	0.6158	-	-	-	-	-	-	-	-	11.37	0.735919
HIGH_LD	rs12079063	1:174079585-174079585	G	regulatory_region_variant	MODIFIER	-	-	RegulatoryFeature	ENSR00000951174	promoter_flanking_region	-	-	-	-	-	-	-	-	-	rs12079063	-	-	-	-	-	-	-	-	-	0.6168	-	-	-	-	-	-	-	-	11.51	0.754342
HIGH_LD	rs12094341	1:174079700-174079700	A	regulatory_region_variant	MODIFIER	-	-	RegulatoryFeature	ENSR00000951174	promoter_flanking_region	-	-	-	-	-	-	-	-	-	rs12094341	-	-	-	-	-	-	-	-	-	-	-	-	-	-	-	-	-	-	0.844	-0.175098
HIGH_LD	rs12094341	1:174079700-174079700	G	regulatory_region_variant	MODIFIER	-	-	RegulatoryFeature	ENSR00000951174	promoter_flanking_region	-	-	-	-	-	-	-	-	-	rs12094341	-	-	-	-	-	-	-	-	-	-	-	-	-	-	-	-	-	-	0.793	-0.184391
HIGH_LD	rs17350991	1:174083468-174083468	C	regulatory_region_variant	MODIFIER	-	-	RegulatoryFeature	ENSR00000255375	CTCF_binding_site	-	-	-	-	-	-	-	-	-	rs17350991	-	-	-	-	-	-	-	-	-	-	-	-	-	-	-	-	-	-	16.59	1.66579
HIGH_LD	rs17350991	1:174083468-174083468	T	regulatory_region_variant	MODIFIER	-	-	RegulatoryFeature	ENSR00000255375	CTCF_binding_site	-	-	-	-	-	-	-	-	-	rs17350991	-	-	-	-	-	-	-	-	-	0.1857	-	-	-	-	-	-	-	-	16.64	1.67464
HIGH_LD	rs4650945	1:174084104-174084104	A	regulatory_region_variant	MODIFIER	-	-	RegulatoryFeature	ENSR00000255375	CTCF_binding_site	-	-	-	-	-	-	-	-	-	rs4650945	-	-	-	-	-	-	-	-	-	0.6166	-	-	-	-	-	-	-	-	0.757	-0.191466
HIGH_LD	rs4650945	1:174084104-174084104	A	regulatory_region_variant	MODIFIER	-	-	RegulatoryFeature	ENSR00000951175	enhancer	-	-	-	-	-	-	-	-	-	rs4650945	-	-	-	-	-	-	-	-	-	0.6166	-	-	-	-	-	-	-	-	0.757	-0.191466
HIGH_LD	rs4650945	1:174084104-174084104	A	TF_binding_site_variant	MODIFIER	-	-	MotifFeature	ENSM00526850504	-	-	-	-	-	-	-	-	-	-	rs4650945	-	1	-	-	-	-	-	-	-	0.6166	-	-	-	-	ENSM00526850504	4	N	0.002	0.757	-0.191466
HIGH_LD	rs57407575	1:174084642-174084642	A	non_coding_transcript_exon_variant	MODIFIER	RP11-160H22.5	ENSG00000227373	Transcript	ENST00000419983.1	lincRNA	4/4	-	-	-	414	-	-	-	-	rs57407575	-	-1	-	Clone_based_vega_gene	-	-	-	-	-	0.1855	-	-	-	-	-	-	-	-	0.044	-0.592305
HIGH_LD	rs57407575	1:174084642-174084642	A	non_coding_transcript_exon_variant	MODIFIER	RP11-160H22.5	ENSG00000227373	Transcript	ENST00000426899.1	lincRNA	3/3	-	-	-	484	-	-	-	-	rs57407575	-	-1	-	Clone_based_vega_gene	-	-	-	-	-	0.1855	-	-	-	-	-	-	-	-	0.044	-0.592305
HIGH_LD	rs57407575	1:174084642-174084642	A	regulatory_region_variant	MODIFIER	-	-	RegulatoryFeature	ENSR00000255375	CTCF_binding_site	-	-	-	-	-	-	-	-	-	rs57407575	-	-	-	-	-	-	-	-	-	0.1855	-	-	-	-	-	-	-	-	0.044	-0.592305
HIGH_LD	rs35095037	1:174085043-174085043	ACA	intron_variant,non_coding_transcript_variant	MODIFIER	RP11-160H22.5	ENSG00000227373	Transcript	ENST00000419983.1	lincRNA	-	3/3	-	-	-	-	-	-	-	rs35095037	-	-1	-	Clone_based_vega_gene	-	-	-	-	-	0.63	-	-	-	-	-	-	-	-	0.803	-0.182627
HIGH_LD	rs35095037	1:174085043-174085043	ACA	intron_variant,non_coding_transcript_variant	MODIFIER	RP11-160H22.5	ENSG00000227373	Transcript	ENST00000426899.1	lincRNA	-	2/2	-	-	-	-	-	-	-	rs35095037	-	-1	-	Clone_based_vega_gene	-	-	-	-	-	0.63	-	-	-	-	-	-	-	-	0.803	-0.182627
HIGH_LD	rs35095037	1:174085043-174085043	ACA	intron_variant,non_coding_transcript_variant	MODIFIER	RP11-160H22.5	ENSG00000227373	Transcript	ENST00000454467.1	lincRNA	-	2/2	-	-	-	-	-	-	-	rs35095037	-	-1	-	Clone_based_vega_gene	-	-	-	-	-	0.63	-	-	-	-	-	-	-	-	0.803	-0.182627
HIGH_LD	rs35095037	1:174085043-174085043	ACA	regulatory_region_variant	MODIFIER	-	-	RegulatoryFeature	ENSR00000255375	CTCF_binding_site	-	-	-	-	-	-	-	-	-	rs35095037	-	-	-	-	-	-	-	-	-	0.63	-	-	-	-	-	-	-	-	0.803	-0.182627
HIGH_LD	rs35095037	1:174085043-174085043	ACA	regulatory_region_variant	MODIFIER	-	-	RegulatoryFeature	ENSR00000951176	enhancer	-	-	-	-	-	-	-	-	-	rs35095037	-	-	-	-	-	-	-	-	-	0.63	-	-	-	-	-	-	-	-	0.803	-0.182627
HIGH_LD	rs60354115	1:174086292-174086292	T	intron_variant,non_coding_transcript_variant	MODIFIER	RP11-160H22.5	ENSG00000227373	Transcript	ENST00000419983.1	lincRNA	-	3/3	-	-	-	-	-	-	-	rs60354115	-	-1	-	Clone_based_vega_gene	-	-	-	-	-	0.6164	-	-	-	-	-	-	-	-	1.556	-0.084087
HIGH_LD	rs60354115	1:174086292-174086292	T	intron_variant,non_coding_transcript_variant	MODIFIER	RP11-160H22.5	ENSG00000227373	Transcript	ENST00000426899.1	lincRNA	-	2/2	-	-	-	-	-	-	-	rs60354115	-	-1	-	Clone_based_vega_gene	-	-	-	-	-	0.6164	-	-	-	-	-	-	-	-	1.556	-0.084087
HIGH_LD	rs60354115	1:174086292-174086292	T	intron_variant,non_coding_transcript_variant	MODIFIER	RP11-160H22.5	ENSG00000227373	Transcript	ENST00000454467.1	lincRNA	-	2/2	-	-	-	-	-	-	-	rs60354115	-	-1	-	Clone_based_vega_gene	-	-	-	-	-	0.6164	-	-	-	-	-	-	-	-	1.556	-0.084087
HIGH_LD	rs4233169	1:174088124-174088124	T	intron_variant,non_coding_transcript_variant	MODIFIER	RP11-160H22.5	ENSG00000227373	Transcript	ENST00000419983.1	lincRNA	-	3/3	-	-	-	-	-	-	-	rs4233169	-	-1	-	Clone_based_vega_gene	-	-	-	-	-	0.2662	-	-	-	-	-	-	-	-	16	1.54225
HIGH_LD	rs4233169	1:174088124-174088124	T	intron_variant,non_coding_transcript_variant	MODIFIER	RP11-160H22.5	ENSG00000227373	Transcript	ENST00000426899.1	lincRNA	-	2/2	-	-	-	-	-	-	-	rs4233169	-	-1	-	Clone_based_vega_gene	-	-	-	-	-	0.2662	-	-	-	-	-	-	-	-	16	1.54225
HIGH_LD	rs4233169	1:174088124-174088124	T	intron_variant,non_coding_transcript_variant	MODIFIER	RP11-160H22.5	ENSG00000227373	Transcript	ENST00000454467.1	lincRNA	-	2/2	-	-	-	-	-	-	-	rs4233169	-	-1	-	Clone_based_vega_gene	-	-	-	-	-	0.2662	-	-	-	-	-	-	-	-	16	1.54225
HIGH_LD	rs1407127	1:174088686-174088686	C	intron_variant,non_coding_transcript_variant	MODIFIER	RP11-160H22.5	ENSG00000227373	Transcript	ENST00000419983.1	lincRNA	-	3/3	-	-	-	-	-	-	-	rs1407127	-	-1	-	Clone_based_vega_gene	-	-	-	-	-	0.1857	-	-	1	-	-	-	-	-	8	0.364755
HIGH_LD	rs1407127	1:174088686-174088686	C	intron_variant,non_coding_transcript_variant	MODIFIER	RP11-160H22.5	ENSG00000227373	Transcript	ENST00000426899.1	lincRNA	-	2/2	-	-	-	-	-	-	-	rs1407127	-	-1	-	Clone_based_vega_gene	-	-	-	-	-	0.1857	-	-	1	-	-	-	-	-	8	0.364755
HIGH_LD	rs1407127	1:174088686-174088686	C	intron_variant,non_coding_transcript_variant	MODIFIER	RP11-160H22.5	ENSG00000227373	Transcript	ENST00000454467.1	lincRNA	-	2/2	-	-	-	-	-	-	-	rs1407127	-	-1	-	Clone_based_vega_gene	-	-	-	-	-	0.1857	-	-	1	-	-	-	-	-	8	0.364755
HIGH_LD	rs1407127	1:174088686-174088686	C	regulatory_region_variant	MODIFIER	-	-	RegulatoryFeature	ENSR00000951177	CTCF_binding_site	-	-	-	-	-	-	-	-	-	rs1407127	-	-	-	-	-	-	-	-	-	0.1857	-	-	1	-	-	-	-	-	8	0.364755
HIGH_LD	rs4650948	1:174089158-174089158	C	intron_variant,non_coding_transcript_variant	MODIFIER	RP11-160H22.5	ENSG00000227373	Transcript	ENST00000419983.1	lincRNA	-	3/3	-	-	-	-	-	-	-	rs4650948	-	-1	-	Clone_based_vega_gene	-	-	-	-	-	0.2664	-	-	-	-	-	-	-	-	3.802	0.072225
HIGH_LD	rs4650948	1:174089158-174089158	C	intron_variant,non_coding_transcript_variant	MODIFIER	RP11-160H22.5	ENSG00000227373	Transcript	ENST00000426899.1	lincRNA	-	2/2	-	-	-	-	-	-	-	rs4650948	-	-1	-	Clone_based_vega_gene	-	-	-	-	-	0.2664	-	-	-	-	-	-	-	-	3.802	0.072225
HIGH_LD	rs4650948	1:174089158-174089158	C	intron_variant,non_coding_transcript_variant	MODIFIER	RP11-160H22.5	ENSG00000227373	Transcript	ENST00000454467.1	lincRNA	-	2/2	-	-	-	-	-	-	-	rs4650948	-	-1	-	Clone_based_vega_gene	-	-	-	-	-	0.2664	-	-	-	-	-	-	-	-	3.802	0.072225
HIGH_LD	rs7530314	1:174090047-174090047	T	intron_variant,non_coding_transcript_variant	MODIFIER	RP11-160H22.5	ENSG00000227373	Transcript	ENST00000419983.1	lincRNA	-	3/3	-	-	-	-	-	-	-	rs7530314	-	-1	-	Clone_based_vega_gene	-	-	-	-	-	0.2664	-	-	-	-	-	-	-	-	0.61	-0.223731
HIGH_LD	rs7530314	1:174090047-174090047	T	intron_variant,non_coding_transcript_variant	MODIFIER	RP11-160H22.5	ENSG00000227373	Transcript	ENST00000426899.1	lincRNA	-	2/2	-	-	-	-	-	-	-	rs7530314	-	-1	-	Clone_based_vega_gene	-	-	-	-	-	0.2664	-	-	-	-	-	-	-	-	0.61	-0.223731
HIGH_LD	rs7530314	1:174090047-174090047	T	intron_variant,non_coding_transcript_variant	MODIFIER	RP11-160H22.5	ENSG00000227373	Transcript	ENST00000454467.1	lincRNA	-	2/2	-	-	-	-	-	-	-	rs7530314	-	-1	-	Clone_based_vega_gene	-	-	-	-	-	0.2664	-	-	-	-	-	-	-	-	0.61	-0.223731
HIGH_LD	rs12085290	1:174093837-174093837	G	intron_variant,non_coding_transcript_variant	MODIFIER	RP11-160H22.5	ENSG00000227373	Transcript	ENST00000419983.1	lincRNA	-	2/3	-	-	-	-	-	-	-	rs12085290	-	-1	-	Clone_based_vega_gene	-	-	-	-	-	0.617	-	-	-	-	-	-	-	-	0.238	-0.361048
HIGH_LD	rs12085290	1:174093837-174093837	G	intron_variant,non_coding_transcript_variant	MODIFIER	RP11-160H22.5	ENSG00000227373	Transcript	ENST00000426899.1	lincRNA	-	2/2	-	-	-	-	-	-	-	rs12085290	-	-1	-	Clone_based_vega_gene	-	-	-	-	-	0.617	-	-	-	-	-	-	-	-	0.238	-0.361048
HIGH_LD	rs12085290	1:174093837-174093837	G	intron_variant,non_coding_transcript_variant	MODIFIER	RP11-160H22.5	ENSG00000227373	Transcript	ENST00000430592.1	lincRNA	-	3/3	-	-	-	-	-	-	-	rs12085290	-	-1	-	Clone_based_vega_gene	-	-	-	-	-	0.617	-	-	-	-	-	-	-	-	0.238	-0.361048
HIGH_LD	rs12085290	1:174093837-174093837	G	intron_variant,non_coding_transcript_variant	MODIFIER	RP11-160H22.5	ENSG00000227373	Transcript	ENST00000454467.1	lincRNA	-	2/2	-	-	-	-	-	-	-	rs12085290	-	-1	-	Clone_based_vega_gene	-	-	-	-	-	0.617	-	-	-	-	-	-	-	-	0.238	-0.361048
HIGH_LD	rs1853321	1:174094433-174094433	A	intron_variant,non_coding_transcript_variant	MODIFIER	RP11-160H22.5	ENSG00000227373	Transcript	ENST00000419983.1	lincRNA	-	2/3	-	-	-	-	-	-	-	rs1853321	-	-1	-	Clone_based_vega_gene	-	-	-	-	-	0.2664	-	-	-	-	-	-	-	-	6.01	0.211516
HIGH_LD	rs1853321	1:174094433-174094433	C	intron_variant,non_coding_transcript_variant	MODIFIER	RP11-160H22.5	ENSG00000227373	Transcript	ENST00000419983.1	lincRNA	-	2/3	-	-	-	-	-	-	-	rs1853321	-	-1	-	Clone_based_vega_gene	-	-	-	-	-	-	-	-	-	-	-	-	-	-	5.15	0.154664
HIGH_LD	rs1853321	1:174094433-174094433	T	intron_variant,non_coding_transcript_variant	MODIFIER	RP11-160H22.5	ENSG00000227373	Transcript	ENST00000419983.1	lincRNA	-	2/3	-	-	-	-	-	-	-	rs1853321	-	-1	-	Clone_based_vega_gene	-	-	-	-	-	-	-	-	-	-	-	-	-	-	5.288	0.163517
HIGH_LD	rs1853321	1:174094433-174094433	A	intron_variant,non_coding_transcript_variant	MODIFIER	RP11-160H22.5	ENSG00000227373	Transcript	ENST00000426899.1	lincRNA	-	2/2	-	-	-	-	-	-	-	rs1853321	-	-1	-	Clone_based_vega_gene	-	-	-	-	-	0.2664	-	-	-	-	-	-	-	-	6.01	0.211516
HIGH_LD	rs1853321	1:174094433-174094433	C	intron_variant,non_coding_transcript_variant	MODIFIER	RP11-160H22.5	ENSG00000227373	Transcript	ENST00000426899.1	lincRNA	-	2/2	-	-	-	-	-	-	-	rs1853321	-	-1	-	Clone_based_vega_gene	-	-	-	-	-	-	-	-	-	-	-	-	-	-	5.15	0.154664
HIGH_LD	rs1853321	1:174094433-174094433	T	intron_variant,non_coding_transcript_variant	MODIFIER	RP11-160H22.5	ENSG00000227373	Transcript	ENST00000426899.1	lincRNA	-	2/2	-	-	-	-	-	-	-	rs1853321	-	-1	-	Clone_based_vega_gene	-	-	-	-	-	-	-	-	-	-	-	-	-	-	5.288	0.163517
HIGH_LD	rs1853321	1:174094433-174094433	A	intron_variant,non_coding_transcript_variant	MODIFIER	RP11-160H22.5	ENSG00000227373	Transcript	ENST00000430592.1	lincRNA	-	3/3	-	-	-	-	-	-	-	rs1853321	-	-1	-	Clone_based_vega_gene	-	-	-	-	-	0.2664	-	-	-	-	-	-	-	-	6.01	0.211516
HIGH_LD	rs1853321	1:174094433-174094433	C	intron_variant,non_coding_transcript_variant	MODIFIER	RP11-160H22.5	ENSG00000227373	Transcript	ENST00000430592.1	lincRNA	-	3/3	-	-	-	-	-	-	-	rs1853321	-	-1	-	Clone_based_vega_gene	-	-	-	-	-	-	-	-	-	-	-	-	-	-	5.15	0.154664
HIGH_LD	rs1853321	1:174094433-174094433	T	intron_variant,non_coding_transcript_variant	MODIFIER	RP11-160H22.5	ENSG00000227373	Transcript	ENST00000430592.1	lincRNA	-	3/3	-	-	-	-	-	-	-	rs1853321	-	-1	-	Clone_based_vega_gene	-	-	-	-	-	-	-	-	-	-	-	-	-	-	5.288	0.163517
HIGH_LD	rs1853321	1:174094433-174094433	A	intron_variant,non_coding_transcript_variant	MODIFIER	RP11-160H22.5	ENSG00000227373	Transcript	ENST00000454467.1	lincRNA	-	2/2	-	-	-	-	-	-	-	rs1853321	-	-1	-	Clone_based_vega_gene	-	-	-	-	-	0.2664	-	-	-	-	-	-	-	-	6.01	0.211516
HIGH_LD	rs1853321	1:174094433-174094433	C	intron_variant,non_coding_transcript_variant	MODIFIER	RP11-160H22.5	ENSG00000227373	Transcript	ENST00000454467.1	lincRNA	-	2/2	-	-	-	-	-	-	-	rs1853321	-	-1	-	Clone_based_vega_gene	-	-	-	-	-	-	-	-	-	-	-	-	-	-	5.15	0.154664
HIGH_LD	rs1853321	1:174094433-174094433	T	intron_variant,non_coding_transcript_variant	MODIFIER	RP11-160H22.5	ENSG00000227373	Transcript	ENST00000454467.1	lincRNA	-	2/2	-	-	-	-	-	-	-	rs1853321	-	-1	-	Clone_based_vega_gene	-	-	-	-	-	-	-	-	-	-	-	-	-	-	5.288	0.163517
HIGH_LD	rs12085871	1:174095270-174095270	G	intron_variant,non_coding_transcript_variant	MODIFIER	RP11-160H22.5	ENSG00000227373	Transcript	ENST00000419983.1	lincRNA	-	2/3	-	-	-	-	-	-	-	rs12085871	-	-1	-	Clone_based_vega_gene	-	-	-	-	-	0.2664	-	-	-	-	-	-	-	-	0.45	-0.269026
HIGH_LD	rs12085871	1:174095270-174095270	G	intron_variant,non_coding_transcript_variant	MODIFIER	RP11-160H22.5	ENSG00000227373	Transcript	ENST00000426899.1	lincRNA	-	2/2	-	-	-	-	-	-	-	rs12085871	-	-1	-	Clone_based_vega_gene	-	-	-	-	-	0.2664	-	-	-	-	-	-	-	-	0.45	-0.269026
HIGH_LD	rs12085871	1:174095270-174095270	G	intron_variant,non_coding_transcript_variant	MODIFIER	RP11-160H22.5	ENSG00000227373	Transcript	ENST00000430592.1	lincRNA	-	3/3	-	-	-	-	-	-	-	rs12085871	-	-1	-	Clone_based_vega_gene	-	-	-	-	-	0.2664	-	-	-	-	-	-	-	-	0.45	-0.269026
HIGH_LD	rs12085871	1:174095270-174095270	G	intron_variant,non_coding_transcript_variant	MODIFIER	RP11-160H22.5	ENSG00000227373	Transcript	ENST00000454467.1	lincRNA	-	2/2	-	-	-	-	-	-	-	rs12085871	-	-1	-	Clone_based_vega_gene	-	-	-	-	-	0.2664	-	-	-	-	-	-	-	-	0.45	-0.269026
HIGH_LD	rs143915245	1:174095450-174095450	T	intron_variant,non_coding_transcript_variant	MODIFIER	RP11-160H22.5	ENSG00000227373	Transcript	ENST00000419983.1	lincRNA	-	2/3	-	-	-	-	-	-	-	rs143915245	-	-1	-	Clone_based_vega_gene	-	-	-	-	-	-	-	-	-	-	-	-	-	-	13.33	1.00723
HIGH_LD	rs143915245	1:174095450-174095450	TT	intron_variant,non_coding_transcript_variant	MODIFIER	RP11-160H22.5	ENSG00000227373	Transcript	ENST00000419983.1	lincRNA	-	2/3	-	-	-	-	-	-	-	rs143915245	-	-1	-	Clone_based_vega_gene	-	-	-	-	-	-	-	-	-	-	-	-	-	-	13.3	1.00337
HIGH_LD	rs143915245	1:174095450-174095450	T	intron_variant,non_coding_transcript_variant	MODIFIER	RP11-160H22.5	ENSG00000227373	Transcript	ENST00000426899.1	lincRNA	-	2/2	-	-	-	-	-	-	-	rs143915245	-	-1	-	Clone_based_vega_gene	-	-	-	-	-	-	-	-	-	-	-	-	-	-	13.33	1.00723
HIGH_LD	rs143915245	1:174095450-174095450	TT	intron_variant,non_coding_transcript_variant	MODIFIER	RP11-160H22.5	ENSG00000227373	Transcript	ENST00000426899.1	lincRNA	-	2/2	-	-	-	-	-	-	-	rs143915245	-	-1	-	Clone_based_vega_gene	-	-	-	-	-	-	-	-	-	-	-	-	-	-	13.3	1.00337
HIGH_LD	rs143915245	1:174095450-174095450	T	intron_variant,non_coding_transcript_variant	MODIFIER	RP11-160H22.5	ENSG00000227373	Transcript	ENST00000430592.1	lincRNA	-	3/3	-	-	-	-	-	-	-	rs143915245	-	-1	-	Clone_based_vega_gene	-	-	-	-	-	-	-	-	-	-	-	-	-	-	13.33	1.00723
HIGH_LD	rs143915245	1:174095450-174095450	TT	intron_variant,non_coding_transcript_variant	MODIFIER	RP11-160H22.5	ENSG00000227373	Transcript	ENST00000430592.1	lincRNA	-	3/3	-	-	-	-	-	-	-	rs143915245	-	-1	-	Clone_based_vega_gene	-	-	-	-	-	-	-	-	-	-	-	-	-	-	13.3	1.00337
HIGH_LD	rs143915245	1:174095450-174095450	T	intron_variant,non_coding_transcript_variant	MODIFIER	RP11-160H22.5	ENSG00000227373	Transcript	ENST00000454467.1	lincRNA	-	2/2	-	-	-	-	-	-	-	rs143915245	-	-1	-	Clone_based_vega_gene	-	-	-	-	-	-	-	-	-	-	-	-	-	-	13.33	1.00723
HIGH_LD	rs143915245	1:174095450-174095450	TT	intron_variant,non_coding_transcript_variant	MODIFIER	RP11-160H22.5	ENSG00000227373	Transcript	ENST00000454467.1	lincRNA	-	2/2	-	-	-	-	-	-	-	rs143915245	-	-1	-	Clone_based_vega_gene	-	-	-	-	-	-	-	-	-	-	-	-	-	-	13.3	1.00337
HIGH_LD	rs113186506	1:174095845-174095845	G	intron_variant,non_coding_transcript_variant	MODIFIER	RP11-160H22.5	ENSG00000227373	Transcript	ENST00000419983.1	lincRNA	-	2/3	-	-	-	-	-	-	-	rs113186506	-	-1	-	Clone_based_vega_gene	-	-	-	-	-	0.1855	-	-	-	-	-	-	-	-	3.163	0.034005
HIGH_LD	rs113186506	1:174095845-174095845	G	intron_variant,non_coding_transcript_variant	MODIFIER	RP11-160H22.5	ENSG00000227373	Transcript	ENST00000426899.1	lincRNA	-	2/2	-	-	-	-	-	-	-	rs113186506	-	-1	-	Clone_based_vega_gene	-	-	-	-	-	0.1855	-	-	-	-	-	-	-	-	3.163	0.034005
HIGH_LD	rs113186506	1:174095845-174095845	G	intron_variant,non_coding_transcript_variant	MODIFIER	RP11-160H22.5	ENSG00000227373	Transcript	ENST00000430592.1	lincRNA	-	3/3	-	-	-	-	-	-	-	rs113186506	-	-1	-	Clone_based_vega_gene	-	-	-	-	-	0.1855	-	-	-	-	-	-	-	-	3.163	0.034005
HIGH_LD	rs113186506	1:174095845-174095845	G	intron_variant,non_coding_transcript_variant	MODIFIER	RP11-160H22.5	ENSG00000227373	Transcript	ENST00000454467.1	lincRNA	-	2/2	-	-	-	-	-	-	-	rs113186506	-	-1	-	Clone_based_vega_gene	-	-	-	-	-	0.1855	-	-	-	-	-	-	-	-	3.163	0.034005
HIGH_LD	rs139224796	1:174096331-174096331	C	intron_variant,non_coding_transcript_variant	MODIFIER	RP11-160H22.5	ENSG00000227373	Transcript	ENST00000419983.1	lincRNA	-	2/3	-	-	-	-	-	-	-	rs139224796	-	-1	-	Clone_based_vega_gene	-	-	-	-	-	0.1857	-	-	-	-	-	-	-	-	4.559	0.117645
HIGH_LD	rs139224796	1:174096331-174096331	C	intron_variant,non_coding_transcript_variant	MODIFIER	RP11-160H22.5	ENSG00000227373	Transcript	ENST00000426899.1	lincRNA	-	2/2	-	-	-	-	-	-	-	rs139224796	-	-1	-	Clone_based_vega_gene	-	-	-	-	-	0.1857	-	-	-	-	-	-	-	-	4.559	0.117645
HIGH_LD	rs139224796	1:174096331-174096331	C	intron_variant,non_coding_transcript_variant	MODIFIER	RP11-160H22.5	ENSG00000227373	Transcript	ENST00000430592.1	lincRNA	-	3/3	-	-	-	-	-	-	-	rs139224796	-	-1	-	Clone_based_vega_gene	-	-	-	-	-	0.1857	-	-	-	-	-	-	-	-	4.559	0.117645
HIGH_LD	rs139224796	1:174096331-174096331	C	intron_variant,non_coding_transcript_variant	MODIFIER	RP11-160H22.5	ENSG00000227373	Transcript	ENST00000454467.1	lincRNA	-	2/2	-	-	-	-	-	-	-	rs139224796	-	-1	-	Clone_based_vega_gene	-	-	-	-	-	0.1857	-	-	-	-	-	-	-	-	4.559	0.117645
HIGH_LD	rs139224796	1:174096331-174096331	C	regulatory_region_variant	MODIFIER	-	-	RegulatoryFeature	ENSR00000951178	promoter_flanking_region	-	-	-	-	-	-	-	-	-	rs139224796	-	-	-	-	-	-	-	-	-	0.1857	-	-	-	-	-	-	-	-	4.559	0.117645
HIGH_LD	rs111839238	1:174096354-174096354	T	intron_variant,non_coding_transcript_variant	MODIFIER	RP11-160H22.5	ENSG00000227373	Transcript	ENST00000419983.1	lincRNA	-	2/3	-	-	-	-	-	-	-	rs111839238	-	-1	-	Clone_based_vega_gene	-	-	-	-	-	0.1855	-	-	-	-	-	-	-	-	0.88	-0.168904
HIGH_LD	rs111839238	1:174096354-174096354	T	intron_variant,non_coding_transcript_variant	MODIFIER	RP11-160H22.5	ENSG00000227373	Transcript	ENST00000426899.1	lincRNA	-	2/2	-	-	-	-	-	-	-	rs111839238	-	-1	-	Clone_based_vega_gene	-	-	-	-	-	0.1855	-	-	-	-	-	-	-	-	0.88	-0.168904
HIGH_LD	rs111839238	1:174096354-174096354	T	intron_variant,non_coding_transcript_variant	MODIFIER	RP11-160H22.5	ENSG00000227373	Transcript	ENST00000430592.1	lincRNA	-	3/3	-	-	-	-	-	-	-	rs111839238	-	-1	-	Clone_based_vega_gene	-	-	-	-	-	0.1855	-	-	-	-	-	-	-	-	0.88	-0.168904
HIGH_LD	rs111839238	1:174096354-174096354	T	intron_variant,non_coding_transcript_variant	MODIFIER	RP11-160H22.5	ENSG00000227373	Transcript	ENST00000454467.1	lincRNA	-	2/2	-	-	-	-	-	-	-	rs111839238	-	-1	-	Clone_based_vega_gene	-	-	-	-	-	0.1855	-	-	-	-	-	-	-	-	0.88	-0.168904
HIGH_LD	rs111839238	1:174096354-174096354	T	regulatory_region_variant	MODIFIER	-	-	RegulatoryFeature	ENSR00000951178	promoter_flanking_region	-	-	-	-	-	-	-	-	-	rs111839238	-	-	-	-	-	-	-	-	-	0.1855	-	-	-	-	-	-	-	-	0.88	-0.168904
HIGH_LD	rs6656491	1:174096662-174096662	A	intron_variant,non_coding_transcript_variant	MODIFIER	RP11-160H22.5	ENSG00000227373	Transcript	ENST00000419983.1	lincRNA	-	2/3	-	-	-	-	-	-	-	rs6656491	-	-1	-	Clone_based_vega_gene	-	-	-	-	-	0.1855	-	-	-	-	-	-	-	-	0.309	-0.323741
HIGH_LD	rs6656491	1:174096662-174096662	A	intron_variant,non_coding_transcript_variant	MODIFIER	RP11-160H22.5	ENSG00000227373	Transcript	ENST00000426899.1	lincRNA	-	2/2	-	-	-	-	-	-	-	rs6656491	-	-1	-	Clone_based_vega_gene	-	-	-	-	-	0.1855	-	-	-	-	-	-	-	-	0.309	-0.323741
HIGH_LD	rs6656491	1:174096662-174096662	A	intron_variant,non_coding_transcript_variant	MODIFIER	RP11-160H22.5	ENSG00000227373	Transcript	ENST00000430592.1	lincRNA	-	3/3	-	-	-	-	-	-	-	rs6656491	-	-1	-	Clone_based_vega_gene	-	-	-	-	-	0.1855	-	-	-	-	-	-	-	-	0.309	-0.323741
HIGH_LD	rs6656491	1:174096662-174096662	A	intron_variant,non_coding_transcript_variant	MODIFIER	RP11-160H22.5	ENSG00000227373	Transcript	ENST00000454467.1	lincRNA	-	2/2	-	-	-	-	-	-	-	rs6656491	-	-1	-	Clone_based_vega_gene	-	-	-	-	-	0.1855	-	-	-	-	-	-	-	-	0.309	-0.323741
HIGH_LD	rs6656491	1:174096662-174096662	A	regulatory_region_variant	MODIFIER	-	-	RegulatoryFeature	ENSR00000951178	promoter_flanking_region	-	-	-	-	-	-	-	-	-	rs6656491	-	-	-	-	-	-	-	-	-	0.1855	-	-	-	-	-	-	-	-	0.309	-0.323741
HIGH_LD	rs6694208	1:174096769-174096769	G	intron_variant,non_coding_transcript_variant	MODIFIER	RP11-160H22.5	ENSG00000227373	Transcript	ENST00000419983.1	lincRNA	-	2/3	-	-	-	-	-	-	-	rs6694208	-	-1	-	Clone_based_vega_gene	-	-	-	-	-	0.2664	-	-	-	-	-	-	-	-	6.517	0.247414
HIGH_LD	rs6694208	1:174096769-174096769	G	intron_variant,non_coding_transcript_variant	MODIFIER	RP11-160H22.5	ENSG00000227373	Transcript	ENST00000426899.1	lincRNA	-	2/2	-	-	-	-	-	-	-	rs6694208	-	-1	-	Clone_based_vega_gene	-	-	-	-	-	0.2664	-	-	-	-	-	-	-	-	6.517	0.247414
HIGH_LD	rs6694208	1:174096769-174096769	G	intron_variant,non_coding_transcript_variant	MODIFIER	RP11-160H22.5	ENSG00000227373	Transcript	ENST00000430592.1	lincRNA	-	3/3	-	-	-	-	-	-	-	rs6694208	-	-1	-	Clone_based_vega_gene	-	-	-	-	-	0.2664	-	-	-	-	-	-	-	-	6.517	0.247414
HIGH_LD	rs6694208	1:174096769-174096769	G	intron_variant,non_coding_transcript_variant	MODIFIER	RP11-160H22.5	ENSG00000227373	Transcript	ENST00000454467.1	lincRNA	-	2/2	-	-	-	-	-	-	-	rs6694208	-	-1	-	Clone_based_vega_gene	-	-	-	-	-	0.2664	-	-	-	-	-	-	-	-	6.517	0.247414
HIGH_LD	rs6694208	1:174096769-174096769	G	regulatory_region_variant	MODIFIER	-	-	RegulatoryFeature	ENSR00000951178	promoter_flanking_region	-	-	-	-	-	-	-	-	-	rs6694208	-	-	-	-	-	-	-	-	-	0.2664	-	-	-	-	-	-	-	-	6.517	0.247414
HIGH_LD	rs727912	1:174101867-174101867	T	intron_variant,non_coding_transcript_variant	MODIFIER	RP11-160H22.5	ENSG00000227373	Transcript	ENST00000419983.1	lincRNA	-	2/3	-	-	-	-	-	-	-	rs727912	-	-1	-	Clone_based_vega_gene	-	-	-	-	-	0.2666	-	-	-	-	-	-	-	-	6.211	0.225509
HIGH_LD	rs727912	1:174101867-174101867	T	intron_variant,non_coding_transcript_variant	MODIFIER	RP11-160H22.5	ENSG00000227373	Transcript	ENST00000426899.1	lincRNA	-	2/2	-	-	-	-	-	-	-	rs727912	-	-1	-	Clone_based_vega_gene	-	-	-	-	-	0.2666	-	-	-	-	-	-	-	-	6.211	0.225509
HIGH_LD	rs727912	1:174101867-174101867	T	intron_variant,non_coding_transcript_variant	MODIFIER	RP11-160H22.5	ENSG00000227373	Transcript	ENST00000430592.1	lincRNA	-	3/3	-	-	-	-	-	-	-	rs727912	-	-1	-	Clone_based_vega_gene	-	-	-	-	-	0.2666	-	-	-	-	-	-	-	-	6.211	0.225509
HIGH_LD	rs727912	1:174101867-174101867	T	intron_variant,non_coding_transcript_variant	MODIFIER	RP11-160H22.5	ENSG00000227373	Transcript	ENST00000454467.1	lincRNA	-	2/2	-	-	-	-	-	-	-	rs727912	-	-1	-	Clone_based_vega_gene	-	-	-	-	-	0.2666	-	-	-	-	-	-	-	-	6.211	0.225509
HIGH_LD	rs4650950	1:174103402-174103402	A	intron_variant,non_coding_transcript_variant	MODIFIER	RP11-160H22.5	ENSG00000227373	Transcript	ENST00000419983.1	lincRNA	-	2/3	-	-	-	-	-	-	-	rs4650950	-	-1	-	Clone_based_vega_gene	-	-	-	-	-	0.2668	-	-	-	-	-	-	-	-	4.607	0.120618
HIGH_LD	rs4650950	1:174103402-174103402	A	intron_variant,non_coding_transcript_variant	MODIFIER	RP11-160H22.5	ENSG00000227373	Transcript	ENST00000426899.1	lincRNA	-	2/2	-	-	-	-	-	-	-	rs4650950	-	-1	-	Clone_based_vega_gene	-	-	-	-	-	0.2668	-	-	-	-	-	-	-	-	4.607	0.120618
HIGH_LD	rs4650950	1:174103402-174103402	A	intron_variant,non_coding_transcript_variant	MODIFIER	RP11-160H22.5	ENSG00000227373	Transcript	ENST00000430592.1	lincRNA	-	3/3	-	-	-	-	-	-	-	rs4650950	-	-1	-	Clone_based_vega_gene	-	-	-	-	-	0.2668	-	-	-	-	-	-	-	-	4.607	0.120618
HIGH_LD	rs4650950	1:174103402-174103402	A	intron_variant,non_coding_transcript_variant	MODIFIER	RP11-160H22.5	ENSG00000227373	Transcript	ENST00000454467.1	lincRNA	-	2/2	-	-	-	-	-	-	-	rs4650950	-	-1	-	Clone_based_vega_gene	-	-	-	-	-	0.2668	-	-	-	-	-	-	-	-	4.607	0.120618
HIGH_LD	rs4650951	1:174103506-174103506	G	intron_variant,non_coding_transcript_variant	MODIFIER	RP11-160H22.5	ENSG00000227373	Transcript	ENST00000419983.1	lincRNA	-	2/3	-	-	-	-	-	-	-	rs4650951	-	-1	-	Clone_based_vega_gene	-	-	-	-	-	0.2664	-	-	-	-	-	-	-	-	3.811	0.072795
HIGH_LD	rs4650951	1:174103506-174103506	T	intron_variant,non_coding_transcript_variant	MODIFIER	RP11-160H22.5	ENSG00000227373	Transcript	ENST00000419983.1	lincRNA	-	2/3	-	-	-	-	-	-	-	rs4650951	-	-1	-	Clone_based_vega_gene	-	-	-	-	-	-	-	-	-	-	-	-	-	-	3.541	0.05672
HIGH_LD	rs4650951	1:174103506-174103506	G	intron_variant,non_coding_transcript_variant	MODIFIER	RP11-160H22.5	ENSG00000227373	Transcript	ENST00000426899.1	lincRNA	-	2/2	-	-	-	-	-	-	-	rs4650951	-	-1	-	Clone_based_vega_gene	-	-	-	-	-	0.2664	-	-	-	-	-	-	-	-	3.811	0.072795
HIGH_LD	rs4650951	1:174103506-174103506	T	intron_variant,non_coding_transcript_variant	MODIFIER	RP11-160H22.5	ENSG00000227373	Transcript	ENST00000426899.1	lincRNA	-	2/2	-	-	-	-	-	-	-	rs4650951	-	-1	-	Clone_based_vega_gene	-	-	-	-	-	-	-	-	-	-	-	-	-	-	3.541	0.05672
HIGH_LD	rs4650951	1:174103506-174103506	G	intron_variant,non_coding_transcript_variant	MODIFIER	RP11-160H22.5	ENSG00000227373	Transcript	ENST00000430592.1	lincRNA	-	3/3	-	-	-	-	-	-	-	rs4650951	-	-1	-	Clone_based_vega_gene	-	-	-	-	-	0.2664	-	-	-	-	-	-	-	-	3.811	0.072795
HIGH_LD	rs4650951	1:174103506-174103506	T	intron_variant,non_coding_transcript_variant	MODIFIER	RP11-160H22.5	ENSG00000227373	Transcript	ENST00000430592.1	lincRNA	-	3/3	-	-	-	-	-	-	-	rs4650951	-	-1	-	Clone_based_vega_gene	-	-	-	-	-	-	-	-	-	-	-	-	-	-	3.541	0.05672
HIGH_LD	rs4650951	1:174103506-174103506	G	intron_variant,non_coding_transcript_variant	MODIFIER	RP11-160H22.5	ENSG00000227373	Transcript	ENST00000454467.1	lincRNA	-	2/2	-	-	-	-	-	-	-	rs4650951	-	-1	-	Clone_based_vega_gene	-	-	-	-	-	0.2664	-	-	-	-	-	-	-	-	3.811	0.072795
HIGH_LD	rs4650951	1:174103506-174103506	T	intron_variant,non_coding_transcript_variant	MODIFIER	RP11-160H22.5	ENSG00000227373	Transcript	ENST00000454467.1	lincRNA	-	2/2	-	-	-	-	-	-	-	rs4650951	-	-1	-	Clone_based_vega_gene	-	-	-	-	-	-	-	-	-	-	-	-	-	-	3.541	0.05672
HIGH_LD	rs72711457	1:174104523-174104523	G	intron_variant,non_coding_transcript_variant	MODIFIER	RP11-160H22.5	ENSG00000227373	Transcript	ENST00000419983.1	lincRNA	-	2/3	-	-	-	-	-	-	-	rs72711457	-	-1	-	Clone_based_vega_gene	-	-	-	-	-	0.1855	-	-	-	-	-	-	-	-	7.693	0.338378
HIGH_LD	rs72711457	1:174104523-174104523	G	intron_variant,non_coding_transcript_variant	MODIFIER	RP11-160H22.5	ENSG00000227373	Transcript	ENST00000426899.1	lincRNA	-	2/2	-	-	-	-	-	-	-	rs72711457	-	-1	-	Clone_based_vega_gene	-	-	-	-	-	0.1855	-	-	-	-	-	-	-	-	7.693	0.338378
HIGH_LD	rs72711457	1:174104523-174104523	G	intron_variant,non_coding_transcript_variant	MODIFIER	RP11-160H22.5	ENSG00000227373	Transcript	ENST00000430592.1	lincRNA	-	3/3	-	-	-	-	-	-	-	rs72711457	-	-1	-	Clone_based_vega_gene	-	-	-	-	-	0.1855	-	-	-	-	-	-	-	-	7.693	0.338378
HIGH_LD	rs72711457	1:174104523-174104523	G	intron_variant,non_coding_transcript_variant	MODIFIER	RP11-160H22.5	ENSG00000227373	Transcript	ENST00000454467.1	lincRNA	-	2/2	-	-	-	-	-	-	-	rs72711457	-	-1	-	Clone_based_vega_gene	-	-	-	-	-	0.1855	-	-	-	-	-	-	-	-	7.693	0.338378
HIGH_LD	rs72711457	1:174104523-174104523	G	regulatory_region_variant	MODIFIER	-	-	RegulatoryFeature	ENSR00000951183	enhancer	-	-	-	-	-	-	-	-	-	rs72711457	-	-	-	-	-	-	-	-	-	0.1855	-	-	-	-	-	-	-	-	7.693	0.338378
HIGH_LD	rs4652191	1:174104611-174104611	T	intron_variant,non_coding_transcript_variant	MODIFIER	RP11-160H22.5	ENSG00000227373	Transcript	ENST00000419983.1	lincRNA	-	2/3	-	-	-	-	-	-	-	rs4652191	-	-1	-	Clone_based_vega_gene	-	-	-	-	-	0.2664	-	-	-	-	-	-	-	-	8.709	0.430642
HIGH_LD	rs4652191	1:174104611-174104611	T	intron_variant,non_coding_transcript_variant	MODIFIER	RP11-160H22.5	ENSG00000227373	Transcript	ENST00000426899.1	lincRNA	-	2/2	-	-	-	-	-	-	-	rs4652191	-	-1	-	Clone_based_vega_gene	-	-	-	-	-	0.2664	-	-	-	-	-	-	-	-	8.709	0.430642
HIGH_LD	rs4652191	1:174104611-174104611	T	intron_variant,non_coding_transcript_variant	MODIFIER	RP11-160H22.5	ENSG00000227373	Transcript	ENST00000430592.1	lincRNA	-	3/3	-	-	-	-	-	-	-	rs4652191	-	-1	-	Clone_based_vega_gene	-	-	-	-	-	0.2664	-	-	-	-	-	-	-	-	8.709	0.430642
HIGH_LD	rs4652191	1:174104611-174104611	T	intron_variant,non_coding_transcript_variant	MODIFIER	RP11-160H22.5	ENSG00000227373	Transcript	ENST00000454467.1	lincRNA	-	2/2	-	-	-	-	-	-	-	rs4652191	-	-1	-	Clone_based_vega_gene	-	-	-	-	-	0.2664	-	-	-	-	-	-	-	-	8.709	0.430642
HIGH_LD	rs4652191	1:174104611-174104611	T	regulatory_region_variant	MODIFIER	-	-	RegulatoryFeature	ENSR00000951183	enhancer	-	-	-	-	-	-	-	-	-	rs4652191	-	-	-	-	-	-	-	-	-	0.2664	-	-	-	-	-	-	-	-	8.709	0.430642
HIGH_LD	rs2901785	1:174104743-174104743	A	intron_variant,non_coding_transcript_variant	MODIFIER	RP11-160H22.5	ENSG00000227373	Transcript	ENST00000419983.1	lincRNA	-	2/3	-	-	-	-	-	-	-	rs2901785	-	-1	-	Clone_based_vega_gene	-	-	-	-	-	0.5499	-	-	-	-	-	-	-	-	3.107	0.030632
HIGH_LD	rs2901785	1:174104743-174104743	A	intron_variant,non_coding_transcript_variant	MODIFIER	RP11-160H22.5	ENSG00000227373	Transcript	ENST00000426899.1	lincRNA	-	2/2	-	-	-	-	-	-	-	rs2901785	-	-1	-	Clone_based_vega_gene	-	-	-	-	-	0.5499	-	-	-	-	-	-	-	-	3.107	0.030632
HIGH_LD	rs2901785	1:174104743-174104743	A	intron_variant,non_coding_transcript_variant	MODIFIER	RP11-160H22.5	ENSG00000227373	Transcript	ENST00000430592.1	lincRNA	-	3/3	-	-	-	-	-	-	-	rs2901785	-	-1	-	Clone_based_vega_gene	-	-	-	-	-	0.5499	-	-	-	-	-	-	-	-	3.107	0.030632
HIGH_LD	rs2901785	1:174104743-174104743	A	intron_variant,non_coding_transcript_variant	MODIFIER	RP11-160H22.5	ENSG00000227373	Transcript	ENST00000454467.1	lincRNA	-	2/2	-	-	-	-	-	-	-	rs2901785	-	-1	-	Clone_based_vega_gene	-	-	-	-	-	0.5499	-	-	-	-	-	-	-	-	3.107	0.030632
HIGH_LD	rs2901785	1:174104743-174104743	A	regulatory_region_variant	MODIFIER	-	-	RegulatoryFeature	ENSR00000951183	enhancer	-	-	-	-	-	-	-	-	-	rs2901785	-	-	-	-	-	-	-	-	-	0.5499	-	-	-	-	-	-	-	-	3.107	0.030632
HIGH_LD	rs761260450	1:174104834-174104834	T	intron_variant,non_coding_transcript_variant	MODIFIER	RP11-160H22.5	ENSG00000227373	Transcript	ENST00000419983.1	lincRNA	-	2/3	-	-	-	-	-	-	-	rs761260450	-	-1	-	Clone_based_vega_gene	-	-	-	-	-	-	-	-	-	-	-	-	-	-	-	-
HIGH_LD	rs761260450	1:174104834-174104834	T	intron_variant,non_coding_transcript_variant	MODIFIER	RP11-160H22.5	ENSG00000227373	Transcript	ENST00000426899.1	lincRNA	-	2/2	-	-	-	-	-	-	-	rs761260450	-	-1	-	Clone_based_vega_gene	-	-	-	-	-	-	-	-	-	-	-	-	-	-	-	-
HIGH_LD	rs761260450	1:174104834-174104834	T	intron_variant,non_coding_transcript_variant	MODIFIER	RP11-160H22.5	ENSG00000227373	Transcript	ENST00000430592.1	lincRNA	-	3/3	-	-	-	-	-	-	-	rs761260450	-	-1	-	Clone_based_vega_gene	-	-	-	-	-	-	-	-	-	-	-	-	-	-	-	-
HIGH_LD	rs761260450	1:174104834-174104834	T	intron_variant,non_coding_transcript_variant	MODIFIER	RP11-160H22.5	ENSG00000227373	Transcript	ENST00000454467.1	lincRNA	-	2/2	-	-	-	-	-	-	-	rs761260450	-	-1	-	Clone_based_vega_gene	-	-	-	-	-	-	-	-	-	-	-	-	-	-	-	-
HIGH_LD	rs761260450	1:174104834-174104834	T	regulatory_region_variant	MODIFIER	-	-	RegulatoryFeature	ENSR00000951183	enhancer	-	-	-	-	-	-	-	-	-	rs761260450	-	-	-	-	-	-	-	-	-	-	-	-	-	-	-	-	-	-	-	-
HIGH_LD	rs6676161	1:174107693-174107693	A	intron_variant,non_coding_transcript_variant	MODIFIER	RP11-160H22.5	ENSG00000227373	Transcript	ENST00000419983.1	lincRNA	-	2/3	-	-	-	-	-	-	-	rs6676161	-	-1	-	Clone_based_vega_gene	-	-	-	-	-	0.2676	-	-	-	-	-	-	-	-	5.505	0.17762
HIGH_LD	rs6676161	1:174107693-174107693	A	intron_variant,non_coding_transcript_variant	MODIFIER	RP11-160H22.5	ENSG00000227373	Transcript	ENST00000426899.1	lincRNA	-	2/2	-	-	-	-	-	-	-	rs6676161	-	-1	-	Clone_based_vega_gene	-	-	-	-	-	0.2676	-	-	-	-	-	-	-	-	5.505	0.17762
HIGH_LD	rs6676161	1:174107693-174107693	A	intron_variant,non_coding_transcript_variant	MODIFIER	RP11-160H22.5	ENSG00000227373	Transcript	ENST00000430592.1	lincRNA	-	3/3	-	-	-	-	-	-	-	rs6676161	-	-1	-	Clone_based_vega_gene	-	-	-	-	-	0.2676	-	-	-	-	-	-	-	-	5.505	0.17762
HIGH_LD	rs6676161	1:174107693-174107693	A	intron_variant,non_coding_transcript_variant	MODIFIER	RP11-160H22.5	ENSG00000227373	Transcript	ENST00000454467.1	lincRNA	-	2/2	-	-	-	-	-	-	-	rs6676161	-	-1	-	Clone_based_vega_gene	-	-	-	-	-	0.2676	-	-	-	-	-	-	-	-	5.505	0.17762
HIGH_LD	rs6668008	1:174107890-174107890	A	intron_variant,non_coding_transcript_variant	MODIFIER	RP11-160H22.5	ENSG00000227373	Transcript	ENST00000419983.1	lincRNA	-	2/3	-	-	-	-	-	-	-	rs6668008	-	-1	-	Clone_based_vega_gene	-	-	-	-	-	0.1865	-	-	-	-	-	-	-	-	5.426	0.172445
HIGH_LD	rs6668008	1:174107890-174107890	A	intron_variant,non_coding_transcript_variant	MODIFIER	RP11-160H22.5	ENSG00000227373	Transcript	ENST00000426899.1	lincRNA	-	2/2	-	-	-	-	-	-	-	rs6668008	-	-1	-	Clone_based_vega_gene	-	-	-	-	-	0.1865	-	-	-	-	-	-	-	-	5.426	0.172445
HIGH_LD	rs6668008	1:174107890-174107890	A	intron_variant,non_coding_transcript_variant	MODIFIER	RP11-160H22.5	ENSG00000227373	Transcript	ENST00000430592.1	lincRNA	-	3/3	-	-	-	-	-	-	-	rs6668008	-	-1	-	Clone_based_vega_gene	-	-	-	-	-	0.1865	-	-	-	-	-	-	-	-	5.426	0.172445
HIGH_LD	rs6668008	1:174107890-174107890	A	intron_variant,non_coding_transcript_variant	MODIFIER	RP11-160H22.5	ENSG00000227373	Transcript	ENST00000454467.1	lincRNA	-	2/2	-	-	-	-	-	-	-	rs6668008	-	-1	-	Clone_based_vega_gene	-	-	-	-	-	0.1865	-	-	-	-	-	-	-	-	5.426	0.172445
HIGH_LD	rs10912734	1:174111115-174111115	G	intron_variant,non_coding_transcript_variant	MODIFIER	RP11-160H22.5	ENSG00000227373	Transcript	ENST00000419983.1	lincRNA	-	2/3	-	-	-	-	-	-	-	rs10912734	-	-1	-	Clone_based_vega_gene	-	-	-	-	-	-	-	-	-	-	-	-	-	-	4.366	0.105948
HIGH_LD	rs10912734	1:174111115-174111115	T	intron_variant,non_coding_transcript_variant	MODIFIER	RP11-160H22.5	ENSG00000227373	Transcript	ENST00000419983.1	lincRNA	-	2/3	-	-	-	-	-	-	-	rs10912734	-	-1	-	Clone_based_vega_gene	-	-	-	-	-	-	-	-	-	-	-	-	-	-	5.261	0.16179
HIGH_LD	rs10912734	1:174111115-174111115	G	intron_variant,non_coding_transcript_variant	MODIFIER	RP11-160H22.5	ENSG00000227373	Transcript	ENST00000426899.1	lincRNA	-	2/2	-	-	-	-	-	-	-	rs10912734	-	-1	-	Clone_based_vega_gene	-	-	-	-	-	-	-	-	-	-	-	-	-	-	4.366	0.105948
HIGH_LD	rs10912734	1:174111115-174111115	T	intron_variant,non_coding_transcript_variant	MODIFIER	RP11-160H22.5	ENSG00000227373	Transcript	ENST00000426899.1	lincRNA	-	2/2	-	-	-	-	-	-	-	rs10912734	-	-1	-	Clone_based_vega_gene	-	-	-	-	-	-	-	-	-	-	-	-	-	-	5.261	0.16179
HIGH_LD	rs10912734	1:174111115-174111115	G	intron_variant,non_coding_transcript_variant	MODIFIER	RP11-160H22.5	ENSG00000227373	Transcript	ENST00000430592.1	lincRNA	-	3/3	-	-	-	-	-	-	-	rs10912734	-	-1	-	Clone_based_vega_gene	-	-	-	-	-	-	-	-	-	-	-	-	-	-	4.366	0.105948
HIGH_LD	rs10912734	1:174111115-174111115	T	intron_variant,non_coding_transcript_variant	MODIFIER	RP11-160H22.5	ENSG00000227373	Transcript	ENST00000430592.1	lincRNA	-	3/3	-	-	-	-	-	-	-	rs10912734	-	-1	-	Clone_based_vega_gene	-	-	-	-	-	-	-	-	-	-	-	-	-	-	5.261	0.16179
HIGH_LD	rs10912734	1:174111115-174111115	G	intron_variant,non_coding_transcript_variant	MODIFIER	RP11-160H22.5	ENSG00000227373	Transcript	ENST00000454467.1	lincRNA	-	2/2	-	-	-	-	-	-	-	rs10912734	-	-1	-	Clone_based_vega_gene	-	-	-	-	-	-	-	-	-	-	-	-	-	-	4.366	0.105948
HIGH_LD	rs10912734	1:174111115-174111115	T	intron_variant,non_coding_transcript_variant	MODIFIER	RP11-160H22.5	ENSG00000227373	Transcript	ENST00000454467.1	lincRNA	-	2/2	-	-	-	-	-	-	-	rs10912734	-	-1	-	Clone_based_vega_gene	-	-	-	-	-	-	-	-	-	-	-	-	-	-	5.261	0.16179
HIGH_LD	rs6670425	1:174113342-174113342	T	intron_variant,non_coding_transcript_variant	MODIFIER	RP11-160H22.5	ENSG00000227373	Transcript	ENST00000419983.1	lincRNA	-	2/3	-	-	-	-	-	-	-	rs6670425	-	-1	-	Clone_based_vega_gene	-	-	-	-	-	0.2678	-	-	-	-	-	-	-	-	2.167	-0.031954
HIGH_LD	rs6670425	1:174113342-174113342	T	intron_variant,non_coding_transcript_variant	MODIFIER	RP11-160H22.5	ENSG00000227373	Transcript	ENST00000426899.1	lincRNA	-	2/2	-	-	-	-	-	-	-	rs6670425	-	-1	-	Clone_based_vega_gene	-	-	-	-	-	0.2678	-	-	-	-	-	-	-	-	2.167	-0.031954
HIGH_LD	rs6670425	1:174113342-174113342	T	intron_variant,non_coding_transcript_variant	MODIFIER	RP11-160H22.5	ENSG00000227373	Transcript	ENST00000430592.1	lincRNA	-	3/3	-	-	-	-	-	-	-	rs6670425	-	-1	-	Clone_based_vega_gene	-	-	-	-	-	0.2678	-	-	-	-	-	-	-	-	2.167	-0.031954
HIGH_LD	rs6670425	1:174113342-174113342	T	intron_variant,non_coding_transcript_variant	MODIFIER	RP11-160H22.5	ENSG00000227373	Transcript	ENST00000454467.1	lincRNA	-	2/2	-	-	-	-	-	-	-	rs6670425	-	-1	-	Clone_based_vega_gene	-	-	-	-	-	0.2678	-	-	-	-	-	-	-	-	2.167	-0.031954
HIGH_LD	rs6670425	1:174113342-174113342	T	regulatory_region_variant	MODIFIER	-	-	RegulatoryFeature	ENSR00000951187	CTCF_binding_site	-	-	-	-	-	-	-	-	-	rs6670425	-	-	-	-	-	-	-	-	-	0.2678	-	-	-	-	-	-	-	-	2.167	-0.031954
HIGH_LD	rs6685499	1:174113375-174113375	G	intron_variant,non_coding_transcript_variant	MODIFIER	RP11-160H22.5	ENSG00000227373	Transcript	ENST00000419983.1	lincRNA	-	2/3	-	-	-	-	-	-	-	rs6685499	-	-1	-	Clone_based_vega_gene	-	-	-	-	-	0.2672	-	-	-	-	-	-	-	-	4.563	0.117919
HIGH_LD	rs6685499	1:174113375-174113375	G	intron_variant,non_coding_transcript_variant	MODIFIER	RP11-160H22.5	ENSG00000227373	Transcript	ENST00000426899.1	lincRNA	-	2/2	-	-	-	-	-	-	-	rs6685499	-	-1	-	Clone_based_vega_gene	-	-	-	-	-	0.2672	-	-	-	-	-	-	-	-	4.563	0.117919
HIGH_LD	rs6685499	1:174113375-174113375	G	intron_variant,non_coding_transcript_variant	MODIFIER	RP11-160H22.5	ENSG00000227373	Transcript	ENST00000430592.1	lincRNA	-	3/3	-	-	-	-	-	-	-	rs6685499	-	-1	-	Clone_based_vega_gene	-	-	-	-	-	0.2672	-	-	-	-	-	-	-	-	4.563	0.117919
HIGH_LD	rs6685499	1:174113375-174113375	G	intron_variant,non_coding_transcript_variant	MODIFIER	RP11-160H22.5	ENSG00000227373	Transcript	ENST00000454467.1	lincRNA	-	2/2	-	-	-	-	-	-	-	rs6685499	-	-1	-	Clone_based_vega_gene	-	-	-	-	-	0.2672	-	-	-	-	-	-	-	-	4.563	0.117919
HIGH_LD	rs6685499	1:174113375-174113375	G	regulatory_region_variant	MODIFIER	-	-	RegulatoryFeature	ENSR00000951187	CTCF_binding_site	-	-	-	-	-	-	-	-	-	rs6685499	-	-	-	-	-	-	-	-	-	0.2672	-	-	-	-	-	-	-	-	4.563	0.117919
HIGH_LD	rs6685499	1:174113375-174113375	G	TF_binding_site_variant	MODIFIER	-	-	MotifFeature	ENSM00525626119	-	-	-	-	-	-	-	-	-	-	rs6685499	-	1	-	-	-	-	-	-	-	0.2672	-	-	-	-	ENSM00525626119	4	N	0.031	4.563	0.117919
HIGH_LD	rs6425274	1:174113408-174113408	G	intron_variant,non_coding_transcript_variant	MODIFIER	RP11-160H22.5	ENSG00000227373	Transcript	ENST00000419983.1	lincRNA	-	2/3	-	-	-	-	-	-	-	rs6425274	-	-1	-	Clone_based_vega_gene	-	-	-	-	-	0.6176	-	-	-	-	-	-	-	-	3.449	0.05126
HIGH_LD	rs6425274	1:174113408-174113408	G	intron_variant,non_coding_transcript_variant	MODIFIER	RP11-160H22.5	ENSG00000227373	Transcript	ENST00000426899.1	lincRNA	-	2/2	-	-	-	-	-	-	-	rs6425274	-	-1	-	Clone_based_vega_gene	-	-	-	-	-	0.6176	-	-	-	-	-	-	-	-	3.449	0.05126
HIGH_LD	rs6425274	1:174113408-174113408	G	intron_variant,non_coding_transcript_variant	MODIFIER	RP11-160H22.5	ENSG00000227373	Transcript	ENST00000430592.1	lincRNA	-	3/3	-	-	-	-	-	-	-	rs6425274	-	-1	-	Clone_based_vega_gene	-	-	-	-	-	0.6176	-	-	-	-	-	-	-	-	3.449	0.05126
HIGH_LD	rs6425274	1:174113408-174113408	G	intron_variant,non_coding_transcript_variant	MODIFIER	RP11-160H22.5	ENSG00000227373	Transcript	ENST00000454467.1	lincRNA	-	2/2	-	-	-	-	-	-	-	rs6425274	-	-1	-	Clone_based_vega_gene	-	-	-	-	-	0.6176	-	-	-	-	-	-	-	-	3.449	0.05126
HIGH_LD	rs4652193	1:174113692-174113692	C	intron_variant,non_coding_transcript_variant	MODIFIER	RP11-160H22.5	ENSG00000227373	Transcript	ENST00000419983.1	lincRNA	-	2/3	-	-	-	-	-	-	-	rs4652193	-	-1	-	Clone_based_vega_gene	-	-	-	-	-	0.2674	-	-	-	-	-	-	-	-	0.827	-0.178161
HIGH_LD	rs4652193	1:174113692-174113692	C	intron_variant,non_coding_transcript_variant	MODIFIER	RP11-160H22.5	ENSG00000227373	Transcript	ENST00000426899.1	lincRNA	-	2/2	-	-	-	-	-	-	-	rs4652193	-	-1	-	Clone_based_vega_gene	-	-	-	-	-	0.2674	-	-	-	-	-	-	-	-	0.827	-0.178161
HIGH_LD	rs4652193	1:174113692-174113692	C	intron_variant,non_coding_transcript_variant	MODIFIER	RP11-160H22.5	ENSG00000227373	Transcript	ENST00000430592.1	lincRNA	-	3/3	-	-	-	-	-	-	-	rs4652193	-	-1	-	Clone_based_vega_gene	-	-	-	-	-	0.2674	-	-	-	-	-	-	-	-	0.827	-0.178161
HIGH_LD	rs4652193	1:174113692-174113692	C	intron_variant,non_coding_transcript_variant	MODIFIER	RP11-160H22.5	ENSG00000227373	Transcript	ENST00000454467.1	lincRNA	-	2/2	-	-	-	-	-	-	-	rs4652193	-	-1	-	Clone_based_vega_gene	-	-	-	-	-	0.2674	-	-	-	-	-	-	-	-	0.827	-0.178161
HIGH_LD	rs4652193	1:174113692-174113692	C	regulatory_region_variant	MODIFIER	-	-	RegulatoryFeature	ENSR00000350181	CTCF_binding_site	-	-	-	-	-	-	-	-	-	rs4652193	-	-	-	-	-	-	-	-	-	0.2674	-	-	-	-	-	-	-	-	0.827	-0.178161
HIGH_LD	rs4652193	1:174113692-174113692	C	regulatory_region_variant	MODIFIER	-	-	RegulatoryFeature	ENSR00000951186	TF_binding_site	-	-	-	-	-	-	-	-	-	rs4652193	-	-	-	-	-	-	-	-	-	0.2674	-	-	-	-	-	-	-	-	0.827	-0.178161
HIGH_LD	rs202227715	1:174116289-174116289	AT	intron_variant,non_coding_transcript_variant	MODIFIER	RP11-160H22.5	ENSG00000227373	Transcript	ENST00000419983.1	lincRNA	-	2/3	-	-	-	-	-	-	-	rs202227715	-	-1	-	Clone_based_vega_gene	-	-	-	-	-	0.267	-	-	-	-	-	-	-	-	11.81	0.793179
HIGH_LD	rs202227715	1:174116289-174116289	AT	intron_variant,non_coding_transcript_variant	MODIFIER	RP11-160H22.5	ENSG00000227373	Transcript	ENST00000426899.1	lincRNA	-	2/2	-	-	-	-	-	-	-	rs202227715	-	-1	-	Clone_based_vega_gene	-	-	-	-	-	0.267	-	-	-	-	-	-	-	-	11.81	0.793179
HIGH_LD	rs202227715	1:174116289-174116289	AT	intron_variant,non_coding_transcript_variant	MODIFIER	RP11-160H22.5	ENSG00000227373	Transcript	ENST00000430592.1	lincRNA	-	3/3	-	-	-	-	-	-	-	rs202227715	-	-1	-	Clone_based_vega_gene	-	-	-	-	-	0.267	-	-	-	-	-	-	-	-	11.81	0.793179
HIGH_LD	rs202227715	1:174116289-174116289	AT	intron_variant,non_coding_transcript_variant	MODIFIER	RP11-160H22.5	ENSG00000227373	Transcript	ENST00000454467.1	lincRNA	-	2/2	-	-	-	-	-	-	-	rs202227715	-	-1	-	Clone_based_vega_gene	-	-	-	-	-	0.267	-	-	-	-	-	-	-	-	11.81	0.793179
HIGH_LD	rs767003575	1:174116289-174116290	-	intron_variant,non_coding_transcript_variant	MODIFIER	RP11-160H22.5	ENSG00000227373	Transcript	ENST00000419983.1	lincRNA	-	2/3	-	-	-	-	-	-	-	rs767003575	-	-1	-	Clone_based_vega_gene	-	-	-	-	-	-	-	-	-	-	-	-	-	-	-	-
HIGH_LD	rs767003575	1:174116289-174116290	-	intron_variant,non_coding_transcript_variant	MODIFIER	RP11-160H22.5	ENSG00000227373	Transcript	ENST00000426899.1	lincRNA	-	2/2	-	-	-	-	-	-	-	rs767003575	-	-1	-	Clone_based_vega_gene	-	-	-	-	-	-	-	-	-	-	-	-	-	-	-	-
HIGH_LD	rs767003575	1:174116289-174116290	-	intron_variant,non_coding_transcript_variant	MODIFIER	RP11-160H22.5	ENSG00000227373	Transcript	ENST00000430592.1	lincRNA	-	3/3	-	-	-	-	-	-	-	rs767003575	-	-1	-	Clone_based_vega_gene	-	-	-	-	-	-	-	-	-	-	-	-	-	-	-	-
HIGH_LD	rs767003575	1:174116289-174116290	-	intron_variant,non_coding_transcript_variant	MODIFIER	RP11-160H22.5	ENSG00000227373	Transcript	ENST00000454467.1	lincRNA	-	2/2	-	-	-	-	-	-	-	rs767003575	-	-1	-	Clone_based_vega_gene	-	-	-	-	-	-	-	-	-	-	-	-	-	-	-	-
HIGH_LD	rs55762780	1:174116572-174116572	G	intron_variant,non_coding_transcript_variant	MODIFIER	RP11-160H22.5	ENSG00000227373	Transcript	ENST00000419983.1	lincRNA	-	2/3	-	-	-	-	-	-	-	rs55762780	-	-1	-	Clone_based_vega_gene	-	-	-	-	-	0.1867	-	-	-	-	-	-	-	-	7.996	0.364476
HIGH_LD	rs55762780	1:174116572-174116572	G	intron_variant,non_coding_transcript_variant	MODIFIER	RP11-160H22.5	ENSG00000227373	Transcript	ENST00000426899.1	lincRNA	-	2/2	-	-	-	-	-	-	-	rs55762780	-	-1	-	Clone_based_vega_gene	-	-	-	-	-	0.1867	-	-	-	-	-	-	-	-	7.996	0.364476
HIGH_LD	rs55762780	1:174116572-174116572	G	intron_variant,non_coding_transcript_variant	MODIFIER	RP11-160H22.5	ENSG00000227373	Transcript	ENST00000430592.1	lincRNA	-	3/3	-	-	-	-	-	-	-	rs55762780	-	-1	-	Clone_based_vega_gene	-	-	-	-	-	0.1867	-	-	-	-	-	-	-	-	7.996	0.364476
HIGH_LD	rs55762780	1:174116572-174116572	G	intron_variant,non_coding_transcript_variant	MODIFIER	RP11-160H22.5	ENSG00000227373	Transcript	ENST00000454467.1	lincRNA	-	2/2	-	-	-	-	-	-	-	rs55762780	-	-1	-	Clone_based_vega_gene	-	-	-	-	-	0.1867	-	-	-	-	-	-	-	-	7.996	0.364476
HIGH_LD	rs4652200	1:174117189-174117189	G	intron_variant,non_coding_transcript_variant	MODIFIER	RP11-160H22.5	ENSG00000227373	Transcript	ENST00000419983.1	lincRNA	-	2/3	-	-	-	-	-	-	-	rs4652200	-	-1	-	Clone_based_vega_gene	-	-	-	-	-	0.2674	-	-	-	-	-	-	-	-	5.596	0.183586
HIGH_LD	rs4652200	1:174117189-174117189	G	intron_variant,non_coding_transcript_variant	MODIFIER	RP11-160H22.5	ENSG00000227373	Transcript	ENST00000426899.1	lincRNA	-	2/2	-	-	-	-	-	-	-	rs4652200	-	-1	-	Clone_based_vega_gene	-	-	-	-	-	0.2674	-	-	-	-	-	-	-	-	5.596	0.183586
HIGH_LD	rs4652200	1:174117189-174117189	G	intron_variant,non_coding_transcript_variant	MODIFIER	RP11-160H22.5	ENSG00000227373	Transcript	ENST00000430592.1	lincRNA	-	3/3	-	-	-	-	-	-	-	rs4652200	-	-1	-	Clone_based_vega_gene	-	-	-	-	-	0.2674	-	-	-	-	-	-	-	-	5.596	0.183586
HIGH_LD	rs4652200	1:174117189-174117189	G	intron_variant,non_coding_transcript_variant	MODIFIER	RP11-160H22.5	ENSG00000227373	Transcript	ENST00000454467.1	lincRNA	-	2/2	-	-	-	-	-	-	-	rs4652200	-	-1	-	Clone_based_vega_gene	-	-	-	-	-	0.2674	-	-	-	-	-	-	-	-	5.596	0.183586
HIGH_LD	rs9700722	1:174118271-174118271	C	intron_variant,non_coding_transcript_variant	MODIFIER	RP11-160H22.5	ENSG00000227373	Transcript	ENST00000419983.1	lincRNA	-	2/3	-	-	-	-	-	-	-	rs9700722	-	-1	-	Clone_based_vega_gene	-	-	-	-	-	0.6176	-	-	-	-	-	-	-	-	0.668	-0.210209
HIGH_LD	rs9700722	1:174118271-174118271	C	intron_variant,non_coding_transcript_variant	MODIFIER	RP11-160H22.5	ENSG00000227373	Transcript	ENST00000426899.1	lincRNA	-	2/2	-	-	-	-	-	-	-	rs9700722	-	-1	-	Clone_based_vega_gene	-	-	-	-	-	0.6176	-	-	-	-	-	-	-	-	0.668	-0.210209
HIGH_LD	rs9700722	1:174118271-174118271	C	intron_variant,non_coding_transcript_variant	MODIFIER	RP11-160H22.5	ENSG00000227373	Transcript	ENST00000430592.1	lincRNA	-	3/3	-	-	-	-	-	-	-	rs9700722	-	-1	-	Clone_based_vega_gene	-	-	-	-	-	0.6176	-	-	-	-	-	-	-	-	0.668	-0.210209
HIGH_LD	rs9700722	1:174118271-174118271	C	intron_variant,non_coding_transcript_variant	MODIFIER	RP11-160H22.5	ENSG00000227373	Transcript	ENST00000454467.1	lincRNA	-	2/2	-	-	-	-	-	-	-	rs9700722	-	-1	-	Clone_based_vega_gene	-	-	-	-	-	0.6176	-	-	-	-	-	-	-	-	0.668	-0.210209
HIGH_LD	rs12079214	1:174118710-174118710	T	intron_variant,non_coding_transcript_variant	MODIFIER	RP11-160H22.5	ENSG00000227373	Transcript	ENST00000419983.1	lincRNA	-	2/3	-	-	-	-	-	-	-	rs12079214	-	-1	-	Clone_based_vega_gene	-	-	-	-	-	0.2678	-	-	-	-	-	-	-	-	1.129	-0.132073
HIGH_LD	rs12079214	1:174118710-174118710	T	intron_variant,non_coding_transcript_variant	MODIFIER	RP11-160H22.5	ENSG00000227373	Transcript	ENST00000426899.1	lincRNA	-	2/2	-	-	-	-	-	-	-	rs12079214	-	-1	-	Clone_based_vega_gene	-	-	-	-	-	0.2678	-	-	-	-	-	-	-	-	1.129	-0.132073
HIGH_LD	rs12079214	1:174118710-174118710	T	intron_variant,non_coding_transcript_variant	MODIFIER	RP11-160H22.5	ENSG00000227373	Transcript	ENST00000430592.1	lincRNA	-	3/3	-	-	-	-	-	-	-	rs12079214	-	-1	-	Clone_based_vega_gene	-	-	-	-	-	0.2678	-	-	-	-	-	-	-	-	1.129	-0.132073
HIGH_LD	rs12079214	1:174118710-174118710	T	intron_variant,non_coding_transcript_variant	MODIFIER	RP11-160H22.5	ENSG00000227373	Transcript	ENST00000454467.1	lincRNA	-	2/2	-	-	-	-	-	-	-	rs12079214	-	-1	-	Clone_based_vega_gene	-	-	-	-	-	0.2678	-	-	-	-	-	-	-	-	1.129	-0.132073
HIGH_LD	rs6696076	1:174119038-174119038	A	intron_variant,non_coding_transcript_variant	MODIFIER	RP11-160H22.5	ENSG00000227373	Transcript	ENST00000419983.1	lincRNA	-	2/3	-	-	-	-	-	-	-	rs6696076	-	-1	-	Clone_based_vega_gene	-	-	-	-	-	0.6176	-	-	-	-	-	-	-	-	0.569	-0.234334
HIGH_LD	rs6696076	1:174119038-174119038	A	intron_variant,non_coding_transcript_variant	MODIFIER	RP11-160H22.5	ENSG00000227373	Transcript	ENST00000426899.1	lincRNA	-	2/2	-	-	-	-	-	-	-	rs6696076	-	-1	-	Clone_based_vega_gene	-	-	-	-	-	0.6176	-	-	-	-	-	-	-	-	0.569	-0.234334
HIGH_LD	rs6696076	1:174119038-174119038	A	intron_variant,non_coding_transcript_variant	MODIFIER	RP11-160H22.5	ENSG00000227373	Transcript	ENST00000430592.1	lincRNA	-	3/3	-	-	-	-	-	-	-	rs6696076	-	-1	-	Clone_based_vega_gene	-	-	-	-	-	0.6176	-	-	-	-	-	-	-	-	0.569	-0.234334
HIGH_LD	rs6696076	1:174119038-174119038	A	intron_variant,non_coding_transcript_variant	MODIFIER	RP11-160H22.5	ENSG00000227373	Transcript	ENST00000454467.1	lincRNA	-	2/2	-	-	-	-	-	-	-	rs6696076	-	-1	-	Clone_based_vega_gene	-	-	-	-	-	0.6176	-	-	-	-	-	-	-	-	0.569	-0.234334
HIGH_LD	rs4652204	1:174119820-174119820	A	intron_variant,non_coding_transcript_variant	MODIFIER	RP11-160H22.5	ENSG00000227373	Transcript	ENST00000419983.1	lincRNA	-	2/3	-	-	-	-	-	-	-	rs4652204	-	-1	-	Clone_based_vega_gene	-	-	-	-	-	0.1869	-	-	-	-	-	-	-	-	6.563	0.250787
HIGH_LD	rs4652204	1:174119820-174119820	C	intron_variant,non_coding_transcript_variant	MODIFIER	RP11-160H22.5	ENSG00000227373	Transcript	ENST00000419983.1	lincRNA	-	2/3	-	-	-	-	-	-	-	rs4652204	-	-1	-	Clone_based_vega_gene	-	-	-	-	-	-	-	-	-	-	-	-	-	-	5.752	0.193935
HIGH_LD	rs4652204	1:174119820-174119820	A	intron_variant,non_coding_transcript_variant	MODIFIER	RP11-160H22.5	ENSG00000227373	Transcript	ENST00000426899.1	lincRNA	-	2/2	-	-	-	-	-	-	-	rs4652204	-	-1	-	Clone_based_vega_gene	-	-	-	-	-	0.1869	-	-	-	-	-	-	-	-	6.563	0.250787
HIGH_LD	rs4652204	1:174119820-174119820	C	intron_variant,non_coding_transcript_variant	MODIFIER	RP11-160H22.5	ENSG00000227373	Transcript	ENST00000426899.1	lincRNA	-	2/2	-	-	-	-	-	-	-	rs4652204	-	-1	-	Clone_based_vega_gene	-	-	-	-	-	-	-	-	-	-	-	-	-	-	5.752	0.193935
HIGH_LD	rs4652204	1:174119820-174119820	A	intron_variant,non_coding_transcript_variant	MODIFIER	RP11-160H22.5	ENSG00000227373	Transcript	ENST00000430592.1	lincRNA	-	3/3	-	-	-	-	-	-	-	rs4652204	-	-1	-	Clone_based_vega_gene	-	-	-	-	-	0.1869	-	-	-	-	-	-	-	-	6.563	0.250787
HIGH_LD	rs4652204	1:174119820-174119820	C	intron_variant,non_coding_transcript_variant	MODIFIER	RP11-160H22.5	ENSG00000227373	Transcript	ENST00000430592.1	lincRNA	-	3/3	-	-	-	-	-	-	-	rs4652204	-	-1	-	Clone_based_vega_gene	-	-	-	-	-	-	-	-	-	-	-	-	-	-	5.752	0.193935
HIGH_LD	rs4652204	1:174119820-174119820	A	intron_variant,non_coding_transcript_variant	MODIFIER	RP11-160H22.5	ENSG00000227373	Transcript	ENST00000454467.1	lincRNA	-	2/2	-	-	-	-	-	-	-	rs4652204	-	-1	-	Clone_based_vega_gene	-	-	-	-	-	0.1869	-	-	-	-	-	-	-	-	6.563	0.250787
HIGH_LD	rs4652204	1:174119820-174119820	C	intron_variant,non_coding_transcript_variant	MODIFIER	RP11-160H22.5	ENSG00000227373	Transcript	ENST00000454467.1	lincRNA	-	2/2	-	-	-	-	-	-	-	rs4652204	-	-1	-	Clone_based_vega_gene	-	-	-	-	-	-	-	-	-	-	-	-	-	-	5.752	0.193935
HIGH_LD	rs12065785	1:174120434-174120434	G	intron_variant,non_coding_transcript_variant	MODIFIER	RP11-160H22.5	ENSG00000227373	Transcript	ENST00000419983.1	lincRNA	-	2/3	-	-	-	-	-	-	-	rs12065785	-	-1	-	Clone_based_vega_gene	-	-	-	-	-	0.268	-	-	-	-	-	-	-	-	3.37	0.046492
HIGH_LD	rs12065785	1:174120434-174120434	G	intron_variant,non_coding_transcript_variant	MODIFIER	RP11-160H22.5	ENSG00000227373	Transcript	ENST00000426899.1	lincRNA	-	2/2	-	-	-	-	-	-	-	rs12065785	-	-1	-	Clone_based_vega_gene	-	-	-	-	-	0.268	-	-	-	-	-	-	-	-	3.37	0.046492
HIGH_LD	rs12065785	1:174120434-174120434	G	intron_variant,non_coding_transcript_variant	MODIFIER	RP11-160H22.5	ENSG00000227373	Transcript	ENST00000430592.1	lincRNA	-	3/3	-	-	-	-	-	-	-	rs12065785	-	-1	-	Clone_based_vega_gene	-	-	-	-	-	0.268	-	-	-	-	-	-	-	-	3.37	0.046492
HIGH_LD	rs12065785	1:174120434-174120434	G	intron_variant,non_coding_transcript_variant	MODIFIER	RP11-160H22.5	ENSG00000227373	Transcript	ENST00000454467.1	lincRNA	-	2/2	-	-	-	-	-	-	-	rs12065785	-	-1	-	Clone_based_vega_gene	-	-	-	-	-	0.268	-	-	-	-	-	-	-	-	3.37	0.046492
HIGH_LD	rs16846717	1:174121318-174121318	A	intron_variant,non_coding_transcript_variant	MODIFIER	RP11-160H22.5	ENSG00000227373	Transcript	ENST00000419983.1	lincRNA	-	2/3	-	-	-	-	-	-	-	rs16846717	-	-1	-	Clone_based_vega_gene	-	-	-	-	-	0.2674	-	-	-	-	-	-	-	-	2.021	-0.043191
HIGH_LD	rs16846717	1:174121318-174121318	A	intron_variant,non_coding_transcript_variant	MODIFIER	RP11-160H22.5	ENSG00000227373	Transcript	ENST00000426899.1	lincRNA	-	2/2	-	-	-	-	-	-	-	rs16846717	-	-1	-	Clone_based_vega_gene	-	-	-	-	-	0.2674	-	-	-	-	-	-	-	-	2.021	-0.043191
HIGH_LD	rs16846717	1:174121318-174121318	A	intron_variant,non_coding_transcript_variant	MODIFIER	RP11-160H22.5	ENSG00000227373	Transcript	ENST00000430592.1	lincRNA	-	3/3	-	-	-	-	-	-	-	rs16846717	-	-1	-	Clone_based_vega_gene	-	-	-	-	-	0.2674	-	-	-	-	-	-	-	-	2.021	-0.043191
HIGH_LD	rs16846717	1:174121318-174121318	A	intron_variant,non_coding_transcript_variant	MODIFIER	RP11-160H22.5	ENSG00000227373	Transcript	ENST00000454467.1	lincRNA	-	2/2	-	-	-	-	-	-	-	rs16846717	-	-1	-	Clone_based_vega_gene	-	-	-	-	-	0.2674	-	-	-	-	-	-	-	-	2.021	-0.043191
HIGH_LD	rs16846717	1:174121318-174121318	A	regulatory_region_variant	MODIFIER	-	-	RegulatoryFeature	ENSR00000951188	promoter_flanking_region	-	-	-	-	-	-	-	-	-	rs16846717	-	-	-	-	-	-	-	-	-	0.2674	-	-	-	-	-	-	-	-	2.021	-0.043191
HIGH_LD	rs16846718	1:174121920-174121920	C	intron_variant,non_coding_transcript_variant	MODIFIER	RP11-160H22.5	ENSG00000227373	Transcript	ENST00000419983.1	lincRNA	-	2/3	-	-	-	-	-	-	-	rs16846718	-	-1	-	Clone_based_vega_gene	-	-	-	-	-	0.2674	-	-	-	-	-	-	-	-	11.02	0.691432
HIGH_LD	rs16846718	1:174121920-174121920	C	intron_variant,non_coding_transcript_variant	MODIFIER	RP11-160H22.5	ENSG00000227373	Transcript	ENST00000426899.1	lincRNA	-	2/2	-	-	-	-	-	-	-	rs16846718	-	-1	-	Clone_based_vega_gene	-	-	-	-	-	0.2674	-	-	-	-	-	-	-	-	11.02	0.691432
HIGH_LD	rs16846718	1:174121920-174121920	C	intron_variant,non_coding_transcript_variant	MODIFIER	RP11-160H22.5	ENSG00000227373	Transcript	ENST00000430592.1	lincRNA	-	3/3	-	-	-	-	-	-	-	rs16846718	-	-1	-	Clone_based_vega_gene	-	-	-	-	-	0.2674	-	-	-	-	-	-	-	-	11.02	0.691432
HIGH_LD	rs16846718	1:174121920-174121920	C	intron_variant,non_coding_transcript_variant	MODIFIER	RP11-160H22.5	ENSG00000227373	Transcript	ENST00000454467.1	lincRNA	-	2/2	-	-	-	-	-	-	-	rs16846718	-	-1	-	Clone_based_vega_gene	-	-	-	-	-	0.2674	-	-	-	-	-	-	-	-	11.02	0.691432
HIGH_LD	rs16846718	1:174121920-174121920	C	regulatory_region_variant	MODIFIER	-	-	RegulatoryFeature	ENSR00000951188	promoter_flanking_region	-	-	-	-	-	-	-	-	-	rs16846718	-	-	-	-	-	-	-	-	-	0.2674	-	-	-	-	-	-	-	-	11.02	0.691432
HIGH_LD	rs2294492	1:174127022-174127022	A	intron_variant,non_coding_transcript_variant	MODIFIER	RP11-160H22.5	ENSG00000227373	Transcript	ENST00000419983.1	lincRNA	-	1/3	-	-	-	-	-	-	-	rs2294492	-	-1	-	Clone_based_vega_gene	-	-	-	-	-	0.6064	-	-	-	-	-	-	-	-	0.016	-0.724314
HIGH_LD	rs2294492	1:174127022-174127022	A	intron_variant,non_coding_transcript_variant	MODIFIER	RP11-160H22.5	ENSG00000227373	Transcript	ENST00000426899.1	lincRNA	-	1/2	-	-	-	-	-	-	-	rs2294492	-	-1	-	Clone_based_vega_gene	-	-	-	-	-	0.6064	-	-	-	-	-	-	-	-	0.016	-0.724314
HIGH_LD	rs2294492	1:174127022-174127022	A	intron_variant,non_coding_transcript_variant	MODIFIER	RP11-160H22.5	ENSG00000227373	Transcript	ENST00000430592.1	lincRNA	-	2/3	-	-	-	-	-	-	-	rs2294492	-	-1	-	Clone_based_vega_gene	-	-	-	-	-	0.6064	-	-	-	-	-	-	-	-	0.016	-0.724314
HIGH_LD	rs2294492	1:174127022-174127022	A	intron_variant,non_coding_transcript_variant	MODIFIER	RP11-160H22.5	ENSG00000227373	Transcript	ENST00000454467.1	lincRNA	-	1/2	-	-	-	-	-	-	-	rs2294492	-	-1	-	Clone_based_vega_gene	-	-	-	-	-	0.6064	-	-	-	-	-	-	-	-	0.016	-0.724314
HIGH_LD	rs2294492	1:174127022-174127022	A	regulatory_region_variant	MODIFIER	-	-	RegulatoryFeature	ENSR00000016013	promoter	-	-	-	-	-	-	-	-	-	rs2294492	-	-	-	-	-	-	-	-	-	0.6064	-	-	-	-	-	-	-	-	0.016	-0.724314
HIGH_LD	rs10912735	1:174128140-174128140	A	intron_variant,non_coding_transcript_variant	MODIFIER	RP11-160H22.5	ENSG00000227373	Transcript	ENST00000419983.1	lincRNA	-	1/3	-	-	-	-	-	-	-	rs10912735	-	-1	-	Clone_based_vega_gene	-	-	-	-	-	0.2674	-	-	-	-	-	-	-	-	6.512	0.247068
HIGH_LD	rs10912735	1:174128140-174128140	A	non_coding_transcript_exon_variant	MODIFIER	RP11-160H22.5	ENSG00000227373	Transcript	ENST00000426899.1	lincRNA	1/3	-	-	-	152	-	-	-	-	rs10912735	-	-1	-	Clone_based_vega_gene	-	-	-	-	-	0.2674	-	-	-	-	-	-	-	-	6.512	0.247068
HIGH_LD	rs10912735	1:174128140-174128140	A	intron_variant,non_coding_transcript_variant	MODIFIER	RP11-160H22.5	ENSG00000227373	Transcript	ENST00000430592.1	lincRNA	-	1/3	-	-	-	-	-	-	-	rs10912735	-	-1	-	Clone_based_vega_gene	-	-	-	-	-	0.2674	-	-	-	-	-	-	-	-	6.512	0.247068
HIGH_LD	rs10912735	1:174128140-174128140	A	non_coding_transcript_exon_variant	MODIFIER	RP11-160H22.5	ENSG00000227373	Transcript	ENST00000454467.1	lincRNA	1/3	-	-	-	132	-	-	-	-	rs10912735	-	-1	-	Clone_based_vega_gene	-	-	-	-	-	0.2674	-	-	-	-	-	-	-	-	6.512	0.247068
HIGH_LD	rs10912735	1:174128140-174128140	A	regulatory_region_variant	MODIFIER	-	-	RegulatoryFeature	ENSR00000016013	promoter	-	-	-	-	-	-	-	-	-	rs10912735	-	-	-	-	-	-	-	-	-	0.2674	-	-	-	-	-	-	-	-	6.512	0.247068
HIGH_LD	rs57919173	1:174128994-174128994	G	intron_variant	MODIFIER	RABGAP1L	ENSG00000152061	Transcript	ENST00000251507.4	protein_coding	-	1/20	-	-	-	-	-	-	-	rs57919173	-	1	-	HGNC	24663	-	-	-	-	0.6332	-	-	-	-	-	-	-	-	3.741	0.068614
HIGH_LD	rs57919173	1:174128994-174128994	G	intron_variant	MODIFIER	RABGAP1L	ENSG00000152061	Transcript	ENST00000357444.6	protein_coding	-	1/13	-	-	-	-	-	-	-	rs57919173	-	1	-	HGNC	24663	-	-	-	-	0.6332	-	-	-	-	-	-	-	-	3.741	0.068614
HIGH_LD	rs57919173	1:174128994-174128994	G	intron_variant	MODIFIER	RABGAP1L	ENSG00000152061	Transcript	ENST00000367689.3	protein_coding	-	1/13	-	-	-	-	-	-	-	rs57919173	-	1	-	HGNC	24663	-	-	-	-	0.6332	-	-	-	-	-	-	-	-	3.741	0.068614
HIGH_LD	rs57919173	1:174128994-174128994	G	intron_variant,non_coding_transcript_variant	MODIFIER	RP11-160H22.5	ENSG00000227373	Transcript	ENST00000419983.1	lincRNA	-	1/3	-	-	-	-	-	-	-	rs57919173	-	-1	-	Clone_based_vega_gene	-	-	-	-	-	0.6332	-	-	-	-	-	-	-	-	3.741	0.068614
HIGH_LD	rs57919173	1:174128994-174128994	G	intron_variant	MODIFIER	RABGAP1L	ENSG00000152061	Transcript	ENST00000457696.1	protein_coding	-	1/12	-	-	-	-	-	-	-	rs57919173	-	1	cds_end_NF	HGNC	24663	-	-	-	-	0.6332	-	-	-	-	-	-	-	-	3.741	0.068614
HIGH_LD	rs57919173	1:174128994-174128994	G	regulatory_region_variant	MODIFIER	-	-	RegulatoryFeature	ENSR00000016013	promoter	-	-	-	-	-	-	-	-	-	rs57919173	-	-	-	-	-	-	-	-	-	0.6332	-	-	-	-	-	-	-	-	3.741	0.068614
HIGH_LD	rs57919173	1:174128994-174128994	G	regulatory_region_variant	MODIFIER	-	-	RegulatoryFeature	ENSR00000951190	CTCF_binding_site	-	-	-	-	-	-	-	-	-	rs57919173	-	-	-	-	-	-	-	-	-	0.6332	-	-	-	-	-	-	-	-	3.741	0.068614
HIGH_LD	rs57919173	1:174128994-174128994	G	TF_binding_site_variant	MODIFIER	-	-	MotifFeature	ENSM00522776617	-	-	-	-	-	-	-	-	-	-	rs57919173	-	1	-	-	-	-	-	-	-	0.6332	-	-	-	-	ENSM00522776617	2	N	0.019	3.741	0.068614
HIGH_LD	rs57919173	1:174128994-174128994	G	TF_binding_site_variant	MODIFIER	-	-	MotifFeature	ENSM00523395314	-	-	-	-	-	-	-	-	-	-	rs57919173	-	-1	-	-	-	-	-	-	-	0.6332	-	-	-	-	ENSM00523395314	3	N	-0.045	3.741	0.068614
HIGH_LD	rs12354141	1:174135216-174135216	A	intron_variant	MODIFIER	RABGAP1L	ENSG00000152061	Transcript	ENST00000251507.4	protein_coding	-	1/20	-	-	-	-	-	-	-	rs12354141	-	1	-	HGNC	24663	-	-	-	-	0.268	-	-	-	-	-	-	-	-	3.121	0.031474
HIGH_LD	rs12354141	1:174135216-174135216	A	intron_variant	MODIFIER	RABGAP1L	ENSG00000152061	Transcript	ENST00000357444.6	protein_coding	-	1/13	-	-	-	-	-	-	-	rs12354141	-	1	-	HGNC	24663	-	-	-	-	0.268	-	-	-	-	-	-	-	-	3.121	0.031474
HIGH_LD	rs12354141	1:174135216-174135216	A	intron_variant	MODIFIER	RABGAP1L	ENSG00000152061	Transcript	ENST00000367689.3	protein_coding	-	1/13	-	-	-	-	-	-	-	rs12354141	-	1	-	HGNC	24663	-	-	-	-	0.268	-	-	-	-	-	-	-	-	3.121	0.031474
HIGH_LD	rs12354141	1:174135216-174135216	A	intron_variant	MODIFIER	RABGAP1L	ENSG00000152061	Transcript	ENST00000457696.1	protein_coding	-	1/12	-	-	-	-	-	-	-	rs12354141	-	1	cds_end_NF	HGNC	24663	-	-	-	-	0.268	-	-	-	-	-	-	-	-	3.121	0.031474
HIGH_LD	rs12354141	1:174135216-174135216	A	regulatory_region_variant	MODIFIER	-	-	RegulatoryFeature	ENSR00000951193	promoter_flanking_region	-	-	-	-	-	-	-	-	-	rs12354141	-	-	-	-	-	-	-	-	-	0.268	-	-	-	-	-	-	-	-	3.121	0.031474
HIGH_LD	rs56158362	1:174135575-174135575	A	intron_variant	MODIFIER	RABGAP1L	ENSG00000152061	Transcript	ENST00000251507.4	protein_coding	-	1/20	-	-	-	-	-	-	-	rs56158362	-	1	-	HGNC	24663	-	-	-	-	0.1889	-	-	-	-	-	-	-	-	15.92	1.5249
HIGH_LD	rs56158362	1:174135575-174135575	A	intron_variant	MODIFIER	RABGAP1L	ENSG00000152061	Transcript	ENST00000357444.6	protein_coding	-	1/13	-	-	-	-	-	-	-	rs56158362	-	1	-	HGNC	24663	-	-	-	-	0.1889	-	-	-	-	-	-	-	-	15.92	1.5249
HIGH_LD	rs56158362	1:174135575-174135575	A	intron_variant	MODIFIER	RABGAP1L	ENSG00000152061	Transcript	ENST00000367689.3	protein_coding	-	1/13	-	-	-	-	-	-	-	rs56158362	-	1	-	HGNC	24663	-	-	-	-	0.1889	-	-	-	-	-	-	-	-	15.92	1.5249
HIGH_LD	rs56158362	1:174135575-174135575	A	intron_variant	MODIFIER	RABGAP1L	ENSG00000152061	Transcript	ENST00000457696.1	protein_coding	-	1/12	-	-	-	-	-	-	-	rs56158362	-	1	cds_end_NF	HGNC	24663	-	-	-	-	0.1889	-	-	-	-	-	-	-	-	15.92	1.5249
HIGH_LD	rs56158362	1:174135575-174135575	A	regulatory_region_variant	MODIFIER	-	-	RegulatoryFeature	ENSR00000951193	promoter_flanking_region	-	-	-	-	-	-	-	-	-	rs56158362	-	-	-	-	-	-	-	-	-	0.1889	-	-	-	-	-	-	-	-	15.92	1.5249
HIGH_LD	rs3086	1:174136374-174136374	C	intron_variant	MODIFIER	RABGAP1L	ENSG00000152061	Transcript	ENST00000251507.4	protein_coding	-	1/20	-	-	-	-	-	-	-	rs3086	-	1	-	HGNC	24663	-	-	-	-	0.2686	-	-	-	-	-	-	-	-	5.821	0.19857
HIGH_LD	rs3086	1:174136374-174136374	C	intron_variant	MODIFIER	RABGAP1L	ENSG00000152061	Transcript	ENST00000357444.6	protein_coding	-	1/13	-	-	-	-	-	-	-	rs3086	-	1	-	HGNC	24663	-	-	-	-	0.2686	-	-	-	-	-	-	-	-	5.821	0.19857
HIGH_LD	rs3086	1:174136374-174136374	C	intron_variant	MODIFIER	RABGAP1L	ENSG00000152061	Transcript	ENST00000367689.3	protein_coding	-	1/13	-	-	-	-	-	-	-	rs3086	-	1	-	HGNC	24663	-	-	-	-	0.2686	-	-	-	-	-	-	-	-	5.821	0.19857
HIGH_LD	rs3086	1:174136374-174136374	C	intron_variant	MODIFIER	RABGAP1L	ENSG00000152061	Transcript	ENST00000457696.1	protein_coding	-	1/12	-	-	-	-	-	-	-	rs3086	-	1	cds_end_NF	HGNC	24663	-	-	-	-	0.2686	-	-	-	-	-	-	-	-	5.821	0.19857
HIGH_LD	rs3086	1:174136374-174136374	C	regulatory_region_variant	MODIFIER	-	-	RegulatoryFeature	ENSR00000951193	promoter_flanking_region	-	-	-	-	-	-	-	-	-	rs3086	-	-	-	-	-	-	-	-	-	0.2686	-	-	-	-	-	-	-	-	5.821	0.19857
HIGH_LD	rs3086	1:174136374-174136374	C	TF_binding_site_variant	MODIFIER	-	-	MotifFeature	ENSM00532667772	-	-	-	-	-	-	-	-	-	-	rs3086	-	1	-	-	-	-	-	-	-	0.2686	-	-	-	-	ENSM00532667772	8	N	-0.003	5.821	0.19857
HIGH_LD	rs3086	1:174136374-174136374	C	TF_binding_site_variant	MODIFIER	-	-	MotifFeature	ENSM00532735687	-	-	-	-	-	-	-	-	-	-	rs3086	-	-1	-	-	-	-	-	-	-	0.2686	-	-	-	-	ENSM00532735687	13	N	-0.029	5.821	0.19857
HIGH_LD	rs3086	1:174136374-174136374	C	TF_binding_site_variant	MODIFIER	-	-	MotifFeature	ENSM00531419098	-	-	-	-	-	-	-	-	-	-	rs3086	-	1	-	-	-	-	-	-	-	0.2686	-	-	-	-	ENSM00531419098	9	N	-0.155	5.821	0.19857
HIGH_LD	rs1934681	1:174137273-174137273	C	intron_variant	MODIFIER	RABGAP1L	ENSG00000152061	Transcript	ENST00000251507.4	protein_coding	-	1/20	-	-	-	-	-	-	-	rs1934681	-	1	-	HGNC	24663	-	-	-	-	0.2674	-	-	-	-	-	-	-	-	2.913	0.018593
HIGH_LD	rs1934681	1:174137273-174137273	C	intron_variant	MODIFIER	RABGAP1L	ENSG00000152061	Transcript	ENST00000357444.6	protein_coding	-	1/13	-	-	-	-	-	-	-	rs1934681	-	1	-	HGNC	24663	-	-	-	-	0.2674	-	-	-	-	-	-	-	-	2.913	0.018593
HIGH_LD	rs1934681	1:174137273-174137273	C	intron_variant	MODIFIER	RABGAP1L	ENSG00000152061	Transcript	ENST00000367689.3	protein_coding	-	1/13	-	-	-	-	-	-	-	rs1934681	-	1	-	HGNC	24663	-	-	-	-	0.2674	-	-	-	-	-	-	-	-	2.913	0.018593
HIGH_LD	rs1934681	1:174137273-174137273	C	intron_variant	MODIFIER	RABGAP1L	ENSG00000152061	Transcript	ENST00000457696.1	protein_coding	-	1/12	-	-	-	-	-	-	-	rs1934681	-	1	cds_end_NF	HGNC	24663	-	-	-	-	0.2674	-	-	-	-	-	-	-	-	2.913	0.018593
HIGH_LD	rs1934681	1:174137273-174137273	C	regulatory_region_variant	MODIFIER	-	-	RegulatoryFeature	ENSR00000951193	promoter_flanking_region	-	-	-	-	-	-	-	-	-	rs1934681	-	-	-	-	-	-	-	-	-	0.2674	-	-	-	-	-	-	-	-	2.913	0.018593
HIGH_LD	rs77379897	1:174138511-174138511	G	intron_variant	MODIFIER	RABGAP1L	ENSG00000152061	Transcript	ENST00000251507.4	protein_coding	-	1/20	-	-	-	-	-	-	-	rs77379897	-	1	-	HGNC	24663	-	-	-	-	-	-	-	-	-	-	-	-	-	0.095	-0.488975
HIGH_LD	rs77379897	1:174138511-174138511	T	intron_variant	MODIFIER	RABGAP1L	ENSG00000152061	Transcript	ENST00000251507.4	protein_coding	-	1/20	-	-	-	-	-	-	-	rs77379897	-	1	-	HGNC	24663	-	-	-	-	0.1891	-	-	-	-	-	-	-	-	0.143	-0.433134
HIGH_LD	rs77379897	1:174138511-174138511	G	intron_variant	MODIFIER	RABGAP1L	ENSG00000152061	Transcript	ENST00000357444.6	protein_coding	-	1/13	-	-	-	-	-	-	-	rs77379897	-	1	-	HGNC	24663	-	-	-	-	-	-	-	-	-	-	-	-	-	0.095	-0.488975
HIGH_LD	rs77379897	1:174138511-174138511	T	intron_variant	MODIFIER	RABGAP1L	ENSG00000152061	Transcript	ENST00000357444.6	protein_coding	-	1/13	-	-	-	-	-	-	-	rs77379897	-	1	-	HGNC	24663	-	-	-	-	0.1891	-	-	-	-	-	-	-	-	0.143	-0.433134
HIGH_LD	rs77379897	1:174138511-174138511	G	intron_variant	MODIFIER	RABGAP1L	ENSG00000152061	Transcript	ENST00000367689.3	protein_coding	-	1/13	-	-	-	-	-	-	-	rs77379897	-	1	-	HGNC	24663	-	-	-	-	-	-	-	-	-	-	-	-	-	0.095	-0.488975
HIGH_LD	rs77379897	1:174138511-174138511	T	intron_variant	MODIFIER	RABGAP1L	ENSG00000152061	Transcript	ENST00000367689.3	protein_coding	-	1/13	-	-	-	-	-	-	-	rs77379897	-	1	-	HGNC	24663	-	-	-	-	0.1891	-	-	-	-	-	-	-	-	0.143	-0.433134
HIGH_LD	rs77379897	1:174138511-174138511	G	intron_variant	MODIFIER	RABGAP1L	ENSG00000152061	Transcript	ENST00000457696.1	protein_coding	-	1/12	-	-	-	-	-	-	-	rs77379897	-	1	cds_end_NF	HGNC	24663	-	-	-	-	-	-	-	-	-	-	-	-	-	0.095	-0.488975
HIGH_LD	rs77379897	1:174138511-174138511	T	intron_variant	MODIFIER	RABGAP1L	ENSG00000152061	Transcript	ENST00000457696.1	protein_coding	-	1/12	-	-	-	-	-	-	-	rs77379897	-	1	cds_end_NF	HGNC	24663	-	-	-	-	0.1891	-	-	-	-	-	-	-	-	0.143	-0.433134
HIGH_LD	rs77379897	1:174138511-174138511	G	regulatory_region_variant	MODIFIER	-	-	RegulatoryFeature	ENSR00000951193	promoter_flanking_region	-	-	-	-	-	-	-	-	-	rs77379897	-	-	-	-	-	-	-	-	-	-	-	-	-	-	-	-	-	-	0.095	-0.488975
HIGH_LD	rs77379897	1:174138511-174138511	T	regulatory_region_variant	MODIFIER	-	-	RegulatoryFeature	ENSR00000951193	promoter_flanking_region	-	-	-	-	-	-	-	-	-	rs77379897	-	-	-	-	-	-	-	-	-	0.1891	-	-	-	-	-	-	-	-	0.143	-0.433134
HIGH_LD	rs12082461	1:174139014-174139014	A	intron_variant	MODIFIER	RABGAP1L	ENSG00000152061	Transcript	ENST00000251507.4	protein_coding	-	1/20	-	-	-	-	-	-	-	rs12082461	-	1	-	HGNC	24663	-	-	-	-	0.2676	-	-	-	-	-	-	-	-	3.773	0.070538
HIGH_LD	rs12082461	1:174139014-174139014	A	intron_variant	MODIFIER	RABGAP1L	ENSG00000152061	Transcript	ENST00000357444.6	protein_coding	-	1/13	-	-	-	-	-	-	-	rs12082461	-	1	-	HGNC	24663	-	-	-	-	0.2676	-	-	-	-	-	-	-	-	3.773	0.070538
HIGH_LD	rs12082461	1:174139014-174139014	A	intron_variant	MODIFIER	RABGAP1L	ENSG00000152061	Transcript	ENST00000367689.3	protein_coding	-	1/13	-	-	-	-	-	-	-	rs12082461	-	1	-	HGNC	24663	-	-	-	-	0.2676	-	-	-	-	-	-	-	-	3.773	0.070538
HIGH_LD	rs12082461	1:174139014-174139014	A	intron_variant	MODIFIER	RABGAP1L	ENSG00000152061	Transcript	ENST00000457696.1	protein_coding	-	1/12	-	-	-	-	-	-	-	rs12082461	-	1	cds_end_NF	HGNC	24663	-	-	-	-	0.2676	-	-	-	-	-	-	-	-	3.773	0.070538
HIGH_LD	rs1417186	1:174140228-174140228	C	intron_variant	MODIFIER	RABGAP1L	ENSG00000152061	Transcript	ENST00000251507.4	protein_coding	-	1/20	-	-	-	-	-	-	-	rs1417186	-	1	-	HGNC	24663	-	-	-	-	0.1891	-	-	-	-	-	-	-	-	2.498	-0.008366
HIGH_LD	rs1417186	1:174140228-174140228	C	intron_variant	MODIFIER	RABGAP1L	ENSG00000152061	Transcript	ENST00000357444.6	protein_coding	-	1/13	-	-	-	-	-	-	-	rs1417186	-	1	-	HGNC	24663	-	-	-	-	0.1891	-	-	-	-	-	-	-	-	2.498	-0.008366
HIGH_LD	rs1417186	1:174140228-174140228	C	intron_variant	MODIFIER	RABGAP1L	ENSG00000152061	Transcript	ENST00000367689.3	protein_coding	-	1/13	-	-	-	-	-	-	-	rs1417186	-	1	-	HGNC	24663	-	-	-	-	0.1891	-	-	-	-	-	-	-	-	2.498	-0.008366
HIGH_LD	rs1417186	1:174140228-174140228	C	intron_variant	MODIFIER	RABGAP1L	ENSG00000152061	Transcript	ENST00000457696.1	protein_coding	-	1/12	-	-	-	-	-	-	-	rs1417186	-	1	cds_end_NF	HGNC	24663	-	-	-	-	0.1891	-	-	-	-	-	-	-	-	2.498	-0.008366
HIGH_LD	rs59044210	1:174141000-174141000	G	intron_variant	MODIFIER	RABGAP1L	ENSG00000152061	Transcript	ENST00000251507.4	protein_coding	-	1/20	-	-	-	-	-	-	-	rs59044210	-	1	-	HGNC	24663	-	-	-	-	0.1889	-	-	-	-	-	-	-	-	8.699	0.429637
HIGH_LD	rs59044210	1:174141000-174141000	G	intron_variant	MODIFIER	RABGAP1L	ENSG00000152061	Transcript	ENST00000357444.6	protein_coding	-	1/13	-	-	-	-	-	-	-	rs59044210	-	1	-	HGNC	24663	-	-	-	-	0.1889	-	-	-	-	-	-	-	-	8.699	0.429637
HIGH_LD	rs59044210	1:174141000-174141000	G	intron_variant	MODIFIER	RABGAP1L	ENSG00000152061	Transcript	ENST00000367689.3	protein_coding	-	1/13	-	-	-	-	-	-	-	rs59044210	-	1	-	HGNC	24663	-	-	-	-	0.1889	-	-	-	-	-	-	-	-	8.699	0.429637
HIGH_LD	rs59044210	1:174141000-174141000	G	intron_variant	MODIFIER	RABGAP1L	ENSG00000152061	Transcript	ENST00000457696.1	protein_coding	-	1/12	-	-	-	-	-	-	-	rs59044210	-	1	cds_end_NF	HGNC	24663	-	-	-	-	0.1889	-	-	-	-	-	-	-	-	8.699	0.429637
HIGH_LD	rs59044210	1:174141000-174141000	G	regulatory_region_variant	MODIFIER	-	-	RegulatoryFeature	ENSR00000951195	promoter_flanking_region	-	-	-	-	-	-	-	-	-	rs59044210	-	-	-	-	-	-	-	-	-	0.1889	-	-	-	-	-	-	-	-	8.699	0.429637
HIGH_LD	rs11808104	1:174141352-174141352	A	intron_variant	MODIFIER	RABGAP1L	ENSG00000152061	Transcript	ENST00000251507.4	protein_coding	-	1/20	-	-	-	-	-	-	-	rs11808104	-	1	-	HGNC	24663	-	-	-	-	0.1891	-	-	-	-	-	-	-	-	2.985	0.023124
HIGH_LD	rs11808104	1:174141352-174141352	A	intron_variant	MODIFIER	RABGAP1L	ENSG00000152061	Transcript	ENST00000357444.6	protein_coding	-	1/13	-	-	-	-	-	-	-	rs11808104	-	1	-	HGNC	24663	-	-	-	-	0.1891	-	-	-	-	-	-	-	-	2.985	0.023124
HIGH_LD	rs11808104	1:174141352-174141352	A	intron_variant	MODIFIER	RABGAP1L	ENSG00000152061	Transcript	ENST00000367689.3	protein_coding	-	1/13	-	-	-	-	-	-	-	rs11808104	-	1	-	HGNC	24663	-	-	-	-	0.1891	-	-	-	-	-	-	-	-	2.985	0.023124
HIGH_LD	rs11808104	1:174141352-174141352	A	intron_variant	MODIFIER	RABGAP1L	ENSG00000152061	Transcript	ENST00000457696.1	protein_coding	-	1/12	-	-	-	-	-	-	-	rs11808104	-	1	cds_end_NF	HGNC	24663	-	-	-	-	0.1891	-	-	-	-	-	-	-	-	2.985	0.023124
HIGH_LD	rs11808104	1:174141352-174141352	A	regulatory_region_variant	MODIFIER	-	-	RegulatoryFeature	ENSR00000951195	promoter_flanking_region	-	-	-	-	-	-	-	-	-	rs11808104	-	-	-	-	-	-	-	-	-	0.1891	-	-	-	-	-	-	-	-	2.985	0.023124
HIGH_LD	rs10912737	1:174142137-174142137	A	intron_variant	MODIFIER	RABGAP1L	ENSG00000152061	Transcript	ENST00000251507.4	protein_coding	-	1/20	-	-	-	-	-	-	-	rs10912737	-	1	-	HGNC	24663	-	-	-	-	0.2678	-	-	-	-	-	-	-	-	0.534	-0.243686
HIGH_LD	rs10912737	1:174142137-174142137	A	intron_variant	MODIFIER	RABGAP1L	ENSG00000152061	Transcript	ENST00000357444.6	protein_coding	-	1/13	-	-	-	-	-	-	-	rs10912737	-	1	-	HGNC	24663	-	-	-	-	0.2678	-	-	-	-	-	-	-	-	0.534	-0.243686
HIGH_LD	rs10912737	1:174142137-174142137	A	intron_variant	MODIFIER	RABGAP1L	ENSG00000152061	Transcript	ENST00000367689.3	protein_coding	-	1/13	-	-	-	-	-	-	-	rs10912737	-	1	-	HGNC	24663	-	-	-	-	0.2678	-	-	-	-	-	-	-	-	0.534	-0.243686
HIGH_LD	rs10912737	1:174142137-174142137	A	intron_variant	MODIFIER	RABGAP1L	ENSG00000152061	Transcript	ENST00000457696.1	protein_coding	-	1/12	-	-	-	-	-	-	-	rs10912737	-	1	cds_end_NF	HGNC	24663	-	-	-	-	0.2678	-	-	-	-	-	-	-	-	0.534	-0.243686
HIGH_LD	rs10912737	1:174142137-174142137	A	regulatory_region_variant	MODIFIER	-	-	RegulatoryFeature	ENSR00000951195	promoter_flanking_region	-	-	-	-	-	-	-	-	-	rs10912737	-	-	-	-	-	-	-	-	-	0.2678	-	-	-	-	-	-	-	-	0.534	-0.243686
HIGH_LD	rs78964356	1:174144293-174144293	ACAT	intron_variant	MODIFIER	RABGAP1L	ENSG00000152061	Transcript	ENST00000251507.4	protein_coding	-	1/20	-	-	-	-	-	-	-	rs78964356	-	1	-	HGNC	24663	-	-	-	-	-	-	-	-	-	-	-	-	-	0.428	-0.276486
HIGH_LD	rs78964356	1:174144293-174144293	ACGT	intron_variant	MODIFIER	RABGAP1L	ENSG00000152061	Transcript	ENST00000251507.4	protein_coding	-	1/20	-	-	-	-	-	-	-	rs78964356	-	1	-	HGNC	24663	-	-	-	-	-	-	-	-	-	-	-	-	-	-	-
HIGH_LD	rs78964356	1:174144293-174144293	ACAT	intron_variant	MODIFIER	RABGAP1L	ENSG00000152061	Transcript	ENST00000357444.6	protein_coding	-	1/13	-	-	-	-	-	-	-	rs78964356	-	1	-	HGNC	24663	-	-	-	-	-	-	-	-	-	-	-	-	-	0.428	-0.276486
HIGH_LD	rs78964356	1:174144293-174144293	ACGT	intron_variant	MODIFIER	RABGAP1L	ENSG00000152061	Transcript	ENST00000357444.6	protein_coding	-	1/13	-	-	-	-	-	-	-	rs78964356	-	1	-	HGNC	24663	-	-	-	-	-	-	-	-	-	-	-	-	-	-	-
HIGH_LD	rs78964356	1:174144293-174144293	ACAT	intron_variant	MODIFIER	RABGAP1L	ENSG00000152061	Transcript	ENST00000367689.3	protein_coding	-	1/13	-	-	-	-	-	-	-	rs78964356	-	1	-	HGNC	24663	-	-	-	-	-	-	-	-	-	-	-	-	-	0.428	-0.276486
HIGH_LD	rs78964356	1:174144293-174144293	ACGT	intron_variant	MODIFIER	RABGAP1L	ENSG00000152061	Transcript	ENST00000367689.3	protein_coding	-	1/13	-	-	-	-	-	-	-	rs78964356	-	1	-	HGNC	24663	-	-	-	-	-	-	-	-	-	-	-	-	-	-	-
HIGH_LD	rs78964356	1:174144293-174144293	ACAT	intron_variant	MODIFIER	RABGAP1L	ENSG00000152061	Transcript	ENST00000457696.1	protein_coding	-	1/12	-	-	-	-	-	-	-	rs78964356	-	1	cds_end_NF	HGNC	24663	-	-	-	-	-	-	-	-	-	-	-	-	-	0.428	-0.276486
HIGH_LD	rs78964356	1:174144293-174144293	ACGT	intron_variant	MODIFIER	RABGAP1L	ENSG00000152061	Transcript	ENST00000457696.1	protein_coding	-	1/12	-	-	-	-	-	-	-	rs78964356	-	1	cds_end_NF	HGNC	24663	-	-	-	-	-	-	-	-	-	-	-	-	-	-	-
HIGH_LD	rs12079687	1:174144683-174144683	C	intron_variant	MODIFIER	RABGAP1L	ENSG00000152061	Transcript	ENST00000251507.4	protein_coding	-	1/20	-	-	-	-	-	-	-	rs12079687	-	1	-	HGNC	24663	-	-	-	-	0.2678	-	-	-	-	-	-	-	-	0.866	-0.171302
HIGH_LD	rs12079687	1:174144683-174144683	C	intron_variant	MODIFIER	RABGAP1L	ENSG00000152061	Transcript	ENST00000357444.6	protein_coding	-	1/13	-	-	-	-	-	-	-	rs12079687	-	1	-	HGNC	24663	-	-	-	-	0.2678	-	-	-	-	-	-	-	-	0.866	-0.171302
HIGH_LD	rs12079687	1:174144683-174144683	C	intron_variant	MODIFIER	RABGAP1L	ENSG00000152061	Transcript	ENST00000367689.3	protein_coding	-	1/13	-	-	-	-	-	-	-	rs12079687	-	1	-	HGNC	24663	-	-	-	-	0.2678	-	-	-	-	-	-	-	-	0.866	-0.171302
HIGH_LD	rs12079687	1:174144683-174144683	C	intron_variant	MODIFIER	RABGAP1L	ENSG00000152061	Transcript	ENST00000457696.1	protein_coding	-	1/12	-	-	-	-	-	-	-	rs12079687	-	1	cds_end_NF	HGNC	24663	-	-	-	-	0.2678	-	-	-	-	-	-	-	-	0.866	-0.171302
HIGH_LD	rs56375942	1:174145344-174145344	A	intron_variant	MODIFIER	RABGAP1L	ENSG00000152061	Transcript	ENST00000251507.4	protein_coding	-	1/20	-	-	-	-	-	-	-	rs56375942	-	1	-	HGNC	24663	-	-	-	-	0.1891	-	-	-	-	-	-	-	-	9.124	0.472569
HIGH_LD	rs56375942	1:174145344-174145344	A	intron_variant	MODIFIER	RABGAP1L	ENSG00000152061	Transcript	ENST00000357444.6	protein_coding	-	1/13	-	-	-	-	-	-	-	rs56375942	-	1	-	HGNC	24663	-	-	-	-	0.1891	-	-	-	-	-	-	-	-	9.124	0.472569
HIGH_LD	rs56375942	1:174145344-174145344	A	intron_variant	MODIFIER	RABGAP1L	ENSG00000152061	Transcript	ENST00000367689.3	protein_coding	-	1/13	-	-	-	-	-	-	-	rs56375942	-	1	-	HGNC	24663	-	-	-	-	0.1891	-	-	-	-	-	-	-	-	9.124	0.472569
HIGH_LD	rs56375942	1:174145344-174145344	A	intron_variant	MODIFIER	RABGAP1L	ENSG00000152061	Transcript	ENST00000457696.1	protein_coding	-	1/12	-	-	-	-	-	-	-	rs56375942	-	1	cds_end_NF	HGNC	24663	-	-	-	-	0.1891	-	-	-	-	-	-	-	-	9.124	0.472569
HIGH_LD	rs56404641	1:174145461-174145461	C	intron_variant	MODIFIER	RABGAP1L	ENSG00000152061	Transcript	ENST00000251507.4	protein_coding	-	1/20	-	-	-	-	-	-	-	rs56404641	-	1	-	HGNC	24663	-	-	-	-	0.1903	-	-	-	-	-	-	-	-	6.35	0.235362
HIGH_LD	rs56404641	1:174145461-174145461	C	intron_variant	MODIFIER	RABGAP1L	ENSG00000152061	Transcript	ENST00000357444.6	protein_coding	-	1/13	-	-	-	-	-	-	-	rs56404641	-	1	-	HGNC	24663	-	-	-	-	0.1903	-	-	-	-	-	-	-	-	6.35	0.235362
HIGH_LD	rs56404641	1:174145461-174145461	C	intron_variant	MODIFIER	RABGAP1L	ENSG00000152061	Transcript	ENST00000367689.3	protein_coding	-	1/13	-	-	-	-	-	-	-	rs56404641	-	1	-	HGNC	24663	-	-	-	-	0.1903	-	-	-	-	-	-	-	-	6.35	0.235362
HIGH_LD	rs56404641	1:174145461-174145461	C	intron_variant	MODIFIER	RABGAP1L	ENSG00000152061	Transcript	ENST00000457696.1	protein_coding	-	1/12	-	-	-	-	-	-	-	rs56404641	-	1	cds_end_NF	HGNC	24663	-	-	-	-	0.1903	-	-	-	-	-	-	-	-	6.35	0.235362
HIGH_LD	rs10912739	1:174146656-174146656	C	intron_variant	MODIFIER	RABGAP1L	ENSG00000152061	Transcript	ENST00000251507.4	protein_coding	-	1/20	-	-	-	-	-	-	-	rs10912739	-	1	-	HGNC	24663	-	-	-	-	0.6336	-	-	-	-	-	-	-	-	2.44	-0.012337
HIGH_LD	rs10912739	1:174146656-174146656	C	intron_variant	MODIFIER	RABGAP1L	ENSG00000152061	Transcript	ENST00000357444.6	protein_coding	-	1/13	-	-	-	-	-	-	-	rs10912739	-	1	-	HGNC	24663	-	-	-	-	0.6336	-	-	-	-	-	-	-	-	2.44	-0.012337
HIGH_LD	rs10912739	1:174146656-174146656	C	intron_variant	MODIFIER	RABGAP1L	ENSG00000152061	Transcript	ENST00000367689.3	protein_coding	-	1/13	-	-	-	-	-	-	-	rs10912739	-	1	-	HGNC	24663	-	-	-	-	0.6336	-	-	-	-	-	-	-	-	2.44	-0.012337
HIGH_LD	rs10912739	1:174146656-174146656	C	intron_variant	MODIFIER	RABGAP1L	ENSG00000152061	Transcript	ENST00000457696.1	protein_coding	-	1/12	-	-	-	-	-	-	-	rs10912739	-	1	cds_end_NF	HGNC	24663	-	-	-	-	0.6336	-	-	-	-	-	-	-	-	2.44	-0.012337
HIGH_LD	rs4650958	1:174147516-174147516	A	intron_variant	MODIFIER	RABGAP1L	ENSG00000152061	Transcript	ENST00000251507.4	protein_coding	-	1/20	-	-	-	-	-	-	-	rs4650958	-	1	-	HGNC	24663	-	-	-	-	0.3496	-	-	-	-	-	-	-	-	5.77	0.195123
HIGH_LD	rs4650958	1:174147516-174147516	A	intron_variant	MODIFIER	RABGAP1L	ENSG00000152061	Transcript	ENST00000357444.6	protein_coding	-	1/13	-	-	-	-	-	-	-	rs4650958	-	1	-	HGNC	24663	-	-	-	-	0.3496	-	-	-	-	-	-	-	-	5.77	0.195123
HIGH_LD	rs4650958	1:174147516-174147516	A	intron_variant	MODIFIER	RABGAP1L	ENSG00000152061	Transcript	ENST00000367689.3	protein_coding	-	1/13	-	-	-	-	-	-	-	rs4650958	-	1	-	HGNC	24663	-	-	-	-	0.3496	-	-	-	-	-	-	-	-	5.77	0.195123
HIGH_LD	rs4650958	1:174147516-174147516	A	intron_variant	MODIFIER	RABGAP1L	ENSG00000152061	Transcript	ENST00000457696.1	protein_coding	-	1/12	-	-	-	-	-	-	-	rs4650958	-	1	cds_end_NF	HGNC	24663	-	-	-	-	0.3496	-	-	-	-	-	-	-	-	5.77	0.195123
HIGH_LD	rs4650959	1:174147603-174147603	G	intron_variant	MODIFIER	RABGAP1L	ENSG00000152061	Transcript	ENST00000251507.4	protein_coding	-	1/20	-	-	-	-	-	-	-	rs4650959	-	1	-	HGNC	24663	-	-	-	-	0.2674	-	-	-	-	-	-	-	-	11.62	0.768214
HIGH_LD	rs4650959	1:174147603-174147603	G	intron_variant	MODIFIER	RABGAP1L	ENSG00000152061	Transcript	ENST00000357444.6	protein_coding	-	1/13	-	-	-	-	-	-	-	rs4650959	-	1	-	HGNC	24663	-	-	-	-	0.2674	-	-	-	-	-	-	-	-	11.62	0.768214
HIGH_LD	rs4650959	1:174147603-174147603	G	intron_variant	MODIFIER	RABGAP1L	ENSG00000152061	Transcript	ENST00000367689.3	protein_coding	-	1/13	-	-	-	-	-	-	-	rs4650959	-	1	-	HGNC	24663	-	-	-	-	0.2674	-	-	-	-	-	-	-	-	11.62	0.768214
HIGH_LD	rs4650959	1:174147603-174147603	G	intron_variant	MODIFIER	RABGAP1L	ENSG00000152061	Transcript	ENST00000457696.1	protein_coding	-	1/12	-	-	-	-	-	-	-	rs4650959	-	1	cds_end_NF	HGNC	24663	-	-	-	-	0.2674	-	-	-	-	-	-	-	-	11.62	0.768214
HIGH_LD	rs12087808	1:174147986-174147986	A	intron_variant	MODIFIER	RABGAP1L	ENSG00000152061	Transcript	ENST00000251507.4	protein_coding	-	1/20	-	-	-	-	-	-	-	rs12087808	-	1	-	HGNC	24663	-	-	-	-	0.2678	-	-	-	-	-	-	-	-	4.445	0.110722
HIGH_LD	rs12087808	1:174147986-174147986	A	intron_variant	MODIFIER	RABGAP1L	ENSG00000152061	Transcript	ENST00000357444.6	protein_coding	-	1/13	-	-	-	-	-	-	-	rs12087808	-	1	-	HGNC	24663	-	-	-	-	0.2678	-	-	-	-	-	-	-	-	4.445	0.110722
HIGH_LD	rs12087808	1:174147986-174147986	A	intron_variant	MODIFIER	RABGAP1L	ENSG00000152061	Transcript	ENST00000367689.3	protein_coding	-	1/13	-	-	-	-	-	-	-	rs12087808	-	1	-	HGNC	24663	-	-	-	-	0.2678	-	-	-	-	-	-	-	-	4.445	0.110722
HIGH_LD	rs12087808	1:174147986-174147986	A	intron_variant	MODIFIER	RABGAP1L	ENSG00000152061	Transcript	ENST00000457696.1	protein_coding	-	1/12	-	-	-	-	-	-	-	rs12087808	-	1	cds_end_NF	HGNC	24663	-	-	-	-	0.2678	-	-	-	-	-	-	-	-	4.445	0.110722
HIGH_LD	rs56239105	1:174148484-174148484	T	intron_variant	MODIFIER	RABGAP1L	ENSG00000152061	Transcript	ENST00000251507.4	protein_coding	-	1/20	-	-	-	-	-	-	-	rs56239105	-	1	-	HGNC	24663	-	-	-	-	0.1903	-	-	-	-	-	-	-	-	4.214	0.096799
HIGH_LD	rs56239105	1:174148484-174148484	T	intron_variant	MODIFIER	RABGAP1L	ENSG00000152061	Transcript	ENST00000357444.6	protein_coding	-	1/13	-	-	-	-	-	-	-	rs56239105	-	1	-	HGNC	24663	-	-	-	-	0.1903	-	-	-	-	-	-	-	-	4.214	0.096799
HIGH_LD	rs56239105	1:174148484-174148484	T	intron_variant	MODIFIER	RABGAP1L	ENSG00000152061	Transcript	ENST00000367689.3	protein_coding	-	1/13	-	-	-	-	-	-	-	rs56239105	-	1	-	HGNC	24663	-	-	-	-	0.1903	-	-	-	-	-	-	-	-	4.214	0.096799
HIGH_LD	rs56239105	1:174148484-174148484	T	intron_variant	MODIFIER	RABGAP1L	ENSG00000152061	Transcript	ENST00000457696.1	protein_coding	-	1/12	-	-	-	-	-	-	-	rs56239105	-	1	cds_end_NF	HGNC	24663	-	-	-	-	0.1903	-	-	-	-	-	-	-	-	4.214	0.096799
HIGH_LD	rs201359920	1:174149089-174149089	AG	intron_variant	MODIFIER	RABGAP1L	ENSG00000152061	Transcript	ENST00000251507.4	protein_coding	-	1/20	-	-	-	-	-	-	-	rs201359920	-	1	-	HGNC	24663	-	-	-	-	-	-	-	-	-	-	-	-	-	-	-
HIGH_LD	rs201359920	1:174149089-174149089	AG	intron_variant	MODIFIER	RABGAP1L	ENSG00000152061	Transcript	ENST00000357444.6	protein_coding	-	1/13	-	-	-	-	-	-	-	rs201359920	-	1	-	HGNC	24663	-	-	-	-	-	-	-	-	-	-	-	-	-	-	-
HIGH_LD	rs201359920	1:174149089-174149089	AG	intron_variant	MODIFIER	RABGAP1L	ENSG00000152061	Transcript	ENST00000367689.3	protein_coding	-	1/13	-	-	-	-	-	-	-	rs201359920	-	1	-	HGNC	24663	-	-	-	-	-	-	-	-	-	-	-	-	-	-	-
HIGH_LD	rs201359920	1:174149089-174149089	AG	intron_variant	MODIFIER	RABGAP1L	ENSG00000152061	Transcript	ENST00000457696.1	protein_coding	-	1/12	-	-	-	-	-	-	-	rs201359920	-	1	cds_end_NF	HGNC	24663	-	-	-	-	-	-	-	-	-	-	-	-	-	-	-
HIGH_LD	rs10912740	1:174149362-174149362	T	intron_variant	MODIFIER	RABGAP1L	ENSG00000152061	Transcript	ENST00000251507.4	protein_coding	-	1/20	-	-	-	-	-	-	-	rs10912740	-	1	-	HGNC	24663	-	-	-	-	0.2678	-	-	-	-	-	-	-	-	1.733	-0.067458
HIGH_LD	rs10912740	1:174149362-174149362	T	intron_variant	MODIFIER	RABGAP1L	ENSG00000152061	Transcript	ENST00000357444.6	protein_coding	-	1/13	-	-	-	-	-	-	-	rs10912740	-	1	-	HGNC	24663	-	-	-	-	0.2678	-	-	-	-	-	-	-	-	1.733	-0.067458
HIGH_LD	rs10912740	1:174149362-174149362	T	intron_variant	MODIFIER	RABGAP1L	ENSG00000152061	Transcript	ENST00000367689.3	protein_coding	-	1/13	-	-	-	-	-	-	-	rs10912740	-	1	-	HGNC	24663	-	-	-	-	0.2678	-	-	-	-	-	-	-	-	1.733	-0.067458
HIGH_LD	rs10912740	1:174149362-174149362	T	intron_variant	MODIFIER	RABGAP1L	ENSG00000152061	Transcript	ENST00000457696.1	protein_coding	-	1/12	-	-	-	-	-	-	-	rs10912740	-	1	cds_end_NF	HGNC	24663	-	-	-	-	0.2678	-	-	-	-	-	-	-	-	1.733	-0.067458
HIGH_LD	rs724889	1:174149464-174149464	A	intron_variant	MODIFIER	RABGAP1L	ENSG00000152061	Transcript	ENST00000251507.4	protein_coding	-	1/20	-	-	-	-	-	-	-	rs724889	-	1	-	HGNC	24663	-	-	-	-	-	-	-	-	-	-	-	-	-	0.535	-0.243504
HIGH_LD	rs724889	1:174149464-174149464	T	intron_variant	MODIFIER	RABGAP1L	ENSG00000152061	Transcript	ENST00000251507.4	protein_coding	-	1/20	-	-	-	-	-	-	-	rs724889	-	1	-	HGNC	24663	-	-	-	-	0.269	-	-	-	-	-	-	-	-	0.73	-0.196956
HIGH_LD	rs724889	1:174149464-174149464	A	intron_variant	MODIFIER	RABGAP1L	ENSG00000152061	Transcript	ENST00000357444.6	protein_coding	-	1/13	-	-	-	-	-	-	-	rs724889	-	1	-	HGNC	24663	-	-	-	-	-	-	-	-	-	-	-	-	-	0.535	-0.243504
HIGH_LD	rs724889	1:174149464-174149464	T	intron_variant	MODIFIER	RABGAP1L	ENSG00000152061	Transcript	ENST00000357444.6	protein_coding	-	1/13	-	-	-	-	-	-	-	rs724889	-	1	-	HGNC	24663	-	-	-	-	0.269	-	-	-	-	-	-	-	-	0.73	-0.196956
HIGH_LD	rs724889	1:174149464-174149464	A	intron_variant	MODIFIER	RABGAP1L	ENSG00000152061	Transcript	ENST00000367689.3	protein_coding	-	1/13	-	-	-	-	-	-	-	rs724889	-	1	-	HGNC	24663	-	-	-	-	-	-	-	-	-	-	-	-	-	0.535	-0.243504
HIGH_LD	rs724889	1:174149464-174149464	T	intron_variant	MODIFIER	RABGAP1L	ENSG00000152061	Transcript	ENST00000367689.3	protein_coding	-	1/13	-	-	-	-	-	-	-	rs724889	-	1	-	HGNC	24663	-	-	-	-	0.269	-	-	-	-	-	-	-	-	0.73	-0.196956
HIGH_LD	rs724889	1:174149464-174149464	A	intron_variant	MODIFIER	RABGAP1L	ENSG00000152061	Transcript	ENST00000457696.1	protein_coding	-	1/12	-	-	-	-	-	-	-	rs724889	-	1	cds_end_NF	HGNC	24663	-	-	-	-	-	-	-	-	-	-	-	-	-	0.535	-0.243504
HIGH_LD	rs724889	1:174149464-174149464	T	intron_variant	MODIFIER	RABGAP1L	ENSG00000152061	Transcript	ENST00000457696.1	protein_coding	-	1/12	-	-	-	-	-	-	-	rs724889	-	1	cds_end_NF	HGNC	24663	-	-	-	-	0.269	-	-	-	-	-	-	-	-	0.73	-0.196956
HIGH_LD	rs724889	1:174149464-174149464	A	regulatory_region_variant	MODIFIER	-	-	RegulatoryFeature	ENSR00000951197	enhancer	-	-	-	-	-	-	-	-	-	rs724889	-	-	-	-	-	-	-	-	-	-	-	-	-	-	-	-	-	-	0.535	-0.243504
HIGH_LD	rs724889	1:174149464-174149464	T	regulatory_region_variant	MODIFIER	-	-	RegulatoryFeature	ENSR00000951197	enhancer	-	-	-	-	-	-	-	-	-	rs724889	-	-	-	-	-	-	-	-	-	0.269	-	-	-	-	-	-	-	-	0.73	-0.196956
HIGH_LD	rs724888	1:174149541-174149541	G	intron_variant	MODIFIER	RABGAP1L	ENSG00000152061	Transcript	ENST00000251507.4	protein_coding	-	1/20	-	-	-	-	-	-	-	rs724888	-	1	-	HGNC	24663	-	-	-	-	0.2678	-	-	-	-	-	-	-	-	2.167	-0.031976
HIGH_LD	rs724888	1:174149541-174149541	G	intron_variant	MODIFIER	RABGAP1L	ENSG00000152061	Transcript	ENST00000357444.6	protein_coding	-	1/13	-	-	-	-	-	-	-	rs724888	-	1	-	HGNC	24663	-	-	-	-	0.2678	-	-	-	-	-	-	-	-	2.167	-0.031976
HIGH_LD	rs724888	1:174149541-174149541	G	intron_variant	MODIFIER	RABGAP1L	ENSG00000152061	Transcript	ENST00000367689.3	protein_coding	-	1/13	-	-	-	-	-	-	-	rs724888	-	1	-	HGNC	24663	-	-	-	-	0.2678	-	-	-	-	-	-	-	-	2.167	-0.031976
HIGH_LD	rs724888	1:174149541-174149541	G	intron_variant	MODIFIER	RABGAP1L	ENSG00000152061	Transcript	ENST00000457696.1	protein_coding	-	1/12	-	-	-	-	-	-	-	rs724888	-	1	cds_end_NF	HGNC	24663	-	-	-	-	0.2678	-	-	-	-	-	-	-	-	2.167	-0.031976
HIGH_LD	rs724888	1:174149541-174149541	G	regulatory_region_variant	MODIFIER	-	-	RegulatoryFeature	ENSR00000951197	enhancer	-	-	-	-	-	-	-	-	-	rs724888	-	-	-	-	-	-	-	-	-	0.2678	-	-	-	-	-	-	-	-	2.167	-0.031976
HIGH_LD	rs7547766	1:174150115-174150115	C	intron_variant	MODIFIER	RABGAP1L	ENSG00000152061	Transcript	ENST00000251507.4	protein_coding	-	1/20	-	-	-	-	-	-	-	rs7547766	-	1	-	HGNC	24663	-	-	-	-	0.2666	-	-	-	-	-	-	-	-	3.768	0.070259
HIGH_LD	rs7547766	1:174150115-174150115	G	intron_variant	MODIFIER	RABGAP1L	ENSG00000152061	Transcript	ENST00000251507.4	protein_coding	-	1/20	-	-	-	-	-	-	-	rs7547766	-	1	-	HGNC	24663	-	-	-	-	-	-	-	-	-	-	-	-	-	4.137	0.092164
HIGH_LD	rs7547766	1:174150115-174150115	T	intron_variant	MODIFIER	RABGAP1L	ENSG00000152061	Transcript	ENST00000251507.4	protein_coding	-	1/20	-	-	-	-	-	-	-	rs7547766	-	1	-	HGNC	24663	-	-	-	-	-	-	-	-	-	-	-	-	-	3.867	0.076088
HIGH_LD	rs7547766	1:174150115-174150115	C	intron_variant	MODIFIER	RABGAP1L	ENSG00000152061	Transcript	ENST00000357444.6	protein_coding	-	1/13	-	-	-	-	-	-	-	rs7547766	-	1	-	HGNC	24663	-	-	-	-	0.2666	-	-	-	-	-	-	-	-	3.768	0.070259
HIGH_LD	rs7547766	1:174150115-174150115	G	intron_variant	MODIFIER	RABGAP1L	ENSG00000152061	Transcript	ENST00000357444.6	protein_coding	-	1/13	-	-	-	-	-	-	-	rs7547766	-	1	-	HGNC	24663	-	-	-	-	-	-	-	-	-	-	-	-	-	4.137	0.092164
HIGH_LD	rs7547766	1:174150115-174150115	T	intron_variant	MODIFIER	RABGAP1L	ENSG00000152061	Transcript	ENST00000357444.6	protein_coding	-	1/13	-	-	-	-	-	-	-	rs7547766	-	1	-	HGNC	24663	-	-	-	-	-	-	-	-	-	-	-	-	-	3.867	0.076088
HIGH_LD	rs7547766	1:174150115-174150115	C	intron_variant	MODIFIER	RABGAP1L	ENSG00000152061	Transcript	ENST00000367689.3	protein_coding	-	1/13	-	-	-	-	-	-	-	rs7547766	-	1	-	HGNC	24663	-	-	-	-	0.2666	-	-	-	-	-	-	-	-	3.768	0.070259
HIGH_LD	rs7547766	1:174150115-174150115	G	intron_variant	MODIFIER	RABGAP1L	ENSG00000152061	Transcript	ENST00000367689.3	protein_coding	-	1/13	-	-	-	-	-	-	-	rs7547766	-	1	-	HGNC	24663	-	-	-	-	-	-	-	-	-	-	-	-	-	4.137	0.092164
HIGH_LD	rs7547766	1:174150115-174150115	T	intron_variant	MODIFIER	RABGAP1L	ENSG00000152061	Transcript	ENST00000367689.3	protein_coding	-	1/13	-	-	-	-	-	-	-	rs7547766	-	1	-	HGNC	24663	-	-	-	-	-	-	-	-	-	-	-	-	-	3.867	0.076088
HIGH_LD	rs7547766	1:174150115-174150115	C	intron_variant	MODIFIER	RABGAP1L	ENSG00000152061	Transcript	ENST00000457696.1	protein_coding	-	1/12	-	-	-	-	-	-	-	rs7547766	-	1	cds_end_NF	HGNC	24663	-	-	-	-	0.2666	-	-	-	-	-	-	-	-	3.768	0.070259
HIGH_LD	rs7547766	1:174150115-174150115	G	intron_variant	MODIFIER	RABGAP1L	ENSG00000152061	Transcript	ENST00000457696.1	protein_coding	-	1/12	-	-	-	-	-	-	-	rs7547766	-	1	cds_end_NF	HGNC	24663	-	-	-	-	-	-	-	-	-	-	-	-	-	4.137	0.092164
HIGH_LD	rs7547766	1:174150115-174150115	T	intron_variant	MODIFIER	RABGAP1L	ENSG00000152061	Transcript	ENST00000457696.1	protein_coding	-	1/12	-	-	-	-	-	-	-	rs7547766	-	1	cds_end_NF	HGNC	24663	-	-	-	-	-	-	-	-	-	-	-	-	-	3.867	0.076088
HIGH_LD	rs4652234	1:174150850-174150850	C	intron_variant	MODIFIER	RABGAP1L	ENSG00000152061	Transcript	ENST00000251507.4	protein_coding	-	1/20	-	-	-	-	-	-	-	rs4652234	-	1	-	HGNC	24663	-	-	-	-	0.6168	-	-	-	-	-	-	-	-	1.561	-0.083625
HIGH_LD	rs4652234	1:174150850-174150850	C	intron_variant	MODIFIER	RABGAP1L	ENSG00000152061	Transcript	ENST00000357444.6	protein_coding	-	1/13	-	-	-	-	-	-	-	rs4652234	-	1	-	HGNC	24663	-	-	-	-	0.6168	-	-	-	-	-	-	-	-	1.561	-0.083625
HIGH_LD	rs4652234	1:174150850-174150850	C	intron_variant	MODIFIER	RABGAP1L	ENSG00000152061	Transcript	ENST00000367689.3	protein_coding	-	1/13	-	-	-	-	-	-	-	rs4652234	-	1	-	HGNC	24663	-	-	-	-	0.6168	-	-	-	-	-	-	-	-	1.561	-0.083625
HIGH_LD	rs4652234	1:174150850-174150850	C	intron_variant	MODIFIER	RABGAP1L	ENSG00000152061	Transcript	ENST00000457696.1	protein_coding	-	1/12	-	-	-	-	-	-	-	rs4652234	-	1	cds_end_NF	HGNC	24663	-	-	-	-	0.6168	-	-	-	-	-	-	-	-	1.561	-0.083625
HIGH_LD	rs4652234	1:174150850-174150850	C	regulatory_region_variant	MODIFIER	-	-	RegulatoryFeature	ENSR00000951198	enhancer	-	-	-	-	-	-	-	-	-	rs4652234	-	-	-	-	-	-	-	-	-	0.6168	-	-	-	-	-	-	-	-	1.561	-0.083625
HIGH_LD	rs6658543	1:174152476-174152476	C	intron_variant	MODIFIER	RABGAP1L	ENSG00000152061	Transcript	ENST00000251507.4	protein_coding	-	1/20	-	-	-	-	-	-	-	rs6658543	-	1	-	HGNC	24663	-	-	-	-	0.6168	-	-	-	-	-	-	-	-	4.278	0.100649
HIGH_LD	rs6658543	1:174152476-174152476	C	intron_variant	MODIFIER	RABGAP1L	ENSG00000152061	Transcript	ENST00000357444.6	protein_coding	-	1/13	-	-	-	-	-	-	-	rs6658543	-	1	-	HGNC	24663	-	-	-	-	0.6168	-	-	-	-	-	-	-	-	4.278	0.100649
HIGH_LD	rs6658543	1:174152476-174152476	C	intron_variant	MODIFIER	RABGAP1L	ENSG00000152061	Transcript	ENST00000367689.3	protein_coding	-	1/13	-	-	-	-	-	-	-	rs6658543	-	1	-	HGNC	24663	-	-	-	-	0.6168	-	-	-	-	-	-	-	-	4.278	0.100649
HIGH_LD	rs6658543	1:174152476-174152476	C	intron_variant	MODIFIER	RABGAP1L	ENSG00000152061	Transcript	ENST00000457696.1	protein_coding	-	1/12	-	-	-	-	-	-	-	rs6658543	-	1	cds_end_NF	HGNC	24663	-	-	-	-	0.6168	-	-	-	-	-	-	-	-	4.278	0.100649
HIGH_LD	rs6656188	1:174152688-174152688	G	intron_variant	MODIFIER	RABGAP1L	ENSG00000152061	Transcript	ENST00000251507.4	protein_coding	-	1/20	-	-	-	-	-	-	-	rs6656188	-	1	-	HGNC	24663	-	-	-	-	-	-	-	-	-	-	-	-	-	0.445	-0.270635
HIGH_LD	rs6656188	1:174152688-174152688	T	intron_variant	MODIFIER	RABGAP1L	ENSG00000152061	Transcript	ENST00000251507.4	protein_coding	-	1/20	-	-	-	-	-	-	-	rs6656188	-	1	-	HGNC	24663	-	-	-	-	-	-	-	-	-	-	-	-	-	0.399	-0.28671
HIGH_LD	rs6656188	1:174152688-174152688	G	intron_variant	MODIFIER	RABGAP1L	ENSG00000152061	Transcript	ENST00000357444.6	protein_coding	-	1/13	-	-	-	-	-	-	-	rs6656188	-	1	-	HGNC	24663	-	-	-	-	-	-	-	-	-	-	-	-	-	0.445	-0.270635
HIGH_LD	rs6656188	1:174152688-174152688	T	intron_variant	MODIFIER	RABGAP1L	ENSG00000152061	Transcript	ENST00000357444.6	protein_coding	-	1/13	-	-	-	-	-	-	-	rs6656188	-	1	-	HGNC	24663	-	-	-	-	-	-	-	-	-	-	-	-	-	0.399	-0.28671
HIGH_LD	rs6656188	1:174152688-174152688	G	intron_variant	MODIFIER	RABGAP1L	ENSG00000152061	Transcript	ENST00000367689.3	protein_coding	-	1/13	-	-	-	-	-	-	-	rs6656188	-	1	-	HGNC	24663	-	-	-	-	-	-	-	-	-	-	-	-	-	0.445	-0.270635
HIGH_LD	rs6656188	1:174152688-174152688	T	intron_variant	MODIFIER	RABGAP1L	ENSG00000152061	Transcript	ENST00000367689.3	protein_coding	-	1/13	-	-	-	-	-	-	-	rs6656188	-	1	-	HGNC	24663	-	-	-	-	-	-	-	-	-	-	-	-	-	0.399	-0.28671
HIGH_LD	rs6656188	1:174152688-174152688	G	intron_variant	MODIFIER	RABGAP1L	ENSG00000152061	Transcript	ENST00000457696.1	protein_coding	-	1/12	-	-	-	-	-	-	-	rs6656188	-	1	cds_end_NF	HGNC	24663	-	-	-	-	-	-	-	-	-	-	-	-	-	0.445	-0.270635
HIGH_LD	rs6656188	1:174152688-174152688	T	intron_variant	MODIFIER	RABGAP1L	ENSG00000152061	Transcript	ENST00000457696.1	protein_coding	-	1/12	-	-	-	-	-	-	-	rs6656188	-	1	cds_end_NF	HGNC	24663	-	-	-	-	-	-	-	-	-	-	-	-	-	0.399	-0.28671
HIGH_LD	rs12075630	1:174153170-174153170	G	intron_variant	MODIFIER	RABGAP1L	ENSG00000152061	Transcript	ENST00000251507.4	protein_coding	-	1/20	-	-	-	-	-	-	-	rs12075630	-	1	-	HGNC	24663	-	-	-	-	0.2674	-	-	-	-	-	-	-	-	8.256	0.387758
HIGH_LD	rs12075630	1:174153170-174153170	T	intron_variant	MODIFIER	RABGAP1L	ENSG00000152061	Transcript	ENST00000251507.4	protein_coding	-	1/20	-	-	-	-	-	-	-	rs12075630	-	1	-	HGNC	24663	-	-	-	-	-	-	-	-	-	-	-	-	-	8.078	0.371683
HIGH_LD	rs12075630	1:174153170-174153170	G	intron_variant	MODIFIER	RABGAP1L	ENSG00000152061	Transcript	ENST00000357444.6	protein_coding	-	1/13	-	-	-	-	-	-	-	rs12075630	-	1	-	HGNC	24663	-	-	-	-	0.2674	-	-	-	-	-	-	-	-	8.256	0.387758
HIGH_LD	rs12075630	1:174153170-174153170	T	intron_variant	MODIFIER	RABGAP1L	ENSG00000152061	Transcript	ENST00000357444.6	protein_coding	-	1/13	-	-	-	-	-	-	-	rs12075630	-	1	-	HGNC	24663	-	-	-	-	-	-	-	-	-	-	-	-	-	8.078	0.371683
HIGH_LD	rs12075630	1:174153170-174153170	G	intron_variant	MODIFIER	RABGAP1L	ENSG00000152061	Transcript	ENST00000367689.3	protein_coding	-	1/13	-	-	-	-	-	-	-	rs12075630	-	1	-	HGNC	24663	-	-	-	-	0.2674	-	-	-	-	-	-	-	-	8.256	0.387758
HIGH_LD	rs12075630	1:174153170-174153170	T	intron_variant	MODIFIER	RABGAP1L	ENSG00000152061	Transcript	ENST00000367689.3	protein_coding	-	1/13	-	-	-	-	-	-	-	rs12075630	-	1	-	HGNC	24663	-	-	-	-	-	-	-	-	-	-	-	-	-	8.078	0.371683
HIGH_LD	rs12075630	1:174153170-174153170	G	intron_variant	MODIFIER	RABGAP1L	ENSG00000152061	Transcript	ENST00000457696.1	protein_coding	-	1/12	-	-	-	-	-	-	-	rs12075630	-	1	cds_end_NF	HGNC	24663	-	-	-	-	0.2674	-	-	-	-	-	-	-	-	8.256	0.387758
HIGH_LD	rs12075630	1:174153170-174153170	T	intron_variant	MODIFIER	RABGAP1L	ENSG00000152061	Transcript	ENST00000457696.1	protein_coding	-	1/12	-	-	-	-	-	-	-	rs12075630	-	1	cds_end_NF	HGNC	24663	-	-	-	-	-	-	-	-	-	-	-	-	-	8.078	0.371683
HIGH_LD	rs562802626	1:174153177-174153177	T	intron_variant	MODIFIER	RABGAP1L	ENSG00000152061	Transcript	ENST00000251507.4	protein_coding	-	1/20	-	-	-	-	-	-	-	rs562802626	-	1	-	HGNC	24663	-	-	-	-	0.2664	-	-	-	-	-	-	-	-	4.596	0.119939
HIGH_LD	rs562802626	1:174153177-174153177	TT	intron_variant	MODIFIER	RABGAP1L	ENSG00000152061	Transcript	ENST00000251507.4	protein_coding	-	1/20	-	-	-	-	-	-	-	rs562802626	-	1	-	HGNC	24663	-	-	-	-	-	-	-	-	-	-	-	-	-	-	-
HIGH_LD	rs562802626	1:174153177-174153177	T	intron_variant	MODIFIER	RABGAP1L	ENSG00000152061	Transcript	ENST00000357444.6	protein_coding	-	1/13	-	-	-	-	-	-	-	rs562802626	-	1	-	HGNC	24663	-	-	-	-	0.2664	-	-	-	-	-	-	-	-	4.596	0.119939
HIGH_LD	rs562802626	1:174153177-174153177	TT	intron_variant	MODIFIER	RABGAP1L	ENSG00000152061	Transcript	ENST00000357444.6	protein_coding	-	1/13	-	-	-	-	-	-	-	rs562802626	-	1	-	HGNC	24663	-	-	-	-	-	-	-	-	-	-	-	-	-	-	-
HIGH_LD	rs562802626	1:174153177-174153177	T	intron_variant	MODIFIER	RABGAP1L	ENSG00000152061	Transcript	ENST00000367689.3	protein_coding	-	1/13	-	-	-	-	-	-	-	rs562802626	-	1	-	HGNC	24663	-	-	-	-	0.2664	-	-	-	-	-	-	-	-	4.596	0.119939
HIGH_LD	rs562802626	1:174153177-174153177	TT	intron_variant	MODIFIER	RABGAP1L	ENSG00000152061	Transcript	ENST00000367689.3	protein_coding	-	1/13	-	-	-	-	-	-	-	rs562802626	-	1	-	HGNC	24663	-	-	-	-	-	-	-	-	-	-	-	-	-	-	-
HIGH_LD	rs562802626	1:174153177-174153177	T	intron_variant	MODIFIER	RABGAP1L	ENSG00000152061	Transcript	ENST00000457696.1	protein_coding	-	1/12	-	-	-	-	-	-	-	rs562802626	-	1	cds_end_NF	HGNC	24663	-	-	-	-	0.2664	-	-	-	-	-	-	-	-	4.596	0.119939
HIGH_LD	rs562802626	1:174153177-174153177	TT	intron_variant	MODIFIER	RABGAP1L	ENSG00000152061	Transcript	ENST00000457696.1	protein_coding	-	1/12	-	-	-	-	-	-	-	rs562802626	-	1	cds_end_NF	HGNC	24663	-	-	-	-	-	-	-	-	-	-	-	-	-	-	-
HIGH_LD	rs12076771	1:174153284-174153284	C	intron_variant	MODIFIER	RABGAP1L	ENSG00000152061	Transcript	ENST00000251507.4	protein_coding	-	1/20	-	-	-	-	-	-	-	rs12076771	-	1	-	HGNC	24663	-	-	-	-	0.269	-	-	-	-	-	-	-	-	0.114	-0.464546
HIGH_LD	rs12076771	1:174153284-174153284	C	intron_variant	MODIFIER	RABGAP1L	ENSG00000152061	Transcript	ENST00000357444.6	protein_coding	-	1/13	-	-	-	-	-	-	-	rs12076771	-	1	-	HGNC	24663	-	-	-	-	0.269	-	-	-	-	-	-	-	-	0.114	-0.464546
HIGH_LD	rs12076771	1:174153284-174153284	C	intron_variant	MODIFIER	RABGAP1L	ENSG00000152061	Transcript	ENST00000367689.3	protein_coding	-	1/13	-	-	-	-	-	-	-	rs12076771	-	1	-	HGNC	24663	-	-	-	-	0.269	-	-	-	-	-	-	-	-	0.114	-0.464546
HIGH_LD	rs12076771	1:174153284-174153284	C	intron_variant	MODIFIER	RABGAP1L	ENSG00000152061	Transcript	ENST00000457696.1	protein_coding	-	1/12	-	-	-	-	-	-	-	rs12076771	-	1	cds_end_NF	HGNC	24663	-	-	-	-	0.269	-	-	-	-	-	-	-	-	0.114	-0.464546
HIGH_LD	rs12087441	1:174157834-174157834	A	intron_variant	MODIFIER	RABGAP1L	ENSG00000152061	Transcript	ENST00000251507.4	protein_coding	-	1/20	-	-	-	-	-	-	-	rs12087441	-	1	-	HGNC	24663	-	-	-	-	0.6332	-	-	-	-	-	-	-	-	9.512	0.514011
HIGH_LD	rs12087441	1:174157834-174157834	A	intron_variant	MODIFIER	RABGAP1L	ENSG00000152061	Transcript	ENST00000357444.6	protein_coding	-	1/13	-	-	-	-	-	-	-	rs12087441	-	1	-	HGNC	24663	-	-	-	-	0.6332	-	-	-	-	-	-	-	-	9.512	0.514011
HIGH_LD	rs12087441	1:174157834-174157834	A	intron_variant	MODIFIER	RABGAP1L	ENSG00000152061	Transcript	ENST00000367689.3	protein_coding	-	1/13	-	-	-	-	-	-	-	rs12087441	-	1	-	HGNC	24663	-	-	-	-	0.6332	-	-	-	-	-	-	-	-	9.512	0.514011
HIGH_LD	rs12087441	1:174157834-174157834	A	intron_variant	MODIFIER	RABGAP1L	ENSG00000152061	Transcript	ENST00000457696.1	protein_coding	-	1/12	-	-	-	-	-	-	-	rs12087441	-	1	cds_end_NF	HGNC	24663	-	-	-	-	0.6332	-	-	-	-	-	-	-	-	9.512	0.514011
HIGH_LD	rs72711487	1:174158140-174158140	A	intron_variant	MODIFIER	RABGAP1L	ENSG00000152061	Transcript	ENST00000251507.4	protein_coding	-	1/20	-	-	-	-	-	-	-	rs72711487	-	1	-	HGNC	24663	-	-	-	-	0.268	-	-	-	-	-	-	-	-	3.392	0.047847
HIGH_LD	rs72711487	1:174158140-174158140	A	intron_variant	MODIFIER	RABGAP1L	ENSG00000152061	Transcript	ENST00000357444.6	protein_coding	-	1/13	-	-	-	-	-	-	-	rs72711487	-	1	-	HGNC	24663	-	-	-	-	0.268	-	-	-	-	-	-	-	-	3.392	0.047847
HIGH_LD	rs72711487	1:174158140-174158140	A	intron_variant	MODIFIER	RABGAP1L	ENSG00000152061	Transcript	ENST00000367689.3	protein_coding	-	1/13	-	-	-	-	-	-	-	rs72711487	-	1	-	HGNC	24663	-	-	-	-	0.268	-	-	-	-	-	-	-	-	3.392	0.047847
HIGH_LD	rs72711487	1:174158140-174158140	A	intron_variant	MODIFIER	RABGAP1L	ENSG00000152061	Transcript	ENST00000457696.1	protein_coding	-	1/12	-	-	-	-	-	-	-	rs72711487	-	1	cds_end_NF	HGNC	24663	-	-	-	-	0.268	-	-	-	-	-	-	-	-	3.392	0.047847
HIGH_LD	rs4652237	1:174158856-174158856	C	intron_variant	MODIFIER	RABGAP1L	ENSG00000152061	Transcript	ENST00000251507.4	protein_coding	-	1/20	-	-	-	-	-	-	-	rs4652237	-	1	-	HGNC	24663	-	-	-	-	0.6338	-	-	-	-	-	-	-	-	0.382	-0.292905
HIGH_LD	rs4652237	1:174158856-174158856	C	intron_variant	MODIFIER	RABGAP1L	ENSG00000152061	Transcript	ENST00000357444.6	protein_coding	-	1/13	-	-	-	-	-	-	-	rs4652237	-	1	-	HGNC	24663	-	-	-	-	0.6338	-	-	-	-	-	-	-	-	0.382	-0.292905
HIGH_LD	rs4652237	1:174158856-174158856	C	intron_variant	MODIFIER	RABGAP1L	ENSG00000152061	Transcript	ENST00000367689.3	protein_coding	-	1/13	-	-	-	-	-	-	-	rs4652237	-	1	-	HGNC	24663	-	-	-	-	0.6338	-	-	-	-	-	-	-	-	0.382	-0.292905
HIGH_LD	rs4652237	1:174158856-174158856	C	intron_variant	MODIFIER	RABGAP1L	ENSG00000152061	Transcript	ENST00000457696.1	protein_coding	-	1/12	-	-	-	-	-	-	-	rs4652237	-	1	cds_end_NF	HGNC	24663	-	-	-	-	0.6338	-	-	-	-	-	-	-	-	0.382	-0.292905
HIGH_LD	rs4652237	1:174158856-174158856	C	regulatory_region_variant	MODIFIER	-	-	RegulatoryFeature	ENSR00000951200	promoter_flanking_region	-	-	-	-	-	-	-	-	-	rs4652237	-	-	-	-	-	-	-	-	-	0.6338	-	-	-	-	-	-	-	-	0.382	-0.292905
HIGH_LD	rs4652237	1:174158856-174158856	C	regulatory_region_variant	MODIFIER	-	-	RegulatoryFeature	ENSR00000951201	CTCF_binding_site	-	-	-	-	-	-	-	-	-	rs4652237	-	-	-	-	-	-	-	-	-	0.6338	-	-	-	-	-	-	-	-	0.382	-0.292905
HIGH_LD	rs10912741	1:174159113-174159113	C	intron_variant	MODIFIER	RABGAP1L	ENSG00000152061	Transcript	ENST00000251507.4	protein_coding	-	1/20	-	-	-	-	-	-	-	rs10912741	-	1	-	HGNC	24663	-	-	-	-	0.268	-	-	-	-	-	-	-	-	0.144	-0.431656
HIGH_LD	rs10912741	1:174159113-174159113	C	intron_variant	MODIFIER	RABGAP1L	ENSG00000152061	Transcript	ENST00000357444.6	protein_coding	-	1/13	-	-	-	-	-	-	-	rs10912741	-	1	-	HGNC	24663	-	-	-	-	0.268	-	-	-	-	-	-	-	-	0.144	-0.431656
HIGH_LD	rs10912741	1:174159113-174159113	C	intron_variant	MODIFIER	RABGAP1L	ENSG00000152061	Transcript	ENST00000367689.3	protein_coding	-	1/13	-	-	-	-	-	-	-	rs10912741	-	1	-	HGNC	24663	-	-	-	-	0.268	-	-	-	-	-	-	-	-	0.144	-0.431656
HIGH_LD	rs10912741	1:174159113-174159113	C	intron_variant	MODIFIER	RABGAP1L	ENSG00000152061	Transcript	ENST00000457696.1	protein_coding	-	1/12	-	-	-	-	-	-	-	rs10912741	-	1	cds_end_NF	HGNC	24663	-	-	-	-	0.268	-	-	-	-	-	-	-	-	0.144	-0.431656
HIGH_LD	rs10912741	1:174159113-174159113	C	regulatory_region_variant	MODIFIER	-	-	RegulatoryFeature	ENSR00000951200	promoter_flanking_region	-	-	-	-	-	-	-	-	-	rs10912741	-	-	-	-	-	-	-	-	-	0.268	-	-	-	-	-	-	-	-	0.144	-0.431656
HIGH_LD	rs10912741	1:174159113-174159113	C	regulatory_region_variant	MODIFIER	-	-	RegulatoryFeature	ENSR00000951201	CTCF_binding_site	-	-	-	-	-	-	-	-	-	rs10912741	-	-	-	-	-	-	-	-	-	0.268	-	-	-	-	-	-	-	-	0.144	-0.431656
HIGH_LD	rs17300775	1:174161039-174161039	G	intron_variant	MODIFIER	RABGAP1L	ENSG00000152061	Transcript	ENST00000251507.4	protein_coding	-	1/20	-	-	-	-	-	-	-	rs17300775	-	1	-	HGNC	24663	-	-	-	-	0.1903	-	-	-	-	-	-	-	-	4.206	0.09634
HIGH_LD	rs17300775	1:174161039-174161039	G	intron_variant	MODIFIER	RABGAP1L	ENSG00000152061	Transcript	ENST00000357444.6	protein_coding	-	1/13	-	-	-	-	-	-	-	rs17300775	-	1	-	HGNC	24663	-	-	-	-	0.1903	-	-	-	-	-	-	-	-	4.206	0.09634
HIGH_LD	rs17300775	1:174161039-174161039	G	intron_variant	MODIFIER	RABGAP1L	ENSG00000152061	Transcript	ENST00000367689.3	protein_coding	-	1/13	-	-	-	-	-	-	-	rs17300775	-	1	-	HGNC	24663	-	-	-	-	0.1903	-	-	-	-	-	-	-	-	4.206	0.09634
HIGH_LD	rs17300775	1:174161039-174161039	G	intron_variant	MODIFIER	RABGAP1L	ENSG00000152061	Transcript	ENST00000457696.1	protein_coding	-	1/12	-	-	-	-	-	-	-	rs17300775	-	1	cds_end_NF	HGNC	24663	-	-	-	-	0.1903	-	-	-	-	-	-	-	-	4.206	0.09634
HIGH_LD	rs17300775	1:174161039-174161039	G	regulatory_region_variant	MODIFIER	-	-	RegulatoryFeature	ENSR00000951200	promoter_flanking_region	-	-	-	-	-	-	-	-	-	rs17300775	-	-	-	-	-	-	-	-	-	0.1903	-	-	-	-	-	-	-	-	4.206	0.09634
HIGH_LD	rs2143114	1:174161430-174161430	A	intron_variant	MODIFIER	RABGAP1L	ENSG00000152061	Transcript	ENST00000251507.4	protein_coding	-	1/20	-	-	-	-	-	-	-	rs2143114	-	1	-	HGNC	24663	-	-	-	-	-	-	-	-	-	-	-	-	-	7.114	0.292436
HIGH_LD	rs2143114	1:174161430-174161430	T	intron_variant	MODIFIER	RABGAP1L	ENSG00000152061	Transcript	ENST00000251507.4	protein_coding	-	1/20	-	-	-	-	-	-	-	rs2143114	-	1	-	HGNC	24663	-	-	-	-	-	-	-	-	-	-	-	-	-	6.476	0.244437
HIGH_LD	rs2143114	1:174161430-174161430	A	intron_variant	MODIFIER	RABGAP1L	ENSG00000152061	Transcript	ENST00000357444.6	protein_coding	-	1/13	-	-	-	-	-	-	-	rs2143114	-	1	-	HGNC	24663	-	-	-	-	-	-	-	-	-	-	-	-	-	7.114	0.292436
HIGH_LD	rs2143114	1:174161430-174161430	T	intron_variant	MODIFIER	RABGAP1L	ENSG00000152061	Transcript	ENST00000357444.6	protein_coding	-	1/13	-	-	-	-	-	-	-	rs2143114	-	1	-	HGNC	24663	-	-	-	-	-	-	-	-	-	-	-	-	-	6.476	0.244437
HIGH_LD	rs2143114	1:174161430-174161430	A	intron_variant	MODIFIER	RABGAP1L	ENSG00000152061	Transcript	ENST00000367689.3	protein_coding	-	1/13	-	-	-	-	-	-	-	rs2143114	-	1	-	HGNC	24663	-	-	-	-	-	-	-	-	-	-	-	-	-	7.114	0.292436
HIGH_LD	rs2143114	1:174161430-174161430	T	intron_variant	MODIFIER	RABGAP1L	ENSG00000152061	Transcript	ENST00000367689.3	protein_coding	-	1/13	-	-	-	-	-	-	-	rs2143114	-	1	-	HGNC	24663	-	-	-	-	-	-	-	-	-	-	-	-	-	6.476	0.244437
HIGH_LD	rs2143114	1:174161430-174161430	A	intron_variant	MODIFIER	RABGAP1L	ENSG00000152061	Transcript	ENST00000457696.1	protein_coding	-	1/12	-	-	-	-	-	-	-	rs2143114	-	1	cds_end_NF	HGNC	24663	-	-	-	-	-	-	-	-	-	-	-	-	-	7.114	0.292436
HIGH_LD	rs2143114	1:174161430-174161430	T	intron_variant	MODIFIER	RABGAP1L	ENSG00000152061	Transcript	ENST00000457696.1	protein_coding	-	1/12	-	-	-	-	-	-	-	rs2143114	-	1	cds_end_NF	HGNC	24663	-	-	-	-	-	-	-	-	-	-	-	-	-	6.476	0.244437
HIGH_LD	rs72711492	1:174164602-174164602	T	intron_variant	MODIFIER	RABGAP1L	ENSG00000152061	Transcript	ENST00000251507.4	protein_coding	-	1/20	-	-	-	-	-	-	-	rs72711492	-	1	-	HGNC	24663	-	-	-	-	0.1893	-	-	-	-	-	-	-	-	0.696	-0.204111
HIGH_LD	rs72711492	1:174164602-174164602	T	intron_variant	MODIFIER	RABGAP1L	ENSG00000152061	Transcript	ENST00000357444.6	protein_coding	-	1/13	-	-	-	-	-	-	-	rs72711492	-	1	-	HGNC	24663	-	-	-	-	0.1893	-	-	-	-	-	-	-	-	0.696	-0.204111
HIGH_LD	rs72711492	1:174164602-174164602	T	intron_variant	MODIFIER	RABGAP1L	ENSG00000152061	Transcript	ENST00000367689.3	protein_coding	-	1/13	-	-	-	-	-	-	-	rs72711492	-	1	-	HGNC	24663	-	-	-	-	0.1893	-	-	-	-	-	-	-	-	0.696	-0.204111
HIGH_LD	rs72711492	1:174164602-174164602	T	intron_variant	MODIFIER	RABGAP1L	ENSG00000152061	Transcript	ENST00000457696.1	protein_coding	-	1/12	-	-	-	-	-	-	-	rs72711492	-	1	cds_end_NF	HGNC	24663	-	-	-	-	0.1893	-	-	-	-	-	-	-	-	0.696	-0.204111
HIGH_LD	rs12059434	1:174165052-174165052	T	intron_variant	MODIFIER	RABGAP1L	ENSG00000152061	Transcript	ENST00000251507.4	protein_coding	-	1/20	-	-	-	-	-	-	-	rs12059434	-	1	-	HGNC	24663	-	-	-	-	0.2678	-	-	-	-	-	-	-	-	4.721	0.127625
HIGH_LD	rs12059434	1:174165052-174165052	T	intron_variant	MODIFIER	RABGAP1L	ENSG00000152061	Transcript	ENST00000357444.6	protein_coding	-	1/13	-	-	-	-	-	-	-	rs12059434	-	1	-	HGNC	24663	-	-	-	-	0.2678	-	-	-	-	-	-	-	-	4.721	0.127625
HIGH_LD	rs12059434	1:174165052-174165052	T	intron_variant	MODIFIER	RABGAP1L	ENSG00000152061	Transcript	ENST00000367689.3	protein_coding	-	1/13	-	-	-	-	-	-	-	rs12059434	-	1	-	HGNC	24663	-	-	-	-	0.2678	-	-	-	-	-	-	-	-	4.721	0.127625
HIGH_LD	rs12059434	1:174165052-174165052	T	intron_variant	MODIFIER	RABGAP1L	ENSG00000152061	Transcript	ENST00000457696.1	protein_coding	-	1/12	-	-	-	-	-	-	-	rs12059434	-	1	cds_end_NF	HGNC	24663	-	-	-	-	0.2678	-	-	-	-	-	-	-	-	4.721	0.127625
HIGH_LD	rs11421233	1:174166543-174166543	T	intron_variant	MODIFIER	RABGAP1L	ENSG00000152061	Transcript	ENST00000251507.4	protein_coding	-	1/20	-	-	-	-	-	-	-	rs11421233	-	1	-	HGNC	24663	-	-	-	-	0.2682	-	-	-	-	-	-	-	-	3.548	0.057125
HIGH_LD	rs11421233	1:174166543-174166543	T	intron_variant	MODIFIER	RABGAP1L	ENSG00000152061	Transcript	ENST00000357444.6	protein_coding	-	1/13	-	-	-	-	-	-	-	rs11421233	-	1	-	HGNC	24663	-	-	-	-	0.2682	-	-	-	-	-	-	-	-	3.548	0.057125
HIGH_LD	rs11421233	1:174166543-174166543	T	intron_variant	MODIFIER	RABGAP1L	ENSG00000152061	Transcript	ENST00000367689.3	protein_coding	-	1/13	-	-	-	-	-	-	-	rs11421233	-	1	-	HGNC	24663	-	-	-	-	0.2682	-	-	-	-	-	-	-	-	3.548	0.057125
HIGH_LD	rs11421233	1:174166543-174166543	T	intron_variant	MODIFIER	RABGAP1L	ENSG00000152061	Transcript	ENST00000457696.1	protein_coding	-	1/12	-	-	-	-	-	-	-	rs11421233	-	1	cds_end_NF	HGNC	24663	-	-	-	-	0.2682	-	-	-	-	-	-	-	-	3.548	0.057125
HIGH_LD	rs369366482	1:174166543-174166544	TAC	intron_variant	MODIFIER	RABGAP1L	ENSG00000152061	Transcript	ENST00000251507.4	protein_coding	-	1/20	-	-	-	-	-	-	-	rs369366482	-	1	-	HGNC	24663	-	-	-	-	-	-	-	-	-	-	-	-	-	-	-
HIGH_LD	rs369366482	1:174166543-174166544	TAC	intron_variant	MODIFIER	RABGAP1L	ENSG00000152061	Transcript	ENST00000357444.6	protein_coding	-	1/13	-	-	-	-	-	-	-	rs369366482	-	1	-	HGNC	24663	-	-	-	-	-	-	-	-	-	-	-	-	-	-	-
HIGH_LD	rs369366482	1:174166543-174166544	TAC	intron_variant	MODIFIER	RABGAP1L	ENSG00000152061	Transcript	ENST00000367689.3	protein_coding	-	1/13	-	-	-	-	-	-	-	rs369366482	-	1	-	HGNC	24663	-	-	-	-	-	-	-	-	-	-	-	-	-	-	-
HIGH_LD	rs369366482	1:174166543-174166544	TAC	intron_variant	MODIFIER	RABGAP1L	ENSG00000152061	Transcript	ENST00000457696.1	protein_coding	-	1/12	-	-	-	-	-	-	-	rs369366482	-	1	cds_end_NF	HGNC	24663	-	-	-	-	-	-	-	-	-	-	-	-	-	-	-
HIGH_LD	rs4442420	1:174168805-174168805	T	intron_variant	MODIFIER	RABGAP1L	ENSG00000152061	Transcript	ENST00000251507.4	protein_coding	-	1/20	-	-	-	-	-	-	-	rs4442420	-	1	-	HGNC	24663	-	-	-	-	0.4998	-	-	-	-	-	-	-	-	0.552	-0.238821
HIGH_LD	rs4442420	1:174168805-174168805	T	intron_variant	MODIFIER	RABGAP1L	ENSG00000152061	Transcript	ENST00000357444.6	protein_coding	-	1/13	-	-	-	-	-	-	-	rs4442420	-	1	-	HGNC	24663	-	-	-	-	0.4998	-	-	-	-	-	-	-	-	0.552	-0.238821
HIGH_LD	rs4442420	1:174168805-174168805	T	intron_variant	MODIFIER	RABGAP1L	ENSG00000152061	Transcript	ENST00000367689.3	protein_coding	-	1/13	-	-	-	-	-	-	-	rs4442420	-	1	-	HGNC	24663	-	-	-	-	0.4998	-	-	-	-	-	-	-	-	0.552	-0.238821
HIGH_LD	rs4442420	1:174168805-174168805	T	intron_variant	MODIFIER	RABGAP1L	ENSG00000152061	Transcript	ENST00000457696.1	protein_coding	-	1/12	-	-	-	-	-	-	-	rs4442420	-	1	cds_end_NF	HGNC	24663	-	-	-	-	0.4998	-	-	-	-	-	-	-	-	0.552	-0.238821
HIGH_LD	rs6678286	1:174169619-174169619	G	intron_variant	MODIFIER	RABGAP1L	ENSG00000152061	Transcript	ENST00000251507.4	protein_coding	-	1/20	-	-	-	-	-	-	-	rs6678286	-	1	-	HGNC	24663	-	-	-	-	0.2698	-	-	-	-	-	-	-	-	0.105	-0.475548
HIGH_LD	rs6678286	1:174169619-174169619	G	intron_variant	MODIFIER	RABGAP1L	ENSG00000152061	Transcript	ENST00000357444.6	protein_coding	-	1/13	-	-	-	-	-	-	-	rs6678286	-	1	-	HGNC	24663	-	-	-	-	0.2698	-	-	-	-	-	-	-	-	0.105	-0.475548
HIGH_LD	rs6678286	1:174169619-174169619	G	intron_variant	MODIFIER	RABGAP1L	ENSG00000152061	Transcript	ENST00000367689.3	protein_coding	-	1/13	-	-	-	-	-	-	-	rs6678286	-	1	-	HGNC	24663	-	-	-	-	0.2698	-	-	-	-	-	-	-	-	0.105	-0.475548
HIGH_LD	rs6678286	1:174169619-174169619	G	intron_variant	MODIFIER	RABGAP1L	ENSG00000152061	Transcript	ENST00000457696.1	protein_coding	-	1/12	-	-	-	-	-	-	-	rs6678286	-	1	cds_end_NF	HGNC	24663	-	-	-	-	0.2698	-	-	-	-	-	-	-	-	0.105	-0.475548
HIGH_LD	rs6678286	1:174169619-174169619	G	regulatory_region_variant	MODIFIER	-	-	RegulatoryFeature	ENSR00000951206	promoter_flanking_region	-	-	-	-	-	-	-	-	-	rs6678286	-	-	-	-	-	-	-	-	-	0.2698	-	-	-	-	-	-	-	-	0.105	-0.475548
HIGH_LD	rs12691474	1:174170005-174170005	C	intron_variant	MODIFIER	RABGAP1L	ENSG00000152061	Transcript	ENST00000251507.4	protein_coding	-	1/20	-	-	-	-	-	-	-	rs12691474	-	1	-	HGNC	24663	-	-	-	-	0.502	-	-	-	-	-	-	-	-	4.586	0.119351
HIGH_LD	rs12691474	1:174170005-174170005	C	intron_variant	MODIFIER	RABGAP1L	ENSG00000152061	Transcript	ENST00000357444.6	protein_coding	-	1/13	-	-	-	-	-	-	-	rs12691474	-	1	-	HGNC	24663	-	-	-	-	0.502	-	-	-	-	-	-	-	-	4.586	0.119351
HIGH_LD	rs12691474	1:174170005-174170005	C	intron_variant	MODIFIER	RABGAP1L	ENSG00000152061	Transcript	ENST00000367689.3	protein_coding	-	1/13	-	-	-	-	-	-	-	rs12691474	-	1	-	HGNC	24663	-	-	-	-	0.502	-	-	-	-	-	-	-	-	4.586	0.119351
HIGH_LD	rs12691474	1:174170005-174170005	C	intron_variant	MODIFIER	RABGAP1L	ENSG00000152061	Transcript	ENST00000457696.1	protein_coding	-	1/12	-	-	-	-	-	-	-	rs12691474	-	1	cds_end_NF	HGNC	24663	-	-	-	-	0.502	-	-	-	-	-	-	-	-	4.586	0.119351
HIGH_LD	rs12691474	1:174170005-174170005	C	regulatory_region_variant	MODIFIER	-	-	RegulatoryFeature	ENSR00000951206	promoter_flanking_region	-	-	-	-	-	-	-	-	-	rs12691474	-	-	-	-	-	-	-	-	-	0.502	-	-	-	-	-	-	-	-	4.586	0.119351
HIGH_LD	rs12691474	1:174170005-174170005	C	regulatory_region_variant	MODIFIER	-	-	RegulatoryFeature	ENSR00000951207	CTCF_binding_site	-	-	-	-	-	-	-	-	-	rs12691474	-	-	-	-	-	-	-	-	-	0.502	-	-	-	-	-	-	-	-	4.586	0.119351
HIGH_LD	rs6681618	1:174170341-174170341	C	intron_variant	MODIFIER	RABGAP1L	ENSG00000152061	Transcript	ENST00000251507.4	protein_coding	-	1/20	-	-	-	-	-	-	-	rs6681618	-	1	-	HGNC	24663	-	-	-	-	0.6334	-	-	-	-	-	-	-	-	3.821	0.073396
HIGH_LD	rs6681618	1:174170341-174170341	C	intron_variant	MODIFIER	RABGAP1L	ENSG00000152061	Transcript	ENST00000357444.6	protein_coding	-	1/13	-	-	-	-	-	-	-	rs6681618	-	1	-	HGNC	24663	-	-	-	-	0.6334	-	-	-	-	-	-	-	-	3.821	0.073396
HIGH_LD	rs6681618	1:174170341-174170341	C	intron_variant	MODIFIER	RABGAP1L	ENSG00000152061	Transcript	ENST00000367689.3	protein_coding	-	1/13	-	-	-	-	-	-	-	rs6681618	-	1	-	HGNC	24663	-	-	-	-	0.6334	-	-	-	-	-	-	-	-	3.821	0.073396
HIGH_LD	rs6681618	1:174170341-174170341	C	intron_variant	MODIFIER	RABGAP1L	ENSG00000152061	Transcript	ENST00000457696.1	protein_coding	-	1/12	-	-	-	-	-	-	-	rs6681618	-	1	cds_end_NF	HGNC	24663	-	-	-	-	0.6334	-	-	-	-	-	-	-	-	3.821	0.073396
HIGH_LD	rs6681618	1:174170341-174170341	C	regulatory_region_variant	MODIFIER	-	-	RegulatoryFeature	ENSR00000951206	promoter_flanking_region	-	-	-	-	-	-	-	-	-	rs6681618	-	-	-	-	-	-	-	-	-	0.6334	-	-	-	-	-	-	-	-	3.821	0.073396
HIGH_LD	rs12093930	1:174170971-174170971	G	intron_variant	MODIFIER	RABGAP1L	ENSG00000152061	Transcript	ENST00000251507.4	protein_coding	-	1/20	-	-	-	-	-	-	-	rs12093930	-	1	-	HGNC	24663	-	-	-	-	-	-	-	-	-	-	-	-	-	1.594	-0.080418
HIGH_LD	rs12093930	1:174170971-174170971	T	intron_variant	MODIFIER	RABGAP1L	ENSG00000152061	Transcript	ENST00000251507.4	protein_coding	-	1/20	-	-	-	-	-	-	-	rs12093930	-	1	-	HGNC	24663	-	-	-	-	-	-	-	-	-	-	-	-	-	1.434	-0.096493
HIGH_LD	rs12093930	1:174170971-174170971	G	intron_variant	MODIFIER	RABGAP1L	ENSG00000152061	Transcript	ENST00000357444.6	protein_coding	-	1/13	-	-	-	-	-	-	-	rs12093930	-	1	-	HGNC	24663	-	-	-	-	-	-	-	-	-	-	-	-	-	1.594	-0.080418
HIGH_LD	rs12093930	1:174170971-174170971	T	intron_variant	MODIFIER	RABGAP1L	ENSG00000152061	Transcript	ENST00000357444.6	protein_coding	-	1/13	-	-	-	-	-	-	-	rs12093930	-	1	-	HGNC	24663	-	-	-	-	-	-	-	-	-	-	-	-	-	1.434	-0.096493
HIGH_LD	rs12093930	1:174170971-174170971	G	intron_variant	MODIFIER	RABGAP1L	ENSG00000152061	Transcript	ENST00000367689.3	protein_coding	-	1/13	-	-	-	-	-	-	-	rs12093930	-	1	-	HGNC	24663	-	-	-	-	-	-	-	-	-	-	-	-	-	1.594	-0.080418
HIGH_LD	rs12093930	1:174170971-174170971	T	intron_variant	MODIFIER	RABGAP1L	ENSG00000152061	Transcript	ENST00000367689.3	protein_coding	-	1/13	-	-	-	-	-	-	-	rs12093930	-	1	-	HGNC	24663	-	-	-	-	-	-	-	-	-	-	-	-	-	1.434	-0.096493
HIGH_LD	rs12093930	1:174170971-174170971	G	intron_variant	MODIFIER	RABGAP1L	ENSG00000152061	Transcript	ENST00000457696.1	protein_coding	-	1/12	-	-	-	-	-	-	-	rs12093930	-	1	cds_end_NF	HGNC	24663	-	-	-	-	-	-	-	-	-	-	-	-	-	1.594	-0.080418
HIGH_LD	rs12093930	1:174170971-174170971	T	intron_variant	MODIFIER	RABGAP1L	ENSG00000152061	Transcript	ENST00000457696.1	protein_coding	-	1/12	-	-	-	-	-	-	-	rs12093930	-	1	cds_end_NF	HGNC	24663	-	-	-	-	-	-	-	-	-	-	-	-	-	1.434	-0.096493
HIGH_LD	rs2860907	1:174172384-174172384	C	intron_variant	MODIFIER	RABGAP1L	ENSG00000152061	Transcript	ENST00000251507.4	protein_coding	-	1/20	-	-	-	-	-	-	-	rs2860907	-	1	-	HGNC	24663	-	-	-	-	0.35	-	-	-	-	-	-	-	-	2.552	-0.004716
HIGH_LD	rs2860907	1:174172384-174172384	C	intron_variant	MODIFIER	RABGAP1L	ENSG00000152061	Transcript	ENST00000357444.6	protein_coding	-	1/13	-	-	-	-	-	-	-	rs2860907	-	1	-	HGNC	24663	-	-	-	-	0.35	-	-	-	-	-	-	-	-	2.552	-0.004716
HIGH_LD	rs2860907	1:174172384-174172384	C	intron_variant	MODIFIER	RABGAP1L	ENSG00000152061	Transcript	ENST00000367689.3	protein_coding	-	1/13	-	-	-	-	-	-	-	rs2860907	-	1	-	HGNC	24663	-	-	-	-	0.35	-	-	-	-	-	-	-	-	2.552	-0.004716
HIGH_LD	rs2860907	1:174172384-174172384	C	intron_variant	MODIFIER	RABGAP1L	ENSG00000152061	Transcript	ENST00000457696.1	protein_coding	-	1/12	-	-	-	-	-	-	-	rs2860907	-	1	cds_end_NF	HGNC	24663	-	-	-	-	0.35	-	-	-	-	-	-	-	-	2.552	-0.004716
HIGH_LD	rs1591944	1:174174055-174174055	C	intron_variant	MODIFIER	RABGAP1L	ENSG00000152061	Transcript	ENST00000251507.4	protein_coding	-	1/20	-	-	-	-	-	-	-	rs1591944	-	1	-	HGNC	24663	-	-	-	-	0.272	-	-	-	-	-	-	-	-	5.933	0.206207
HIGH_LD	rs1591944	1:174174055-174174055	C	intron_variant	MODIFIER	RABGAP1L	ENSG00000152061	Transcript	ENST00000357444.6	protein_coding	-	1/13	-	-	-	-	-	-	-	rs1591944	-	1	-	HGNC	24663	-	-	-	-	0.272	-	-	-	-	-	-	-	-	5.933	0.206207
HIGH_LD	rs1591944	1:174174055-174174055	C	intron_variant	MODIFIER	RABGAP1L	ENSG00000152061	Transcript	ENST00000367689.3	protein_coding	-	1/13	-	-	-	-	-	-	-	rs1591944	-	1	-	HGNC	24663	-	-	-	-	0.272	-	-	-	-	-	-	-	-	5.933	0.206207
HIGH_LD	rs1591944	1:174174055-174174055	C	intron_variant	MODIFIER	RABGAP1L	ENSG00000152061	Transcript	ENST00000457696.1	protein_coding	-	1/12	-	-	-	-	-	-	-	rs1591944	-	1	cds_end_NF	HGNC	24663	-	-	-	-	0.272	-	-	-	-	-	-	-	-	5.933	0.206207
HIGH_LD	rs1591944	1:174174055-174174055	C	regulatory_region_variant	MODIFIER	-	-	RegulatoryFeature	ENSR00000016021	promoter_flanking_region	-	-	-	-	-	-	-	-	-	rs1591944	-	-	-	-	-	-	-	-	-	0.272	-	-	-	-	-	-	-	-	5.933	0.206207
HIGH_LD	rs56870646	1:174176056-174176056	T	intron_variant	MODIFIER	RABGAP1L	ENSG00000152061	Transcript	ENST00000251507.4	protein_coding	-	1/20	-	-	-	-	-	-	-	rs56870646	-	1	-	HGNC	24663	-	-	-	-	0.3498	-	-	-	-	-	-	-	-	2.782	0.010354
HIGH_LD	rs56870646	1:174176056-174176056	T	intron_variant	MODIFIER	RABGAP1L	ENSG00000152061	Transcript	ENST00000357444.6	protein_coding	-	1/13	-	-	-	-	-	-	-	rs56870646	-	1	-	HGNC	24663	-	-	-	-	0.3498	-	-	-	-	-	-	-	-	2.782	0.010354
HIGH_LD	rs56870646	1:174176056-174176056	T	intron_variant	MODIFIER	RABGAP1L	ENSG00000152061	Transcript	ENST00000367689.3	protein_coding	-	1/13	-	-	-	-	-	-	-	rs56870646	-	1	-	HGNC	24663	-	-	-	-	0.3498	-	-	-	-	-	-	-	-	2.782	0.010354
HIGH_LD	rs56870646	1:174176056-174176056	T	intron_variant	MODIFIER	RABGAP1L	ENSG00000152061	Transcript	ENST00000457696.1	protein_coding	-	1/12	-	-	-	-	-	-	-	rs56870646	-	1	cds_end_NF	HGNC	24663	-	-	-	-	0.3498	-	-	-	-	-	-	-	-	2.782	0.010354
HIGH_LD	rs56870646	1:174176056-174176056	T	regulatory_region_variant	MODIFIER	-	-	RegulatoryFeature	ENSR00000016021	promoter_flanking_region	-	-	-	-	-	-	-	-	-	rs56870646	-	-	-	-	-	-	-	-	-	0.3498	-	-	-	-	-	-	-	-	2.782	0.010354
HIGH_LD	rs7537517	1:174176363-174176363	G	intron_variant	MODIFIER	RABGAP1L	ENSG00000152061	Transcript	ENST00000251507.4	protein_coding	-	1/20	-	-	-	-	-	-	-	rs7537517	-	1	-	HGNC	24663	-	-	-	-	-	-	-	-	-	-	-	-	-	2.186	-0.030563
HIGH_LD	rs7537517	1:174176363-174176363	T	intron_variant	MODIFIER	RABGAP1L	ENSG00000152061	Transcript	ENST00000251507.4	protein_coding	-	1/20	-	-	-	-	-	-	-	rs7537517	-	1	-	HGNC	24663	-	-	-	-	-	-	-	-	-	-	-	-	-	1.978	-0.046638
HIGH_LD	rs7537517	1:174176363-174176363	G	intron_variant	MODIFIER	RABGAP1L	ENSG00000152061	Transcript	ENST00000357444.6	protein_coding	-	1/13	-	-	-	-	-	-	-	rs7537517	-	1	-	HGNC	24663	-	-	-	-	-	-	-	-	-	-	-	-	-	2.186	-0.030563
HIGH_LD	rs7537517	1:174176363-174176363	T	intron_variant	MODIFIER	RABGAP1L	ENSG00000152061	Transcript	ENST00000357444.6	protein_coding	-	1/13	-	-	-	-	-	-	-	rs7537517	-	1	-	HGNC	24663	-	-	-	-	-	-	-	-	-	-	-	-	-	1.978	-0.046638
HIGH_LD	rs7537517	1:174176363-174176363	G	intron_variant	MODIFIER	RABGAP1L	ENSG00000152061	Transcript	ENST00000367689.3	protein_coding	-	1/13	-	-	-	-	-	-	-	rs7537517	-	1	-	HGNC	24663	-	-	-	-	-	-	-	-	-	-	-	-	-	2.186	-0.030563
HIGH_LD	rs7537517	1:174176363-174176363	T	intron_variant	MODIFIER	RABGAP1L	ENSG00000152061	Transcript	ENST00000367689.3	protein_coding	-	1/13	-	-	-	-	-	-	-	rs7537517	-	1	-	HGNC	24663	-	-	-	-	-	-	-	-	-	-	-	-	-	1.978	-0.046638
HIGH_LD	rs7537517	1:174176363-174176363	G	intron_variant	MODIFIER	RABGAP1L	ENSG00000152061	Transcript	ENST00000457696.1	protein_coding	-	1/12	-	-	-	-	-	-	-	rs7537517	-	1	cds_end_NF	HGNC	24663	-	-	-	-	-	-	-	-	-	-	-	-	-	2.186	-0.030563
HIGH_LD	rs7537517	1:174176363-174176363	T	intron_variant	MODIFIER	RABGAP1L	ENSG00000152061	Transcript	ENST00000457696.1	protein_coding	-	1/12	-	-	-	-	-	-	-	rs7537517	-	1	cds_end_NF	HGNC	24663	-	-	-	-	-	-	-	-	-	-	-	-	-	1.978	-0.046638
HIGH_LD	rs7537517	1:174176363-174176363	G	regulatory_region_variant	MODIFIER	-	-	RegulatoryFeature	ENSR00000016021	promoter_flanking_region	-	-	-	-	-	-	-	-	-	rs7537517	-	-	-	-	-	-	-	-	-	-	-	-	-	-	-	-	-	-	2.186	-0.030563
HIGH_LD	rs7537517	1:174176363-174176363	T	regulatory_region_variant	MODIFIER	-	-	RegulatoryFeature	ENSR00000016021	promoter_flanking_region	-	-	-	-	-	-	-	-	-	rs7537517	-	-	-	-	-	-	-	-	-	-	-	-	-	-	-	-	-	-	1.978	-0.046638
HIGH_LD	rs10912746	1:174179343-174179343	T	intron_variant	MODIFIER	RABGAP1L	ENSG00000152061	Transcript	ENST00000251507.4	protein_coding	-	1/20	-	-	-	-	-	-	-	rs10912746	-	1	-	HGNC	24663	-	-	-	-	0.268	-	-	-	-	-	-	-	-	1.65	-0.075113
HIGH_LD	rs10912746	1:174179343-174179343	T	intron_variant	MODIFIER	RABGAP1L	ENSG00000152061	Transcript	ENST00000357444.6	protein_coding	-	1/13	-	-	-	-	-	-	-	rs10912746	-	1	-	HGNC	24663	-	-	-	-	0.268	-	-	-	-	-	-	-	-	1.65	-0.075113
HIGH_LD	rs10912746	1:174179343-174179343	T	intron_variant	MODIFIER	RABGAP1L	ENSG00000152061	Transcript	ENST00000367689.3	protein_coding	-	1/13	-	-	-	-	-	-	-	rs10912746	-	1	-	HGNC	24663	-	-	-	-	0.268	-	-	-	-	-	-	-	-	1.65	-0.075113
HIGH_LD	rs10912746	1:174179343-174179343	T	intron_variant	MODIFIER	RABGAP1L	ENSG00000152061	Transcript	ENST00000457696.1	protein_coding	-	1/12	-	-	-	-	-	-	-	rs10912746	-	1	cds_end_NF	HGNC	24663	-	-	-	-	0.268	-	-	-	-	-	-	-	-	1.65	-0.075113
HIGH_LD	rs4607949	1:174181356-174181356	A	intron_variant	MODIFIER	RABGAP1L	ENSG00000152061	Transcript	ENST00000251507.4	protein_coding	-	1/20	-	-	-	-	-	-	-	rs4607949	-	1	-	HGNC	24663	-	-	-	-	0.3496	-	-	-	-	-	-	-	-	3.866	0.07604
HIGH_LD	rs4607949	1:174181356-174181356	A	intron_variant	MODIFIER	RABGAP1L	ENSG00000152061	Transcript	ENST00000357444.6	protein_coding	-	1/13	-	-	-	-	-	-	-	rs4607949	-	1	-	HGNC	24663	-	-	-	-	0.3496	-	-	-	-	-	-	-	-	3.866	0.07604
HIGH_LD	rs4607949	1:174181356-174181356	A	intron_variant	MODIFIER	RABGAP1L	ENSG00000152061	Transcript	ENST00000367689.3	protein_coding	-	1/13	-	-	-	-	-	-	-	rs4607949	-	1	-	HGNC	24663	-	-	-	-	0.3496	-	-	-	-	-	-	-	-	3.866	0.07604
HIGH_LD	rs4607949	1:174181356-174181356	A	intron_variant	MODIFIER	RABGAP1L	ENSG00000152061	Transcript	ENST00000457696.1	protein_coding	-	1/12	-	-	-	-	-	-	-	rs4607949	-	1	cds_end_NF	HGNC	24663	-	-	-	-	0.3496	-	-	-	-	-	-	-	-	3.866	0.07604
HIGH_LD	rs4447042	1:174181885-174181885	A	intron_variant	MODIFIER	RABGAP1L	ENSG00000152061	Transcript	ENST00000251507.4	protein_coding	-	1/20	-	-	-	-	-	-	-	rs4447042	-	1	-	HGNC	24663	-	-	-	-	-	-	-	-	-	-	-	-	-	2.029	-0.042586
HIGH_LD	rs4447042	1:174181885-174181885	G	intron_variant	MODIFIER	RABGAP1L	ENSG00000152061	Transcript	ENST00000251507.4	protein_coding	-	1/20	-	-	-	-	-	-	-	rs4447042	-	1	-	HGNC	24663	-	-	-	-	-	-	-	-	-	-	-	-	-	1.914	-0.051879
HIGH_LD	rs4447042	1:174181885-174181885	T	intron_variant	MODIFIER	RABGAP1L	ENSG00000152061	Transcript	ENST00000251507.4	protein_coding	-	1/20	-	-	-	-	-	-	-	rs4447042	-	1	-	HGNC	24663	-	-	-	-	-	-	-	-	-	-	-	-	-	2.683	0.003963
HIGH_LD	rs4447042	1:174181885-174181885	A	intron_variant	MODIFIER	RABGAP1L	ENSG00000152061	Transcript	ENST00000357444.6	protein_coding	-	1/13	-	-	-	-	-	-	-	rs4447042	-	1	-	HGNC	24663	-	-	-	-	-	-	-	-	-	-	-	-	-	2.029	-0.042586
HIGH_LD	rs4447042	1:174181885-174181885	G	intron_variant	MODIFIER	RABGAP1L	ENSG00000152061	Transcript	ENST00000357444.6	protein_coding	-	1/13	-	-	-	-	-	-	-	rs4447042	-	1	-	HGNC	24663	-	-	-	-	-	-	-	-	-	-	-	-	-	1.914	-0.051879
HIGH_LD	rs4447042	1:174181885-174181885	T	intron_variant	MODIFIER	RABGAP1L	ENSG00000152061	Transcript	ENST00000357444.6	protein_coding	-	1/13	-	-	-	-	-	-	-	rs4447042	-	1	-	HGNC	24663	-	-	-	-	-	-	-	-	-	-	-	-	-	2.683	0.003963
HIGH_LD	rs4447042	1:174181885-174181885	A	intron_variant	MODIFIER	RABGAP1L	ENSG00000152061	Transcript	ENST00000367689.3	protein_coding	-	1/13	-	-	-	-	-	-	-	rs4447042	-	1	-	HGNC	24663	-	-	-	-	-	-	-	-	-	-	-	-	-	2.029	-0.042586
HIGH_LD	rs4447042	1:174181885-174181885	G	intron_variant	MODIFIER	RABGAP1L	ENSG00000152061	Transcript	ENST00000367689.3	protein_coding	-	1/13	-	-	-	-	-	-	-	rs4447042	-	1	-	HGNC	24663	-	-	-	-	-	-	-	-	-	-	-	-	-	1.914	-0.051879
HIGH_LD	rs4447042	1:174181885-174181885	T	intron_variant	MODIFIER	RABGAP1L	ENSG00000152061	Transcript	ENST00000367689.3	protein_coding	-	1/13	-	-	-	-	-	-	-	rs4447042	-	1	-	HGNC	24663	-	-	-	-	-	-	-	-	-	-	-	-	-	2.683	0.003963
HIGH_LD	rs4447042	1:174181885-174181885	A	intron_variant	MODIFIER	RABGAP1L	ENSG00000152061	Transcript	ENST00000457696.1	protein_coding	-	1/12	-	-	-	-	-	-	-	rs4447042	-	1	cds_end_NF	HGNC	24663	-	-	-	-	-	-	-	-	-	-	-	-	-	2.029	-0.042586
HIGH_LD	rs4447042	1:174181885-174181885	G	intron_variant	MODIFIER	RABGAP1L	ENSG00000152061	Transcript	ENST00000457696.1	protein_coding	-	1/12	-	-	-	-	-	-	-	rs4447042	-	1	cds_end_NF	HGNC	24663	-	-	-	-	-	-	-	-	-	-	-	-	-	1.914	-0.051879
HIGH_LD	rs4447042	1:174181885-174181885	T	intron_variant	MODIFIER	RABGAP1L	ENSG00000152061	Transcript	ENST00000457696.1	protein_coding	-	1/12	-	-	-	-	-	-	-	rs4447042	-	1	cds_end_NF	HGNC	24663	-	-	-	-	-	-	-	-	-	-	-	-	-	2.683	0.003963
HIGH_LD	rs6692437	1:174182909-174182909	T	intron_variant	MODIFIER	RABGAP1L	ENSG00000152061	Transcript	ENST00000251507.4	protein_coding	-	1/20	-	-	-	-	-	-	-	rs6692437	-	1	-	HGNC	24663	-	-	-	-	0.2678	-	-	-	-	-	-	-	-	2.773	0.009733
HIGH_LD	rs6692437	1:174182909-174182909	T	intron_variant	MODIFIER	RABGAP1L	ENSG00000152061	Transcript	ENST00000357444.6	protein_coding	-	1/13	-	-	-	-	-	-	-	rs6692437	-	1	-	HGNC	24663	-	-	-	-	0.2678	-	-	-	-	-	-	-	-	2.773	0.009733
HIGH_LD	rs6692437	1:174182909-174182909	T	intron_variant	MODIFIER	RABGAP1L	ENSG00000152061	Transcript	ENST00000367689.3	protein_coding	-	1/13	-	-	-	-	-	-	-	rs6692437	-	1	-	HGNC	24663	-	-	-	-	0.2678	-	-	-	-	-	-	-	-	2.773	0.009733
HIGH_LD	rs6692437	1:174182909-174182909	T	intron_variant	MODIFIER	RABGAP1L	ENSG00000152061	Transcript	ENST00000457696.1	protein_coding	-	1/12	-	-	-	-	-	-	-	rs6692437	-	1	cds_end_NF	HGNC	24663	-	-	-	-	0.2678	-	-	-	-	-	-	-	-	2.773	0.009733
HIGH_LD	rs12058723	1:174184608-174184608	A	intron_variant	MODIFIER	RABGAP1L	ENSG00000152061	Transcript	ENST00000251507.4	protein_coding	-	1/20	-	-	-	-	-	-	-	rs12058723	-	1	-	HGNC	24663	-	-	-	-	0.2572	-	-	-	-	-	-	-	-	1.902	-0.052884
HIGH_LD	rs12058723	1:174184608-174184608	A	intron_variant	MODIFIER	RABGAP1L	ENSG00000152061	Transcript	ENST00000357444.6	protein_coding	-	1/13	-	-	-	-	-	-	-	rs12058723	-	1	-	HGNC	24663	-	-	-	-	0.2572	-	-	-	-	-	-	-	-	1.902	-0.052884
HIGH_LD	rs12058723	1:174184608-174184608	A	intron_variant	MODIFIER	RABGAP1L	ENSG00000152061	Transcript	ENST00000367689.3	protein_coding	-	1/13	-	-	-	-	-	-	-	rs12058723	-	1	-	HGNC	24663	-	-	-	-	0.2572	-	-	-	-	-	-	-	-	1.902	-0.052884
HIGH_LD	rs12058723	1:174184608-174184608	A	intron_variant	MODIFIER	RABGAP1L	ENSG00000152061	Transcript	ENST00000457696.1	protein_coding	-	1/12	-	-	-	-	-	-	-	rs12058723	-	1	cds_end_NF	HGNC	24663	-	-	-	-	0.2572	-	-	-	-	-	-	-	-	1.902	-0.052884
HIGH_LD	rs2103640	1:174188285-174188285	A	5_prime_UTR_variant	MODIFIER	RABGAP1L	ENSG00000152061	Transcript	ENST00000251507.4	protein_coding	2/21	-	-	-	164	-	-	-	-	rs2103640	-	1	-	HGNC	24663	-	-	-	-	0.2678	-	-	-	-	-	-	-	-	8.481	0.408703
HIGH_LD	rs2103640	1:174188285-174188285	A	5_prime_UTR_variant	MODIFIER	RABGAP1L	ENSG00000152061	Transcript	ENST00000357444.6	protein_coding	2/14	-	-	-	271	-	-	-	-	rs2103640	-	1	-	HGNC	24663	-	-	-	-	0.2678	-	-	-	-	-	-	-	-	8.481	0.408703
HIGH_LD	rs2103640	1:174188285-174188285	A	5_prime_UTR_variant	MODIFIER	RABGAP1L	ENSG00000152061	Transcript	ENST00000367689.3	protein_coding	2/14	-	-	-	271	-	-	-	-	rs2103640	-	1	-	HGNC	24663	-	-	-	-	0.2678	-	-	-	-	-	-	-	-	8.481	0.408703
HIGH_LD	rs2103640	1:174188285-174188285	A	5_prime_UTR_variant	MODIFIER	RABGAP1L	ENSG00000152061	Transcript	ENST00000457696.1	protein_coding	2/13	-	-	-	91	-	-	-	-	rs2103640	-	1	cds_end_NF	HGNC	24663	-	-	-	-	0.2678	-	-	-	-	-	-	-	-	8.481	0.408703
HIGH_LD	rs2103640	1:174188285-174188285	A	regulatory_region_variant	MODIFIER	-	-	RegulatoryFeature	ENSR00000951212	promoter	-	-	-	-	-	-	-	-	-	rs2103640	-	-	-	-	-	-	-	-	-	0.2678	-	-	-	-	-	-	-	-	8.481	0.408703
HIGH_LD	rs771512179	1:174188691-174188691	AT	intron_variant	MODIFIER	RABGAP1L	ENSG00000152061	Transcript	ENST00000251507.4	protein_coding	-	2/20	-	-	-	-	-	-	-	rs771512179	-	1	-	HGNC	24663	-	-	-	-	-	-	-	-	-	-	-	-	-	-	-
HIGH_LD	rs771512179	1:174188691-174188691	AT	intron_variant	MODIFIER	RABGAP1L	ENSG00000152061	Transcript	ENST00000357444.6	protein_coding	-	2/13	-	-	-	-	-	-	-	rs771512179	-	1	-	HGNC	24663	-	-	-	-	-	-	-	-	-	-	-	-	-	-	-
HIGH_LD	rs771512179	1:174188691-174188691	AT	intron_variant	MODIFIER	RABGAP1L	ENSG00000152061	Transcript	ENST00000367689.3	protein_coding	-	2/13	-	-	-	-	-	-	-	rs771512179	-	1	-	HGNC	24663	-	-	-	-	-	-	-	-	-	-	-	-	-	-	-
HIGH_LD	rs771512179	1:174188691-174188691	AT	intron_variant	MODIFIER	RABGAP1L	ENSG00000152061	Transcript	ENST00000457696.1	protein_coding	-	2/12	-	-	-	-	-	-	-	rs771512179	-	1	cds_end_NF	HGNC	24663	-	-	-	-	-	-	-	-	-	-	-	-	-	-	-
HIGH_LD	rs771512179	1:174188691-174188691	AT	regulatory_region_variant	MODIFIER	-	-	RegulatoryFeature	ENSR00000951212	promoter	-	-	-	-	-	-	-	-	-	rs771512179	-	-	-	-	-	-	-	-	-	-	-	-	-	-	-	-	-	-	-	-
HIGH_LD	rs56188862	1:174189269-174189269	C	intron_variant	MODIFIER	RABGAP1L	ENSG00000152061	Transcript	ENST00000251507.4	protein_coding	-	2/20	-	-	-	-	-	-	-	rs56188862	-	1	-	HGNC	24663	-	-	-	-	0.5038	-	-	-	-	-	-	-	-	3.064	0.027959
HIGH_LD	rs56188862	1:174189269-174189269	C	intron_variant	MODIFIER	RABGAP1L	ENSG00000152061	Transcript	ENST00000357444.6	protein_coding	-	2/13	-	-	-	-	-	-	-	rs56188862	-	1	-	HGNC	24663	-	-	-	-	0.5038	-	-	-	-	-	-	-	-	3.064	0.027959
HIGH_LD	rs56188862	1:174189269-174189269	C	intron_variant	MODIFIER	RABGAP1L	ENSG00000152061	Transcript	ENST00000367689.3	protein_coding	-	2/13	-	-	-	-	-	-	-	rs56188862	-	1	-	HGNC	24663	-	-	-	-	0.5038	-	-	-	-	-	-	-	-	3.064	0.027959
HIGH_LD	rs56188862	1:174189269-174189269	C	intron_variant	MODIFIER	RABGAP1L	ENSG00000152061	Transcript	ENST00000457696.1	protein_coding	-	2/12	-	-	-	-	-	-	-	rs56188862	-	1	cds_end_NF	HGNC	24663	-	-	-	-	0.5038	-	-	-	-	-	-	-	-	3.064	0.027959
HIGH_LD	rs56338048	1:174189404-174189404	A	intron_variant	MODIFIER	RABGAP1L	ENSG00000152061	Transcript	ENST00000251507.4	protein_coding	-	2/20	-	-	-	-	-	-	-	rs56338048	-	1	-	HGNC	24663	-	-	-	-	-	-	-	-	-	-	-	-	-	5.395	0.170471
HIGH_LD	rs56338048	1:174189404-174189404	G	intron_variant	MODIFIER	RABGAP1L	ENSG00000152061	Transcript	ENST00000251507.4	protein_coding	-	2/20	-	-	-	-	-	-	-	rs56338048	-	1	-	HGNC	24663	-	-	-	-	0.2676	-	-	-	-	-	-	-	-	5.289	0.163602
HIGH_LD	rs56338048	1:174189404-174189404	A	intron_variant	MODIFIER	RABGAP1L	ENSG00000152061	Transcript	ENST00000357444.6	protein_coding	-	2/13	-	-	-	-	-	-	-	rs56338048	-	1	-	HGNC	24663	-	-	-	-	-	-	-	-	-	-	-	-	-	5.395	0.170471
HIGH_LD	rs56338048	1:174189404-174189404	G	intron_variant	MODIFIER	RABGAP1L	ENSG00000152061	Transcript	ENST00000357444.6	protein_coding	-	2/13	-	-	-	-	-	-	-	rs56338048	-	1	-	HGNC	24663	-	-	-	-	0.2676	-	-	-	-	-	-	-	-	5.289	0.163602
HIGH_LD	rs56338048	1:174189404-174189404	A	intron_variant	MODIFIER	RABGAP1L	ENSG00000152061	Transcript	ENST00000367689.3	protein_coding	-	2/13	-	-	-	-	-	-	-	rs56338048	-	1	-	HGNC	24663	-	-	-	-	-	-	-	-	-	-	-	-	-	5.395	0.170471
HIGH_LD	rs56338048	1:174189404-174189404	G	intron_variant	MODIFIER	RABGAP1L	ENSG00000152061	Transcript	ENST00000367689.3	protein_coding	-	2/13	-	-	-	-	-	-	-	rs56338048	-	1	-	HGNC	24663	-	-	-	-	0.2676	-	-	-	-	-	-	-	-	5.289	0.163602
HIGH_LD	rs56338048	1:174189404-174189404	A	intron_variant	MODIFIER	RABGAP1L	ENSG00000152061	Transcript	ENST00000457696.1	protein_coding	-	2/12	-	-	-	-	-	-	-	rs56338048	-	1	cds_end_NF	HGNC	24663	-	-	-	-	-	-	-	-	-	-	-	-	-	5.395	0.170471
HIGH_LD	rs56338048	1:174189404-174189404	G	intron_variant	MODIFIER	RABGAP1L	ENSG00000152061	Transcript	ENST00000457696.1	protein_coding	-	2/12	-	-	-	-	-	-	-	rs56338048	-	1	cds_end_NF	HGNC	24663	-	-	-	-	0.2676	-	-	-	-	-	-	-	-	5.289	0.163602
HIGH_LD	rs56338048	1:174189404-174189404	A	regulatory_region_variant	MODIFIER	-	-	RegulatoryFeature	ENSR00000951213	promoter	-	-	-	-	-	-	-	-	-	rs56338048	-	-	-	-	-	-	-	-	-	-	-	-	-	-	-	-	-	-	5.395	0.170471
HIGH_LD	rs56338048	1:174189404-174189404	G	regulatory_region_variant	MODIFIER	-	-	RegulatoryFeature	ENSR00000951213	promoter	-	-	-	-	-	-	-	-	-	rs56338048	-	-	-	-	-	-	-	-	-	0.2676	-	-	-	-	-	-	-	-	5.289	0.163602
HIGH_LD	rs9787001	1:174191694-174191694	C	intron_variant	MODIFIER	RABGAP1L	ENSG00000152061	Transcript	ENST00000251507.4	protein_coding	-	3/20	-	-	-	-	-	-	-	rs9787001	-	1	-	HGNC	24663	-	-	-	-	0.617	-	-	-	-	-	-	-	-	5.602	0.18397
HIGH_LD	rs9787001	1:174191694-174191694	C	intron_variant	MODIFIER	RABGAP1L	ENSG00000152061	Transcript	ENST00000357444.6	protein_coding	-	3/13	-	-	-	-	-	-	-	rs9787001	-	1	-	HGNC	24663	-	-	-	-	0.617	-	-	-	-	-	-	-	-	5.602	0.18397
HIGH_LD	rs9787001	1:174191694-174191694	C	intron_variant	MODIFIER	RABGAP1L	ENSG00000152061	Transcript	ENST00000367689.3	protein_coding	-	3/13	-	-	-	-	-	-	-	rs9787001	-	1	-	HGNC	24663	-	-	-	-	0.617	-	-	-	-	-	-	-	-	5.602	0.18397
HIGH_LD	rs9787001	1:174191694-174191694	C	intron_variant	MODIFIER	RABGAP1L	ENSG00000152061	Transcript	ENST00000457696.1	protein_coding	-	3/12	-	-	-	-	-	-	-	rs9787001	-	1	cds_end_NF	HGNC	24663	-	-	-	-	0.617	-	-	-	-	-	-	-	-	5.602	0.18397
HIGH_LD	rs9787001	1:174191694-174191694	C	intron_variant,non_coding_transcript_variant	MODIFIER	RABGAP1L	ENSG00000152061	Transcript	ENST00000487987.1	retained_intron	-	1/1	-	-	-	-	-	-	-	rs9787001	-	1	-	HGNC	24663	-	-	-	-	0.617	-	-	-	-	-	-	-	-	5.602	0.18397
HIGH_LD	rs4650968	1:174192460-174192460	G	intron_variant	MODIFIER	RABGAP1L	ENSG00000152061	Transcript	ENST00000251507.4	protein_coding	-	3/20	-	-	-	-	-	-	-	rs4650968	-	1	-	HGNC	24663	-	-	-	-	0.1893	-	-	-	-	-	-	-	-	2.562	-0.004025
HIGH_LD	rs4650968	1:174192460-174192460	G	intron_variant	MODIFIER	RABGAP1L	ENSG00000152061	Transcript	ENST00000357444.6	protein_coding	-	3/13	-	-	-	-	-	-	-	rs4650968	-	1	-	HGNC	24663	-	-	-	-	0.1893	-	-	-	-	-	-	-	-	2.562	-0.004025
HIGH_LD	rs4650968	1:174192460-174192460	G	intron_variant	MODIFIER	RABGAP1L	ENSG00000152061	Transcript	ENST00000367689.3	protein_coding	-	3/13	-	-	-	-	-	-	-	rs4650968	-	1	-	HGNC	24663	-	-	-	-	0.1893	-	-	-	-	-	-	-	-	2.562	-0.004025
HIGH_LD	rs4650968	1:174192460-174192460	G	intron_variant	MODIFIER	RABGAP1L	ENSG00000152061	Transcript	ENST00000457696.1	protein_coding	-	3/12	-	-	-	-	-	-	-	rs4650968	-	1	cds_end_NF	HGNC	24663	-	-	-	-	0.1893	-	-	-	-	-	-	-	-	2.562	-0.004025
HIGH_LD	rs4650968	1:174192460-174192460	G	intron_variant,non_coding_transcript_variant	MODIFIER	RABGAP1L	ENSG00000152061	Transcript	ENST00000487987.1	retained_intron	-	1/1	-	-	-	-	-	-	-	rs4650968	-	1	-	HGNC	24663	-	-	-	-	0.1893	-	-	-	-	-	-	-	-	2.562	-0.004025
HIGH_LD	rs11802158	1:174193111-174193111	T	intron_variant	MODIFIER	RABGAP1L	ENSG00000152061	Transcript	ENST00000251507.4	protein_coding	-	3/20	-	-	-	-	-	-	-	rs11802158	-	1	-	HGNC	24663	-	-	-	-	0.2676	-	-	-	-	-	-	-	-	2.563	-0.003988
HIGH_LD	rs11802158	1:174193111-174193111	T	intron_variant	MODIFIER	RABGAP1L	ENSG00000152061	Transcript	ENST00000357444.6	protein_coding	-	3/13	-	-	-	-	-	-	-	rs11802158	-	1	-	HGNC	24663	-	-	-	-	0.2676	-	-	-	-	-	-	-	-	2.563	-0.003988
HIGH_LD	rs11802158	1:174193111-174193111	T	intron_variant	MODIFIER	RABGAP1L	ENSG00000152061	Transcript	ENST00000367689.3	protein_coding	-	3/13	-	-	-	-	-	-	-	rs11802158	-	1	-	HGNC	24663	-	-	-	-	0.2676	-	-	-	-	-	-	-	-	2.563	-0.003988
HIGH_LD	rs11802158	1:174193111-174193111	T	intron_variant	MODIFIER	RABGAP1L	ENSG00000152061	Transcript	ENST00000457696.1	protein_coding	-	3/12	-	-	-	-	-	-	-	rs11802158	-	1	cds_end_NF	HGNC	24663	-	-	-	-	0.2676	-	-	-	-	-	-	-	-	2.563	-0.003988
HIGH_LD	rs11802158	1:174193111-174193111	T	intron_variant,non_coding_transcript_variant	MODIFIER	RABGAP1L	ENSG00000152061	Transcript	ENST00000487987.1	retained_intron	-	1/1	-	-	-	-	-	-	-	rs11802158	-	1	-	HGNC	24663	-	-	-	-	0.2676	-	-	-	-	-	-	-	-	2.563	-0.003988
HIGH_LD	rs10912747	1:174193702-174193702	C	intron_variant	MODIFIER	RABGAP1L	ENSG00000152061	Transcript	ENST00000251507.4	protein_coding	-	3/20	-	-	-	-	-	-	-	rs10912747	-	1	-	HGNC	24663	-	-	-	-	0.3494	-	-	-	-	-	-	-	-	5.139	0.153933
HIGH_LD	rs10912747	1:174193702-174193702	C	intron_variant	MODIFIER	RABGAP1L	ENSG00000152061	Transcript	ENST00000357444.6	protein_coding	-	3/13	-	-	-	-	-	-	-	rs10912747	-	1	-	HGNC	24663	-	-	-	-	0.3494	-	-	-	-	-	-	-	-	5.139	0.153933
HIGH_LD	rs10912747	1:174193702-174193702	C	intron_variant	MODIFIER	RABGAP1L	ENSG00000152061	Transcript	ENST00000367689.3	protein_coding	-	3/13	-	-	-	-	-	-	-	rs10912747	-	1	-	HGNC	24663	-	-	-	-	0.3494	-	-	-	-	-	-	-	-	5.139	0.153933
HIGH_LD	rs10912747	1:174193702-174193702	C	intron_variant	MODIFIER	RABGAP1L	ENSG00000152061	Transcript	ENST00000457696.1	protein_coding	-	3/12	-	-	-	-	-	-	-	rs10912747	-	1	cds_end_NF	HGNC	24663	-	-	-	-	0.3494	-	-	-	-	-	-	-	-	5.139	0.153933
HIGH_LD	rs10912747	1:174193702-174193702	C	intron_variant,non_coding_transcript_variant	MODIFIER	RABGAP1L	ENSG00000152061	Transcript	ENST00000487987.1	retained_intron	-	1/1	-	-	-	-	-	-	-	rs10912747	-	1	-	HGNC	24663	-	-	-	-	0.3494	-	-	-	-	-	-	-	-	5.139	0.153933
HIGH_LD	rs12081445	1:174196061-174196061	G	intron_variant	MODIFIER	RABGAP1L	ENSG00000152061	Transcript	ENST00000251507.4	protein_coding	-	3/20	-	-	-	-	-	-	-	rs12081445	-	1	-	HGNC	24663	-	-	-	-	0.2676	-	-	-	-	-	-	-	-	0.024	-0.668696
HIGH_LD	rs12081445	1:174196061-174196061	T	intron_variant	MODIFIER	RABGAP1L	ENSG00000152061	Transcript	ENST00000251507.4	protein_coding	-	3/20	-	-	-	-	-	-	-	rs12081445	-	1	-	HGNC	24663	-	-	-	-	-	-	-	-	-	-	-	-	-	0.038	-0.612854
HIGH_LD	rs12081445	1:174196061-174196061	G	intron_variant	MODIFIER	RABGAP1L	ENSG00000152061	Transcript	ENST00000357444.6	protein_coding	-	3/13	-	-	-	-	-	-	-	rs12081445	-	1	-	HGNC	24663	-	-	-	-	0.2676	-	-	-	-	-	-	-	-	0.024	-0.668696
HIGH_LD	rs12081445	1:174196061-174196061	T	intron_variant	MODIFIER	RABGAP1L	ENSG00000152061	Transcript	ENST00000357444.6	protein_coding	-	3/13	-	-	-	-	-	-	-	rs12081445	-	1	-	HGNC	24663	-	-	-	-	-	-	-	-	-	-	-	-	-	0.038	-0.612854
HIGH_LD	rs12081445	1:174196061-174196061	G	intron_variant	MODIFIER	RABGAP1L	ENSG00000152061	Transcript	ENST00000367689.3	protein_coding	-	3/13	-	-	-	-	-	-	-	rs12081445	-	1	-	HGNC	24663	-	-	-	-	0.2676	-	-	-	-	-	-	-	-	0.024	-0.668696
HIGH_LD	rs12081445	1:174196061-174196061	T	intron_variant	MODIFIER	RABGAP1L	ENSG00000152061	Transcript	ENST00000367689.3	protein_coding	-	3/13	-	-	-	-	-	-	-	rs12081445	-	1	-	HGNC	24663	-	-	-	-	-	-	-	-	-	-	-	-	-	0.038	-0.612854
HIGH_LD	rs12081445	1:174196061-174196061	G	intron_variant	MODIFIER	RABGAP1L	ENSG00000152061	Transcript	ENST00000457696.1	protein_coding	-	3/12	-	-	-	-	-	-	-	rs12081445	-	1	cds_end_NF	HGNC	24663	-	-	-	-	0.2676	-	-	-	-	-	-	-	-	0.024	-0.668696
HIGH_LD	rs12081445	1:174196061-174196061	T	intron_variant	MODIFIER	RABGAP1L	ENSG00000152061	Transcript	ENST00000457696.1	protein_coding	-	3/12	-	-	-	-	-	-	-	rs12081445	-	1	cds_end_NF	HGNC	24663	-	-	-	-	-	-	-	-	-	-	-	-	-	0.038	-0.612854
HIGH_LD	rs12081445	1:174196061-174196061	G	intron_variant,non_coding_transcript_variant	MODIFIER	RABGAP1L	ENSG00000152061	Transcript	ENST00000487987.1	retained_intron	-	1/1	-	-	-	-	-	-	-	rs12081445	-	1	-	HGNC	24663	-	-	-	-	0.2676	-	-	-	-	-	-	-	-	0.024	-0.668696
HIGH_LD	rs12081445	1:174196061-174196061	T	intron_variant,non_coding_transcript_variant	MODIFIER	RABGAP1L	ENSG00000152061	Transcript	ENST00000487987.1	retained_intron	-	1/1	-	-	-	-	-	-	-	rs12081445	-	1	-	HGNC	24663	-	-	-	-	-	-	-	-	-	-	-	-	-	0.038	-0.612854
HIGH_LD	rs12081445	1:174196061-174196061	G	regulatory_region_variant	MODIFIER	-	-	RegulatoryFeature	ENSR00000951216	CTCF_binding_site	-	-	-	-	-	-	-	-	-	rs12081445	-	-	-	-	-	-	-	-	-	0.2676	-	-	-	-	-	-	-	-	0.024	-0.668696
HIGH_LD	rs12081445	1:174196061-174196061	T	regulatory_region_variant	MODIFIER	-	-	RegulatoryFeature	ENSR00000951216	CTCF_binding_site	-	-	-	-	-	-	-	-	-	rs12081445	-	-	-	-	-	-	-	-	-	-	-	-	-	-	-	-	-	-	0.038	-0.612854
HIGH_LD	rs972361	1:174197408-174197408	G	intron_variant	MODIFIER	RABGAP1L	ENSG00000152061	Transcript	ENST00000251507.4	protein_coding	-	3/20	-	-	-	-	-	-	-	rs972361	-	1	-	HGNC	24663	-	-	-	-	0.617	-	-	-	-	-	-	-	-	0.51	-0.250529
HIGH_LD	rs972361	1:174197408-174197408	G	intron_variant	MODIFIER	RABGAP1L	ENSG00000152061	Transcript	ENST00000357444.6	protein_coding	-	3/13	-	-	-	-	-	-	-	rs972361	-	1	-	HGNC	24663	-	-	-	-	0.617	-	-	-	-	-	-	-	-	0.51	-0.250529
HIGH_LD	rs972361	1:174197408-174197408	G	intron_variant	MODIFIER	RABGAP1L	ENSG00000152061	Transcript	ENST00000367689.3	protein_coding	-	3/13	-	-	-	-	-	-	-	rs972361	-	1	-	HGNC	24663	-	-	-	-	0.617	-	-	-	-	-	-	-	-	0.51	-0.250529
HIGH_LD	rs972361	1:174197408-174197408	G	intron_variant	MODIFIER	RABGAP1L	ENSG00000152061	Transcript	ENST00000457696.1	protein_coding	-	3/12	-	-	-	-	-	-	-	rs972361	-	1	cds_end_NF	HGNC	24663	-	-	-	-	0.617	-	-	-	-	-	-	-	-	0.51	-0.250529
HIGH_LD	rs972361	1:174197408-174197408	G	intron_variant,non_coding_transcript_variant	MODIFIER	RABGAP1L	ENSG00000152061	Transcript	ENST00000487987.1	retained_intron	-	1/1	-	-	-	-	-	-	-	rs972361	-	1	-	HGNC	24663	-	-	-	-	0.617	-	-	-	-	-	-	-	-	0.51	-0.250529
HIGH_LD	rs113553784	1:174198156-174198156	T	intron_variant	MODIFIER	RABGAP1L	ENSG00000152061	Transcript	ENST00000251507.4	protein_coding	-	3/20	-	-	-	-	-	-	-	rs113553784	-	1	-	HGNC	24663	-	-	-	-	-	-	-	-	-	-	-	-	-	9.857	0.552631
HIGH_LD	rs113553784	1:174198156-174198156	TT	intron_variant	MODIFIER	RABGAP1L	ENSG00000152061	Transcript	ENST00000251507.4	protein_coding	-	3/20	-	-	-	-	-	-	-	rs113553784	-	1	-	HGNC	24663	-	-	-	-	-	-	-	-	-	-	-	-	-	9.823	0.548775
HIGH_LD	rs113553784	1:174198156-174198156	TTT	intron_variant	MODIFIER	RABGAP1L	ENSG00000152061	Transcript	ENST00000251507.4	protein_coding	-	3/20	-	-	-	-	-	-	-	rs113553784	-	1	-	HGNC	24663	-	-	-	-	-	-	-	-	-	-	-	-	-	-	-
HIGH_LD	rs113553784	1:174198156-174198156	T	intron_variant	MODIFIER	RABGAP1L	ENSG00000152061	Transcript	ENST00000357444.6	protein_coding	-	3/13	-	-	-	-	-	-	-	rs113553784	-	1	-	HGNC	24663	-	-	-	-	-	-	-	-	-	-	-	-	-	9.857	0.552631
HIGH_LD	rs113553784	1:174198156-174198156	TT	intron_variant	MODIFIER	RABGAP1L	ENSG00000152061	Transcript	ENST00000357444.6	protein_coding	-	3/13	-	-	-	-	-	-	-	rs113553784	-	1	-	HGNC	24663	-	-	-	-	-	-	-	-	-	-	-	-	-	9.823	0.548775
HIGH_LD	rs113553784	1:174198156-174198156	TTT	intron_variant	MODIFIER	RABGAP1L	ENSG00000152061	Transcript	ENST00000357444.6	protein_coding	-	3/13	-	-	-	-	-	-	-	rs113553784	-	1	-	HGNC	24663	-	-	-	-	-	-	-	-	-	-	-	-	-	-	-
HIGH_LD	rs113553784	1:174198156-174198156	T	intron_variant	MODIFIER	RABGAP1L	ENSG00000152061	Transcript	ENST00000367689.3	protein_coding	-	3/13	-	-	-	-	-	-	-	rs113553784	-	1	-	HGNC	24663	-	-	-	-	-	-	-	-	-	-	-	-	-	9.857	0.552631
HIGH_LD	rs113553784	1:174198156-174198156	TT	intron_variant	MODIFIER	RABGAP1L	ENSG00000152061	Transcript	ENST00000367689.3	protein_coding	-	3/13	-	-	-	-	-	-	-	rs113553784	-	1	-	HGNC	24663	-	-	-	-	-	-	-	-	-	-	-	-	-	9.823	0.548775
HIGH_LD	rs113553784	1:174198156-174198156	TTT	intron_variant	MODIFIER	RABGAP1L	ENSG00000152061	Transcript	ENST00000367689.3	protein_coding	-	3/13	-	-	-	-	-	-	-	rs113553784	-	1	-	HGNC	24663	-	-	-	-	-	-	-	-	-	-	-	-	-	-	-
HIGH_LD	rs113553784	1:174198156-174198156	T	intron_variant	MODIFIER	RABGAP1L	ENSG00000152061	Transcript	ENST00000457696.1	protein_coding	-	3/12	-	-	-	-	-	-	-	rs113553784	-	1	cds_end_NF	HGNC	24663	-	-	-	-	-	-	-	-	-	-	-	-	-	9.857	0.552631
HIGH_LD	rs113553784	1:174198156-174198156	TT	intron_variant	MODIFIER	RABGAP1L	ENSG00000152061	Transcript	ENST00000457696.1	protein_coding	-	3/12	-	-	-	-	-	-	-	rs113553784	-	1	cds_end_NF	HGNC	24663	-	-	-	-	-	-	-	-	-	-	-	-	-	9.823	0.548775
HIGH_LD	rs113553784	1:174198156-174198156	TTT	intron_variant	MODIFIER	RABGAP1L	ENSG00000152061	Transcript	ENST00000457696.1	protein_coding	-	3/12	-	-	-	-	-	-	-	rs113553784	-	1	cds_end_NF	HGNC	24663	-	-	-	-	-	-	-	-	-	-	-	-	-	-	-
HIGH_LD	rs113553784	1:174198156-174198156	T	intron_variant,non_coding_transcript_variant	MODIFIER	RABGAP1L	ENSG00000152061	Transcript	ENST00000487987.1	retained_intron	-	1/1	-	-	-	-	-	-	-	rs113553784	-	1	-	HGNC	24663	-	-	-	-	-	-	-	-	-	-	-	-	-	9.857	0.552631
HIGH_LD	rs113553784	1:174198156-174198156	TT	intron_variant,non_coding_transcript_variant	MODIFIER	RABGAP1L	ENSG00000152061	Transcript	ENST00000487987.1	retained_intron	-	1/1	-	-	-	-	-	-	-	rs113553784	-	1	-	HGNC	24663	-	-	-	-	-	-	-	-	-	-	-	-	-	9.823	0.548775
HIGH_LD	rs113553784	1:174198156-174198156	TTT	intron_variant,non_coding_transcript_variant	MODIFIER	RABGAP1L	ENSG00000152061	Transcript	ENST00000487987.1	retained_intron	-	1/1	-	-	-	-	-	-	-	rs113553784	-	1	-	HGNC	24663	-	-	-	-	-	-	-	-	-	-	-	-	-	-	-
HIGH_LD	rs4650969	1:174198760-174198760	A	intron_variant	MODIFIER	RABGAP1L	ENSG00000152061	Transcript	ENST00000251507.4	protein_coding	-	3/20	-	-	-	-	-	-	-	rs4650969	-	1	-	HGNC	24663	-	-	-	-	0.1893	-	-	-	-	-	-	-	-	3.22	0.037492
HIGH_LD	rs4650969	1:174198760-174198760	A	intron_variant	MODIFIER	RABGAP1L	ENSG00000152061	Transcript	ENST00000357444.6	protein_coding	-	3/13	-	-	-	-	-	-	-	rs4650969	-	1	-	HGNC	24663	-	-	-	-	0.1893	-	-	-	-	-	-	-	-	3.22	0.037492
HIGH_LD	rs4650969	1:174198760-174198760	A	intron_variant	MODIFIER	RABGAP1L	ENSG00000152061	Transcript	ENST00000367689.3	protein_coding	-	3/13	-	-	-	-	-	-	-	rs4650969	-	1	-	HGNC	24663	-	-	-	-	0.1893	-	-	-	-	-	-	-	-	3.22	0.037492
HIGH_LD	rs4650969	1:174198760-174198760	A	intron_variant	MODIFIER	RABGAP1L	ENSG00000152061	Transcript	ENST00000457696.1	protein_coding	-	3/12	-	-	-	-	-	-	-	rs4650969	-	1	cds_end_NF	HGNC	24663	-	-	-	-	0.1893	-	-	-	-	-	-	-	-	3.22	0.037492
HIGH_LD	rs4650969	1:174198760-174198760	A	intron_variant,non_coding_transcript_variant	MODIFIER	RABGAP1L	ENSG00000152061	Transcript	ENST00000487987.1	retained_intron	-	1/1	-	-	-	-	-	-	-	rs4650969	-	1	-	HGNC	24663	-	-	-	-	0.1893	-	-	-	-	-	-	-	-	3.22	0.037492
HIGH_LD	rs4233171	1:174198903-174198903	C	intron_variant	MODIFIER	RABGAP1L	ENSG00000152061	Transcript	ENST00000251507.4	protein_coding	-	3/20	-	-	-	-	-	-	-	rs4233171	-	1	-	HGNC	24663	-	-	-	-	0.3496	-	-	-	-	-	-	-	-	3.081	0.029014
HIGH_LD	rs4233171	1:174198903-174198903	C	intron_variant	MODIFIER	RABGAP1L	ENSG00000152061	Transcript	ENST00000357444.6	protein_coding	-	3/13	-	-	-	-	-	-	-	rs4233171	-	1	-	HGNC	24663	-	-	-	-	0.3496	-	-	-	-	-	-	-	-	3.081	0.029014
HIGH_LD	rs4233171	1:174198903-174198903	C	intron_variant	MODIFIER	RABGAP1L	ENSG00000152061	Transcript	ENST00000367689.3	protein_coding	-	3/13	-	-	-	-	-	-	-	rs4233171	-	1	-	HGNC	24663	-	-	-	-	0.3496	-	-	-	-	-	-	-	-	3.081	0.029014
HIGH_LD	rs4233171	1:174198903-174198903	C	intron_variant	MODIFIER	RABGAP1L	ENSG00000152061	Transcript	ENST00000457696.1	protein_coding	-	3/12	-	-	-	-	-	-	-	rs4233171	-	1	cds_end_NF	HGNC	24663	-	-	-	-	0.3496	-	-	-	-	-	-	-	-	3.081	0.029014
HIGH_LD	rs4233171	1:174198903-174198903	C	intron_variant,non_coding_transcript_variant	MODIFIER	RABGAP1L	ENSG00000152061	Transcript	ENST00000487987.1	retained_intron	-	1/1	-	-	-	-	-	-	-	rs4233171	-	1	-	HGNC	24663	-	-	-	-	0.3496	-	-	-	-	-	-	-	-	3.081	0.029014
HIGH_LD	rs12076453	1:174199576-174199576	A	intron_variant	MODIFIER	RABGAP1L	ENSG00000152061	Transcript	ENST00000251507.4	protein_coding	-	3/20	-	-	-	-	-	-	-	rs12076453	-	1	-	HGNC	24663	-	-	-	-	0.3524	-	-	-	-	-	-	-	-	2.39	-0.015786
HIGH_LD	rs12076453	1:174199576-174199576	A	intron_variant	MODIFIER	RABGAP1L	ENSG00000152061	Transcript	ENST00000357444.6	protein_coding	-	3/13	-	-	-	-	-	-	-	rs12076453	-	1	-	HGNC	24663	-	-	-	-	0.3524	-	-	-	-	-	-	-	-	2.39	-0.015786
HIGH_LD	rs12076453	1:174199576-174199576	A	intron_variant	MODIFIER	RABGAP1L	ENSG00000152061	Transcript	ENST00000367689.3	protein_coding	-	3/13	-	-	-	-	-	-	-	rs12076453	-	1	-	HGNC	24663	-	-	-	-	0.3524	-	-	-	-	-	-	-	-	2.39	-0.015786
HIGH_LD	rs12076453	1:174199576-174199576	A	intron_variant	MODIFIER	RABGAP1L	ENSG00000152061	Transcript	ENST00000457696.1	protein_coding	-	3/12	-	-	-	-	-	-	-	rs12076453	-	1	cds_end_NF	HGNC	24663	-	-	-	-	0.3524	-	-	-	-	-	-	-	-	2.39	-0.015786
HIGH_LD	rs12076453	1:174199576-174199576	A	intron_variant,non_coding_transcript_variant	MODIFIER	RABGAP1L	ENSG00000152061	Transcript	ENST00000487987.1	retained_intron	-	1/1	-	-	-	-	-	-	-	rs12076453	-	1	-	HGNC	24663	-	-	-	-	0.3524	-	-	-	-	-	-	-	-	2.39	-0.015786
HIGH_LD	rs111781955	1:174201495-174201495	T	intron_variant	MODIFIER	RABGAP1L	ENSG00000152061	Transcript	ENST00000251507.4	protein_coding	-	4/20	-	-	-	-	-	-	-	rs111781955	-	1	-	HGNC	24663	-	-	-	-	0.1893	-	-	-	-	-	-	-	-	0.414	-0.28113
HIGH_LD	rs111781955	1:174201495-174201495	T	intron_variant	MODIFIER	RABGAP1L	ENSG00000152061	Transcript	ENST00000357444.6	protein_coding	-	4/13	-	-	-	-	-	-	-	rs111781955	-	1	-	HGNC	24663	-	-	-	-	0.1893	-	-	-	-	-	-	-	-	0.414	-0.28113
HIGH_LD	rs111781955	1:174201495-174201495	T	intron_variant	MODIFIER	RABGAP1L	ENSG00000152061	Transcript	ENST00000367689.3	protein_coding	-	4/13	-	-	-	-	-	-	-	rs111781955	-	1	-	HGNC	24663	-	-	-	-	0.1893	-	-	-	-	-	-	-	-	0.414	-0.28113
HIGH_LD	rs111781955	1:174201495-174201495	T	intron_variant	MODIFIER	RABGAP1L	ENSG00000152061	Transcript	ENST00000457696.1	protein_coding	-	4/12	-	-	-	-	-	-	-	rs111781955	-	1	cds_end_NF	HGNC	24663	-	-	-	-	0.1893	-	-	-	-	-	-	-	-	0.414	-0.28113
HIGH_LD	rs111781955	1:174201495-174201495	T	intron_variant,non_coding_transcript_variant	MODIFIER	RABGAP1L	ENSG00000152061	Transcript	ENST00000529474.1	processed_transcript	-	1/2	-	-	-	-	-	-	-	rs111781955	-	1	-	HGNC	24663	-	-	-	-	0.1893	-	-	-	-	-	-	-	-	0.414	-0.28113
HIGH_LD	rs72711500	1:174201914-174201914	A	intron_variant	MODIFIER	RABGAP1L	ENSG00000152061	Transcript	ENST00000251507.4	protein_coding	-	4/20	-	-	-	-	-	-	-	rs72711500	-	1	-	HGNC	24663	-	-	-	-	0.3167	-	-	-	-	-	-	-	-	0.154	-0.422092
HIGH_LD	rs72711500	1:174201914-174201914	A	intron_variant	MODIFIER	RABGAP1L	ENSG00000152061	Transcript	ENST00000357444.6	protein_coding	-	4/13	-	-	-	-	-	-	-	rs72711500	-	1	-	HGNC	24663	-	-	-	-	0.3167	-	-	-	-	-	-	-	-	0.154	-0.422092
HIGH_LD	rs72711500	1:174201914-174201914	A	intron_variant	MODIFIER	RABGAP1L	ENSG00000152061	Transcript	ENST00000367689.3	protein_coding	-	4/13	-	-	-	-	-	-	-	rs72711500	-	1	-	HGNC	24663	-	-	-	-	0.3167	-	-	-	-	-	-	-	-	0.154	-0.422092
HIGH_LD	rs72711500	1:174201914-174201914	A	intron_variant	MODIFIER	RABGAP1L	ENSG00000152061	Transcript	ENST00000457696.1	protein_coding	-	4/12	-	-	-	-	-	-	-	rs72711500	-	1	cds_end_NF	HGNC	24663	-	-	-	-	0.3167	-	-	-	-	-	-	-	-	0.154	-0.422092
HIGH_LD	rs72711500	1:174201914-174201914	A	intron_variant,non_coding_transcript_variant	MODIFIER	RABGAP1L	ENSG00000152061	Transcript	ENST00000529474.1	processed_transcript	-	1/2	-	-	-	-	-	-	-	rs72711500	-	1	-	HGNC	24663	-	-	-	-	0.3167	-	-	-	-	-	-	-	-	0.154	-0.422092
HIGH_LD	rs72711501	1:174202219-174202219	C	intron_variant	MODIFIER	RABGAP1L	ENSG00000152061	Transcript	ENST00000251507.4	protein_coding	-	4/20	-	-	-	-	-	-	-	rs72711501	-	1	-	HGNC	24663	-	-	-	-	0.1891	-	-	-	-	-	-	-	-	5.277	0.162808
HIGH_LD	rs72711501	1:174202219-174202219	C	intron_variant	MODIFIER	RABGAP1L	ENSG00000152061	Transcript	ENST00000357444.6	protein_coding	-	4/13	-	-	-	-	-	-	-	rs72711501	-	1	-	HGNC	24663	-	-	-	-	0.1891	-	-	-	-	-	-	-	-	5.277	0.162808
HIGH_LD	rs72711501	1:174202219-174202219	C	intron_variant	MODIFIER	RABGAP1L	ENSG00000152061	Transcript	ENST00000367689.3	protein_coding	-	4/13	-	-	-	-	-	-	-	rs72711501	-	1	-	HGNC	24663	-	-	-	-	0.1891	-	-	-	-	-	-	-	-	5.277	0.162808
HIGH_LD	rs72711501	1:174202219-174202219	C	intron_variant	MODIFIER	RABGAP1L	ENSG00000152061	Transcript	ENST00000457696.1	protein_coding	-	4/12	-	-	-	-	-	-	-	rs72711501	-	1	cds_end_NF	HGNC	24663	-	-	-	-	0.1891	-	-	-	-	-	-	-	-	5.277	0.162808
HIGH_LD	rs72711501	1:174202219-174202219	C	intron_variant,non_coding_transcript_variant	MODIFIER	RABGAP1L	ENSG00000152061	Transcript	ENST00000529474.1	processed_transcript	-	1/2	-	-	-	-	-	-	-	rs72711501	-	1	-	HGNC	24663	-	-	-	-	0.1891	-	-	-	-	-	-	-	-	5.277	0.162808
HIGH_LD	rs553696340	1:174203921-174203921	A	intron_variant	MODIFIER	RABGAP1L	ENSG00000152061	Transcript	ENST00000251507.4	protein_coding	-	4/20	-	-	-	-	-	-	-	rs553696340	-	1	-	HGNC	24663	-	-	-	-	-	-	-	-	-	-	-	-	-	2.011	-0.04401
HIGH_LD	rs553696340	1:174203921-174203921	T	intron_variant	MODIFIER	RABGAP1L	ENSG00000152061	Transcript	ENST00000251507.4	protein_coding	-	4/20	-	-	-	-	-	-	-	rs553696340	-	1	-	HGNC	24663	-	-	-	-	0.2672	-	-	-	-	-	-	-	-	1.477	-0.092009
HIGH_LD	rs553696340	1:174203921-174203921	A	intron_variant	MODIFIER	RABGAP1L	ENSG00000152061	Transcript	ENST00000357444.6	protein_coding	-	4/13	-	-	-	-	-	-	-	rs553696340	-	1	-	HGNC	24663	-	-	-	-	-	-	-	-	-	-	-	-	-	2.011	-0.04401
HIGH_LD	rs553696340	1:174203921-174203921	T	intron_variant	MODIFIER	RABGAP1L	ENSG00000152061	Transcript	ENST00000357444.6	protein_coding	-	4/13	-	-	-	-	-	-	-	rs553696340	-	1	-	HGNC	24663	-	-	-	-	0.2672	-	-	-	-	-	-	-	-	1.477	-0.092009
HIGH_LD	rs553696340	1:174203921-174203921	A	intron_variant	MODIFIER	RABGAP1L	ENSG00000152061	Transcript	ENST00000367689.3	protein_coding	-	4/13	-	-	-	-	-	-	-	rs553696340	-	1	-	HGNC	24663	-	-	-	-	-	-	-	-	-	-	-	-	-	2.011	-0.04401
HIGH_LD	rs553696340	1:174203921-174203921	T	intron_variant	MODIFIER	RABGAP1L	ENSG00000152061	Transcript	ENST00000367689.3	protein_coding	-	4/13	-	-	-	-	-	-	-	rs553696340	-	1	-	HGNC	24663	-	-	-	-	0.2672	-	-	-	-	-	-	-	-	1.477	-0.092009
HIGH_LD	rs553696340	1:174203921-174203921	A	intron_variant	MODIFIER	RABGAP1L	ENSG00000152061	Transcript	ENST00000457696.1	protein_coding	-	4/12	-	-	-	-	-	-	-	rs553696340	-	1	cds_end_NF	HGNC	24663	-	-	-	-	-	-	-	-	-	-	-	-	-	2.011	-0.04401
HIGH_LD	rs553696340	1:174203921-174203921	T	intron_variant	MODIFIER	RABGAP1L	ENSG00000152061	Transcript	ENST00000457696.1	protein_coding	-	4/12	-	-	-	-	-	-	-	rs553696340	-	1	cds_end_NF	HGNC	24663	-	-	-	-	0.2672	-	-	-	-	-	-	-	-	1.477	-0.092009
HIGH_LD	rs553696340	1:174203921-174203921	A	intron_variant,non_coding_transcript_variant	MODIFIER	RABGAP1L	ENSG00000152061	Transcript	ENST00000529474.1	processed_transcript	-	1/2	-	-	-	-	-	-	-	rs553696340	-	1	-	HGNC	24663	-	-	-	-	-	-	-	-	-	-	-	-	-	2.011	-0.04401
HIGH_LD	rs553696340	1:174203921-174203921	T	intron_variant,non_coding_transcript_variant	MODIFIER	RABGAP1L	ENSG00000152061	Transcript	ENST00000529474.1	processed_transcript	-	1/2	-	-	-	-	-	-	-	rs553696340	-	1	-	HGNC	24663	-	-	-	-	0.2672	-	-	-	-	-	-	-	-	1.477	-0.092009
HIGH_LD	rs200487844	1:174204108-174204108	A	intron_variant	MODIFIER	RABGAP1L	ENSG00000152061	Transcript	ENST00000251507.4	protein_coding	-	4/20	-	-	-	-	-	-	-	rs200487844	-	1	-	HGNC	24663	-	-	-	-	0.5583	-	-	-	-	-	-	-	-	2.123	-0.035299
HIGH_LD	rs200487844	1:174204108-174204108	A	intron_variant	MODIFIER	RABGAP1L	ENSG00000152061	Transcript	ENST00000357444.6	protein_coding	-	4/13	-	-	-	-	-	-	-	rs200487844	-	1	-	HGNC	24663	-	-	-	-	0.5583	-	-	-	-	-	-	-	-	2.123	-0.035299
HIGH_LD	rs200487844	1:174204108-174204108	A	intron_variant	MODIFIER	RABGAP1L	ENSG00000152061	Transcript	ENST00000367689.3	protein_coding	-	4/13	-	-	-	-	-	-	-	rs200487844	-	1	-	HGNC	24663	-	-	-	-	0.5583	-	-	-	-	-	-	-	-	2.123	-0.035299
HIGH_LD	rs200487844	1:174204108-174204108	A	intron_variant	MODIFIER	RABGAP1L	ENSG00000152061	Transcript	ENST00000457696.1	protein_coding	-	4/12	-	-	-	-	-	-	-	rs200487844	-	1	cds_end_NF	HGNC	24663	-	-	-	-	0.5583	-	-	-	-	-	-	-	-	2.123	-0.035299
HIGH_LD	rs200487844	1:174204108-174204108	A	intron_variant,non_coding_transcript_variant	MODIFIER	RABGAP1L	ENSG00000152061	Transcript	ENST00000529474.1	processed_transcript	-	1/2	-	-	-	-	-	-	-	rs200487844	-	1	-	HGNC	24663	-	-	-	-	0.5583	-	-	-	-	-	-	-	-	2.123	-0.035299
HIGH_LD	rs4652265	1:174207315-174207315	G	intron_variant	MODIFIER	RABGAP1L	ENSG00000152061	Transcript	ENST00000251507.4	protein_coding	-	4/20	-	-	-	-	-	-	-	rs4652265	-	1	-	HGNC	24663	-	-	-	-	0.268	-	-	-	-	-	-	-	-	2.67	0.003116
HIGH_LD	rs4652265	1:174207315-174207315	G	intron_variant	MODIFIER	RABGAP1L	ENSG00000152061	Transcript	ENST00000357444.6	protein_coding	-	4/13	-	-	-	-	-	-	-	rs4652265	-	1	-	HGNC	24663	-	-	-	-	0.268	-	-	-	-	-	-	-	-	2.67	0.003116
HIGH_LD	rs4652265	1:174207315-174207315	G	intron_variant	MODIFIER	RABGAP1L	ENSG00000152061	Transcript	ENST00000367689.3	protein_coding	-	4/13	-	-	-	-	-	-	-	rs4652265	-	1	-	HGNC	24663	-	-	-	-	0.268	-	-	-	-	-	-	-	-	2.67	0.003116
HIGH_LD	rs4652265	1:174207315-174207315	G	intron_variant	MODIFIER	RABGAP1L	ENSG00000152061	Transcript	ENST00000457696.1	protein_coding	-	4/12	-	-	-	-	-	-	-	rs4652265	-	1	cds_end_NF	HGNC	24663	-	-	-	-	0.268	-	-	-	-	-	-	-	-	2.67	0.003116
HIGH_LD	rs4652265	1:174207315-174207315	G	intron_variant,non_coding_transcript_variant	MODIFIER	RABGAP1L	ENSG00000152061	Transcript	ENST00000529474.1	processed_transcript	-	1/2	-	-	-	-	-	-	-	rs4652265	-	1	-	HGNC	24663	-	-	-	-	0.268	-	-	-	-	-	-	-	-	2.67	0.003116
HIGH_LD	rs12090946	1:174207760-174207760	G	intron_variant	MODIFIER	RABGAP1L	ENSG00000152061	Transcript	ENST00000251507.4	protein_coding	-	4/20	-	-	-	-	-	-	-	rs12090946	-	1	-	HGNC	24663	-	-	-	-	-	-	-	-	-	-	-	-	-	1.373	-0.103013
HIGH_LD	rs12090946	1:174207760-174207760	T	intron_variant	MODIFIER	RABGAP1L	ENSG00000152061	Transcript	ENST00000251507.4	protein_coding	-	4/20	-	-	-	-	-	-	-	rs12090946	-	1	-	HGNC	24663	-	-	-	-	-	-	-	-	-	-	-	-	-	1.971	-0.047172
HIGH_LD	rs12090946	1:174207760-174207760	G	intron_variant	MODIFIER	RABGAP1L	ENSG00000152061	Transcript	ENST00000357444.6	protein_coding	-	4/13	-	-	-	-	-	-	-	rs12090946	-	1	-	HGNC	24663	-	-	-	-	-	-	-	-	-	-	-	-	-	1.373	-0.103013
HIGH_LD	rs12090946	1:174207760-174207760	T	intron_variant	MODIFIER	RABGAP1L	ENSG00000152061	Transcript	ENST00000357444.6	protein_coding	-	4/13	-	-	-	-	-	-	-	rs12090946	-	1	-	HGNC	24663	-	-	-	-	-	-	-	-	-	-	-	-	-	1.971	-0.047172
HIGH_LD	rs12090946	1:174207760-174207760	G	intron_variant	MODIFIER	RABGAP1L	ENSG00000152061	Transcript	ENST00000367689.3	protein_coding	-	4/13	-	-	-	-	-	-	-	rs12090946	-	1	-	HGNC	24663	-	-	-	-	-	-	-	-	-	-	-	-	-	1.373	-0.103013
HIGH_LD	rs12090946	1:174207760-174207760	T	intron_variant	MODIFIER	RABGAP1L	ENSG00000152061	Transcript	ENST00000367689.3	protein_coding	-	4/13	-	-	-	-	-	-	-	rs12090946	-	1	-	HGNC	24663	-	-	-	-	-	-	-	-	-	-	-	-	-	1.971	-0.047172
HIGH_LD	rs12090946	1:174207760-174207760	G	intron_variant	MODIFIER	RABGAP1L	ENSG00000152061	Transcript	ENST00000457696.1	protein_coding	-	4/12	-	-	-	-	-	-	-	rs12090946	-	1	cds_end_NF	HGNC	24663	-	-	-	-	-	-	-	-	-	-	-	-	-	1.373	-0.103013
HIGH_LD	rs12090946	1:174207760-174207760	T	intron_variant	MODIFIER	RABGAP1L	ENSG00000152061	Transcript	ENST00000457696.1	protein_coding	-	4/12	-	-	-	-	-	-	-	rs12090946	-	1	cds_end_NF	HGNC	24663	-	-	-	-	-	-	-	-	-	-	-	-	-	1.971	-0.047172
HIGH_LD	rs12090946	1:174207760-174207760	G	intron_variant,non_coding_transcript_variant	MODIFIER	RABGAP1L	ENSG00000152061	Transcript	ENST00000529474.1	processed_transcript	-	1/2	-	-	-	-	-	-	-	rs12090946	-	1	-	HGNC	24663	-	-	-	-	-	-	-	-	-	-	-	-	-	1.373	-0.103013
HIGH_LD	rs12090946	1:174207760-174207760	T	intron_variant,non_coding_transcript_variant	MODIFIER	RABGAP1L	ENSG00000152061	Transcript	ENST00000529474.1	processed_transcript	-	1/2	-	-	-	-	-	-	-	rs12090946	-	1	-	HGNC	24663	-	-	-	-	-	-	-	-	-	-	-	-	-	1.971	-0.047172
HIGH_LD	rs12076948	1:174207878-174207878	A	intron_variant	MODIFIER	RABGAP1L	ENSG00000152061	Transcript	ENST00000251507.4	protein_coding	-	4/20	-	-	-	-	-	-	-	rs12076948	-	1	-	HGNC	24663	-	-	-	-	-	-	-	-	-	-	-	-	-	2.818	0.012615
HIGH_LD	rs12076948	1:174207878-174207878	C	intron_variant	MODIFIER	RABGAP1L	ENSG00000152061	Transcript	ENST00000251507.4	protein_coding	-	4/20	-	-	-	-	-	-	-	rs12076948	-	1	-	HGNC	24663	-	-	-	-	0.3502	-	-	-	-	-	-	-	-	3.089	0.029525
HIGH_LD	rs12076948	1:174207878-174207878	A	intron_variant	MODIFIER	RABGAP1L	ENSG00000152061	Transcript	ENST00000357444.6	protein_coding	-	4/13	-	-	-	-	-	-	-	rs12076948	-	1	-	HGNC	24663	-	-	-	-	-	-	-	-	-	-	-	-	-	2.818	0.012615
HIGH_LD	rs12076948	1:174207878-174207878	C	intron_variant	MODIFIER	RABGAP1L	ENSG00000152061	Transcript	ENST00000357444.6	protein_coding	-	4/13	-	-	-	-	-	-	-	rs12076948	-	1	-	HGNC	24663	-	-	-	-	0.3502	-	-	-	-	-	-	-	-	3.089	0.029525
HIGH_LD	rs12076948	1:174207878-174207878	A	intron_variant	MODIFIER	RABGAP1L	ENSG00000152061	Transcript	ENST00000367689.3	protein_coding	-	4/13	-	-	-	-	-	-	-	rs12076948	-	1	-	HGNC	24663	-	-	-	-	-	-	-	-	-	-	-	-	-	2.818	0.012615
HIGH_LD	rs12076948	1:174207878-174207878	C	intron_variant	MODIFIER	RABGAP1L	ENSG00000152061	Transcript	ENST00000367689.3	protein_coding	-	4/13	-	-	-	-	-	-	-	rs12076948	-	1	-	HGNC	24663	-	-	-	-	0.3502	-	-	-	-	-	-	-	-	3.089	0.029525
HIGH_LD	rs12076948	1:174207878-174207878	A	intron_variant	MODIFIER	RABGAP1L	ENSG00000152061	Transcript	ENST00000457696.1	protein_coding	-	4/12	-	-	-	-	-	-	-	rs12076948	-	1	cds_end_NF	HGNC	24663	-	-	-	-	-	-	-	-	-	-	-	-	-	2.818	0.012615
HIGH_LD	rs12076948	1:174207878-174207878	C	intron_variant	MODIFIER	RABGAP1L	ENSG00000152061	Transcript	ENST00000457696.1	protein_coding	-	4/12	-	-	-	-	-	-	-	rs12076948	-	1	cds_end_NF	HGNC	24663	-	-	-	-	0.3502	-	-	-	-	-	-	-	-	3.089	0.029525
HIGH_LD	rs12076948	1:174207878-174207878	A	intron_variant,non_coding_transcript_variant	MODIFIER	RABGAP1L	ENSG00000152061	Transcript	ENST00000529474.1	processed_transcript	-	1/2	-	-	-	-	-	-	-	rs12076948	-	1	-	HGNC	24663	-	-	-	-	-	-	-	-	-	-	-	-	-	2.818	0.012615
HIGH_LD	rs12076948	1:174207878-174207878	C	intron_variant,non_coding_transcript_variant	MODIFIER	RABGAP1L	ENSG00000152061	Transcript	ENST00000529474.1	processed_transcript	-	1/2	-	-	-	-	-	-	-	rs12076948	-	1	-	HGNC	24663	-	-	-	-	0.3502	-	-	-	-	-	-	-	-	3.089	0.029525
HIGH_LD	rs12076948	1:174207878-174207878	A	regulatory_region_variant	MODIFIER	-	-	RegulatoryFeature	ENSR00000951218	CTCF_binding_site	-	-	-	-	-	-	-	-	-	rs12076948	-	-	-	-	-	-	-	-	-	-	-	-	-	-	-	-	-	-	2.818	0.012615
HIGH_LD	rs12076948	1:174207878-174207878	C	regulatory_region_variant	MODIFIER	-	-	RegulatoryFeature	ENSR00000951218	CTCF_binding_site	-	-	-	-	-	-	-	-	-	rs12076948	-	-	-	-	-	-	-	-	-	0.3502	-	-	-	-	-	-	-	-	3.089	0.029525
HIGH_LD	rs12091012	1:174207948-174207948	A	intron_variant	MODIFIER	RABGAP1L	ENSG00000152061	Transcript	ENST00000251507.4	protein_coding	-	4/20	-	-	-	-	-	-	-	rs12091012	-	1	-	HGNC	24663	-	-	-	-	-	-	-	-	-	-	-	-	-	0.81	-0.181344
HIGH_LD	rs12091012	1:174207948-174207948	T	intron_variant	MODIFIER	RABGAP1L	ENSG00000152061	Transcript	ENST00000251507.4	protein_coding	-	4/20	-	-	-	-	-	-	-	rs12091012	-	1	-	HGNC	24663	-	-	-	-	0.2674	-	-	-	-	-	-	-	-	1.108	-0.134796
HIGH_LD	rs12091012	1:174207948-174207948	A	intron_variant	MODIFIER	RABGAP1L	ENSG00000152061	Transcript	ENST00000357444.6	protein_coding	-	4/13	-	-	-	-	-	-	-	rs12091012	-	1	-	HGNC	24663	-	-	-	-	-	-	-	-	-	-	-	-	-	0.81	-0.181344
HIGH_LD	rs12091012	1:174207948-174207948	T	intron_variant	MODIFIER	RABGAP1L	ENSG00000152061	Transcript	ENST00000357444.6	protein_coding	-	4/13	-	-	-	-	-	-	-	rs12091012	-	1	-	HGNC	24663	-	-	-	-	0.2674	-	-	-	-	-	-	-	-	1.108	-0.134796
HIGH_LD	rs12091012	1:174207948-174207948	A	intron_variant	MODIFIER	RABGAP1L	ENSG00000152061	Transcript	ENST00000367689.3	protein_coding	-	4/13	-	-	-	-	-	-	-	rs12091012	-	1	-	HGNC	24663	-	-	-	-	-	-	-	-	-	-	-	-	-	0.81	-0.181344
HIGH_LD	rs12091012	1:174207948-174207948	T	intron_variant	MODIFIER	RABGAP1L	ENSG00000152061	Transcript	ENST00000367689.3	protein_coding	-	4/13	-	-	-	-	-	-	-	rs12091012	-	1	-	HGNC	24663	-	-	-	-	0.2674	-	-	-	-	-	-	-	-	1.108	-0.134796
HIGH_LD	rs12091012	1:174207948-174207948	A	intron_variant	MODIFIER	RABGAP1L	ENSG00000152061	Transcript	ENST00000457696.1	protein_coding	-	4/12	-	-	-	-	-	-	-	rs12091012	-	1	cds_end_NF	HGNC	24663	-	-	-	-	-	-	-	-	-	-	-	-	-	0.81	-0.181344
HIGH_LD	rs12091012	1:174207948-174207948	T	intron_variant	MODIFIER	RABGAP1L	ENSG00000152061	Transcript	ENST00000457696.1	protein_coding	-	4/12	-	-	-	-	-	-	-	rs12091012	-	1	cds_end_NF	HGNC	24663	-	-	-	-	0.2674	-	-	-	-	-	-	-	-	1.108	-0.134796
HIGH_LD	rs12091012	1:174207948-174207948	A	intron_variant,non_coding_transcript_variant	MODIFIER	RABGAP1L	ENSG00000152061	Transcript	ENST00000529474.1	processed_transcript	-	1/2	-	-	-	-	-	-	-	rs12091012	-	1	-	HGNC	24663	-	-	-	-	-	-	-	-	-	-	-	-	-	0.81	-0.181344
HIGH_LD	rs12091012	1:174207948-174207948	T	intron_variant,non_coding_transcript_variant	MODIFIER	RABGAP1L	ENSG00000152061	Transcript	ENST00000529474.1	processed_transcript	-	1/2	-	-	-	-	-	-	-	rs12091012	-	1	-	HGNC	24663	-	-	-	-	0.2674	-	-	-	-	-	-	-	-	1.108	-0.134796
HIGH_LD	rs12091012	1:174207948-174207948	A	regulatory_region_variant	MODIFIER	-	-	RegulatoryFeature	ENSR00000951218	CTCF_binding_site	-	-	-	-	-	-	-	-	-	rs12091012	-	-	-	-	-	-	-	-	-	-	-	-	-	-	-	-	-	-	0.81	-0.181344
HIGH_LD	rs12091012	1:174207948-174207948	T	regulatory_region_variant	MODIFIER	-	-	RegulatoryFeature	ENSR00000951218	CTCF_binding_site	-	-	-	-	-	-	-	-	-	rs12091012	-	-	-	-	-	-	-	-	-	0.2674	-	-	-	-	-	-	-	-	1.108	-0.134796
HIGH_LD	rs12091155	1:174208253-174208253	A	intron_variant	MODIFIER	RABGAP1L	ENSG00000152061	Transcript	ENST00000251507.4	protein_coding	-	4/20	-	-	-	-	-	-	-	rs12091155	-	1	-	HGNC	24663	-	-	-	-	0.2678	-	-	-	-	-	-	-	-	2.403	-0.01493
HIGH_LD	rs12091155	1:174208253-174208253	T	intron_variant	MODIFIER	RABGAP1L	ENSG00000152061	Transcript	ENST00000251507.4	protein_coding	-	4/20	-	-	-	-	-	-	-	rs12091155	-	1	-	HGNC	24663	-	-	-	-	-	-	-	-	-	-	-	-	-	3.124	0.031619
HIGH_LD	rs12091155	1:174208253-174208253	A	intron_variant	MODIFIER	RABGAP1L	ENSG00000152061	Transcript	ENST00000357444.6	protein_coding	-	4/13	-	-	-	-	-	-	-	rs12091155	-	1	-	HGNC	24663	-	-	-	-	0.2678	-	-	-	-	-	-	-	-	2.403	-0.01493
HIGH_LD	rs12091155	1:174208253-174208253	T	intron_variant	MODIFIER	RABGAP1L	ENSG00000152061	Transcript	ENST00000357444.6	protein_coding	-	4/13	-	-	-	-	-	-	-	rs12091155	-	1	-	HGNC	24663	-	-	-	-	-	-	-	-	-	-	-	-	-	3.124	0.031619
HIGH_LD	rs12091155	1:174208253-174208253	A	intron_variant	MODIFIER	RABGAP1L	ENSG00000152061	Transcript	ENST00000367689.3	protein_coding	-	4/13	-	-	-	-	-	-	-	rs12091155	-	1	-	HGNC	24663	-	-	-	-	0.2678	-	-	-	-	-	-	-	-	2.403	-0.01493
HIGH_LD	rs12091155	1:174208253-174208253	T	intron_variant	MODIFIER	RABGAP1L	ENSG00000152061	Transcript	ENST00000367689.3	protein_coding	-	4/13	-	-	-	-	-	-	-	rs12091155	-	1	-	HGNC	24663	-	-	-	-	-	-	-	-	-	-	-	-	-	3.124	0.031619
HIGH_LD	rs12091155	1:174208253-174208253	A	intron_variant	MODIFIER	RABGAP1L	ENSG00000152061	Transcript	ENST00000457696.1	protein_coding	-	4/12	-	-	-	-	-	-	-	rs12091155	-	1	cds_end_NF	HGNC	24663	-	-	-	-	0.2678	-	-	-	-	-	-	-	-	2.403	-0.01493
HIGH_LD	rs12091155	1:174208253-174208253	T	intron_variant	MODIFIER	RABGAP1L	ENSG00000152061	Transcript	ENST00000457696.1	protein_coding	-	4/12	-	-	-	-	-	-	-	rs12091155	-	1	cds_end_NF	HGNC	24663	-	-	-	-	-	-	-	-	-	-	-	-	-	3.124	0.031619
HIGH_LD	rs12091155	1:174208253-174208253	A	intron_variant,non_coding_transcript_variant	MODIFIER	RABGAP1L	ENSG00000152061	Transcript	ENST00000529474.1	processed_transcript	-	1/2	-	-	-	-	-	-	-	rs12091155	-	1	-	HGNC	24663	-	-	-	-	0.2678	-	-	-	-	-	-	-	-	2.403	-0.01493
HIGH_LD	rs12091155	1:174208253-174208253	T	intron_variant,non_coding_transcript_variant	MODIFIER	RABGAP1L	ENSG00000152061	Transcript	ENST00000529474.1	processed_transcript	-	1/2	-	-	-	-	-	-	-	rs12091155	-	1	-	HGNC	24663	-	-	-	-	-	-	-	-	-	-	-	-	-	3.124	0.031619
HIGH_LD	rs12091157	1:174208272-174208272	G	intron_variant	MODIFIER	RABGAP1L	ENSG00000152061	Transcript	ENST00000251507.4	protein_coding	-	4/20	-	-	-	-	-	-	-	rs12091157	-	1	-	HGNC	24663	-	-	-	-	0.2678	-	-	-	-	-	-	-	-	1.957	-0.04831
HIGH_LD	rs12091157	1:174208272-174208272	T	intron_variant	MODIFIER	RABGAP1L	ENSG00000152061	Transcript	ENST00000251507.4	protein_coding	-	4/20	-	-	-	-	-	-	-	rs12091157	-	1	-	HGNC	24663	-	-	-	-	-	-	-	-	-	-	-	-	-	2.738	0.007531
HIGH_LD	rs12091157	1:174208272-174208272	G	intron_variant	MODIFIER	RABGAP1L	ENSG00000152061	Transcript	ENST00000357444.6	protein_coding	-	4/13	-	-	-	-	-	-	-	rs12091157	-	1	-	HGNC	24663	-	-	-	-	0.2678	-	-	-	-	-	-	-	-	1.957	-0.04831
HIGH_LD	rs12091157	1:174208272-174208272	T	intron_variant	MODIFIER	RABGAP1L	ENSG00000152061	Transcript	ENST00000357444.6	protein_coding	-	4/13	-	-	-	-	-	-	-	rs12091157	-	1	-	HGNC	24663	-	-	-	-	-	-	-	-	-	-	-	-	-	2.738	0.007531
HIGH_LD	rs12091157	1:174208272-174208272	G	intron_variant	MODIFIER	RABGAP1L	ENSG00000152061	Transcript	ENST00000367689.3	protein_coding	-	4/13	-	-	-	-	-	-	-	rs12091157	-	1	-	HGNC	24663	-	-	-	-	0.2678	-	-	-	-	-	-	-	-	1.957	-0.04831
HIGH_LD	rs12091157	1:174208272-174208272	T	intron_variant	MODIFIER	RABGAP1L	ENSG00000152061	Transcript	ENST00000367689.3	protein_coding	-	4/13	-	-	-	-	-	-	-	rs12091157	-	1	-	HGNC	24663	-	-	-	-	-	-	-	-	-	-	-	-	-	2.738	0.007531
HIGH_LD	rs12091157	1:174208272-174208272	G	intron_variant	MODIFIER	RABGAP1L	ENSG00000152061	Transcript	ENST00000457696.1	protein_coding	-	4/12	-	-	-	-	-	-	-	rs12091157	-	1	cds_end_NF	HGNC	24663	-	-	-	-	0.2678	-	-	-	-	-	-	-	-	1.957	-0.04831
HIGH_LD	rs12091157	1:174208272-174208272	T	intron_variant	MODIFIER	RABGAP1L	ENSG00000152061	Transcript	ENST00000457696.1	protein_coding	-	4/12	-	-	-	-	-	-	-	rs12091157	-	1	cds_end_NF	HGNC	24663	-	-	-	-	-	-	-	-	-	-	-	-	-	2.738	0.007531
HIGH_LD	rs12091157	1:174208272-174208272	G	intron_variant,non_coding_transcript_variant	MODIFIER	RABGAP1L	ENSG00000152061	Transcript	ENST00000529474.1	processed_transcript	-	1/2	-	-	-	-	-	-	-	rs12091157	-	1	-	HGNC	24663	-	-	-	-	0.2678	-	-	-	-	-	-	-	-	1.957	-0.04831
HIGH_LD	rs12091157	1:174208272-174208272	T	intron_variant,non_coding_transcript_variant	MODIFIER	RABGAP1L	ENSG00000152061	Transcript	ENST00000529474.1	processed_transcript	-	1/2	-	-	-	-	-	-	-	rs12091157	-	1	-	HGNC	24663	-	-	-	-	-	-	-	-	-	-	-	-	-	2.738	0.007531
HIGH_LD	rs12079689	1:174209652-174209652	C	intron_variant	MODIFIER	RABGAP1L	ENSG00000152061	Transcript	ENST00000251507.4	protein_coding	-	4/20	-	-	-	-	-	-	-	rs12079689	-	1	-	HGNC	24663	-	-	-	-	0.268	-	-	-	-	-	-	-	-	2.909	0.018353
HIGH_LD	rs12079689	1:174209652-174209652	G	intron_variant	MODIFIER	RABGAP1L	ENSG00000152061	Transcript	ENST00000251507.4	protein_coding	-	4/20	-	-	-	-	-	-	-	rs12079689	-	1	-	HGNC	24663	-	-	-	-	-	-	-	-	-	-	-	-	-	2.541	-0.005426
HIGH_LD	rs12079689	1:174209652-174209652	C	intron_variant	MODIFIER	RABGAP1L	ENSG00000152061	Transcript	ENST00000357444.6	protein_coding	-	4/13	-	-	-	-	-	-	-	rs12079689	-	1	-	HGNC	24663	-	-	-	-	0.268	-	-	-	-	-	-	-	-	2.909	0.018353
HIGH_LD	rs12079689	1:174209652-174209652	G	intron_variant	MODIFIER	RABGAP1L	ENSG00000152061	Transcript	ENST00000357444.6	protein_coding	-	4/13	-	-	-	-	-	-	-	rs12079689	-	1	-	HGNC	24663	-	-	-	-	-	-	-	-	-	-	-	-	-	2.541	-0.005426
HIGH_LD	rs12079689	1:174209652-174209652	C	intron_variant	MODIFIER	RABGAP1L	ENSG00000152061	Transcript	ENST00000367689.3	protein_coding	-	4/13	-	-	-	-	-	-	-	rs12079689	-	1	-	HGNC	24663	-	-	-	-	0.268	-	-	-	-	-	-	-	-	2.909	0.018353
HIGH_LD	rs12079689	1:174209652-174209652	G	intron_variant	MODIFIER	RABGAP1L	ENSG00000152061	Transcript	ENST00000367689.3	protein_coding	-	4/13	-	-	-	-	-	-	-	rs12079689	-	1	-	HGNC	24663	-	-	-	-	-	-	-	-	-	-	-	-	-	2.541	-0.005426
HIGH_LD	rs12079689	1:174209652-174209652	C	intron_variant	MODIFIER	RABGAP1L	ENSG00000152061	Transcript	ENST00000457696.1	protein_coding	-	4/12	-	-	-	-	-	-	-	rs12079689	-	1	cds_end_NF	HGNC	24663	-	-	-	-	0.268	-	-	-	-	-	-	-	-	2.909	0.018353
HIGH_LD	rs12079689	1:174209652-174209652	G	intron_variant	MODIFIER	RABGAP1L	ENSG00000152061	Transcript	ENST00000457696.1	protein_coding	-	4/12	-	-	-	-	-	-	-	rs12079689	-	1	cds_end_NF	HGNC	24663	-	-	-	-	-	-	-	-	-	-	-	-	-	2.541	-0.005426
HIGH_LD	rs12079689	1:174209652-174209652	C	intron_variant,non_coding_transcript_variant	MODIFIER	RABGAP1L	ENSG00000152061	Transcript	ENST00000529474.1	processed_transcript	-	1/2	-	-	-	-	-	-	-	rs12079689	-	1	-	HGNC	24663	-	-	-	-	0.268	-	-	-	-	-	-	-	-	2.909	0.018353
HIGH_LD	rs12079689	1:174209652-174209652	G	intron_variant,non_coding_transcript_variant	MODIFIER	RABGAP1L	ENSG00000152061	Transcript	ENST00000529474.1	processed_transcript	-	1/2	-	-	-	-	-	-	-	rs12079689	-	1	-	HGNC	24663	-	-	-	-	-	-	-	-	-	-	-	-	-	2.541	-0.005426
HIGH_LD	rs12079820	1:174209909-174209909	C	intron_variant	MODIFIER	RABGAP1L	ENSG00000152061	Transcript	ENST00000251507.4	protein_coding	-	4/20	-	-	-	-	-	-	-	rs12079820	-	1	-	HGNC	24663	-	-	-	-	-	-	-	-	-	-	-	-	-	4.936	0.141022
HIGH_LD	rs12079820	1:174209909-174209909	C	intron_variant	MODIFIER	RABGAP1L	ENSG00000152061	Transcript	ENST00000357444.6	protein_coding	-	4/13	-	-	-	-	-	-	-	rs12079820	-	1	-	HGNC	24663	-	-	-	-	-	-	-	-	-	-	-	-	-	4.936	0.141022
HIGH_LD	rs12079820	1:174209909-174209909	C	intron_variant	MODIFIER	RABGAP1L	ENSG00000152061	Transcript	ENST00000367689.3	protein_coding	-	4/13	-	-	-	-	-	-	-	rs12079820	-	1	-	HGNC	24663	-	-	-	-	-	-	-	-	-	-	-	-	-	4.936	0.141022
HIGH_LD	rs12079820	1:174209909-174209909	C	intron_variant	MODIFIER	RABGAP1L	ENSG00000152061	Transcript	ENST00000457696.1	protein_coding	-	4/12	-	-	-	-	-	-	-	rs12079820	-	1	cds_end_NF	HGNC	24663	-	-	-	-	-	-	-	-	-	-	-	-	-	4.936	0.141022
HIGH_LD	rs12079820	1:174209909-174209909	C	intron_variant,non_coding_transcript_variant	MODIFIER	RABGAP1L	ENSG00000152061	Transcript	ENST00000529474.1	processed_transcript	-	1/2	-	-	-	-	-	-	-	rs12079820	-	1	-	HGNC	24663	-	-	-	-	-	-	-	-	-	-	-	-	-	4.936	0.141022
HIGH_LD	rs7535987	1:174209978-174209978	T	intron_variant	MODIFIER	RABGAP1L	ENSG00000152061	Transcript	ENST00000251507.4	protein_coding	-	4/20	-	-	-	-	-	-	-	rs7535987	-	1	-	HGNC	24663	-	-	-	-	0.268	-	-	-	-	-	-	-	-	3.187	0.035494
HIGH_LD	rs7535987	1:174209978-174209978	T	intron_variant	MODIFIER	RABGAP1L	ENSG00000152061	Transcript	ENST00000357444.6	protein_coding	-	4/13	-	-	-	-	-	-	-	rs7535987	-	1	-	HGNC	24663	-	-	-	-	0.268	-	-	-	-	-	-	-	-	3.187	0.035494
HIGH_LD	rs7535987	1:174209978-174209978	T	intron_variant	MODIFIER	RABGAP1L	ENSG00000152061	Transcript	ENST00000367689.3	protein_coding	-	4/13	-	-	-	-	-	-	-	rs7535987	-	1	-	HGNC	24663	-	-	-	-	0.268	-	-	-	-	-	-	-	-	3.187	0.035494
HIGH_LD	rs7535987	1:174209978-174209978	T	intron_variant	MODIFIER	RABGAP1L	ENSG00000152061	Transcript	ENST00000457696.1	protein_coding	-	4/12	-	-	-	-	-	-	-	rs7535987	-	1	cds_end_NF	HGNC	24663	-	-	-	-	0.268	-	-	-	-	-	-	-	-	3.187	0.035494
HIGH_LD	rs7535987	1:174209978-174209978	T	intron_variant,non_coding_transcript_variant	MODIFIER	RABGAP1L	ENSG00000152061	Transcript	ENST00000529474.1	processed_transcript	-	1/2	-	-	-	-	-	-	-	rs7535987	-	1	-	HGNC	24663	-	-	-	-	0.268	-	-	-	-	-	-	-	-	3.187	0.035494
HIGH_LD	rs6667267	1:174212761-174212761	A	intron_variant	MODIFIER	RABGAP1L	ENSG00000152061	Transcript	ENST00000251507.4	protein_coding	-	5/20	-	-	-	-	-	-	-	rs6667267	-	1	-	HGNC	24663	-	-	-	-	0.617	-	-	-	-	-	-	-	-	3.981	0.082903
HIGH_LD	rs6667267	1:174212761-174212761	A	intron_variant	MODIFIER	RABGAP1L	ENSG00000152061	Transcript	ENST00000357444.6	protein_coding	-	5/13	-	-	-	-	-	-	-	rs6667267	-	1	-	HGNC	24663	-	-	-	-	0.617	-	-	-	-	-	-	-	-	3.981	0.082903
HIGH_LD	rs6667267	1:174212761-174212761	A	intron_variant	MODIFIER	RABGAP1L	ENSG00000152061	Transcript	ENST00000367689.3	protein_coding	-	5/13	-	-	-	-	-	-	-	rs6667267	-	1	-	HGNC	24663	-	-	-	-	0.617	-	-	-	-	-	-	-	-	3.981	0.082903
HIGH_LD	rs6667267	1:174212761-174212761	A	intron_variant	MODIFIER	RABGAP1L	ENSG00000152061	Transcript	ENST00000457696.1	protein_coding	-	5/12	-	-	-	-	-	-	-	rs6667267	-	1	cds_end_NF	HGNC	24663	-	-	-	-	0.617	-	-	-	-	-	-	-	-	3.981	0.082903
HIGH_LD	rs555781220	1:174214782-174214782	T	intron_variant	MODIFIER	RABGAP1L	ENSG00000152061	Transcript	ENST00000251507.4	protein_coding	-	5/20	-	-	-	-	-	-	-	rs555781220	-	1	-	HGNC	24663	-	-	-	-	0.1915	-	-	-	-	-	-	-	-	0.575	-0.23262
HIGH_LD	rs555781220	1:174214782-174214782	TT	intron_variant	MODIFIER	RABGAP1L	ENSG00000152061	Transcript	ENST00000251507.4	protein_coding	-	5/20	-	-	-	-	-	-	-	rs555781220	-	1	-	HGNC	24663	-	-	-	-	-	-	-	-	-	-	-	-	-	0.561	-0.236476
HIGH_LD	rs555781220	1:174214782-174214782	TTT	intron_variant	MODIFIER	RABGAP1L	ENSG00000152061	Transcript	ENST00000251507.4	protein_coding	-	5/20	-	-	-	-	-	-	-	rs555781220	-	1	-	HGNC	24663	-	-	-	-	-	-	-	-	-	-	-	-	-	-	-
HIGH_LD	rs555781220	1:174214782-174214782	T	intron_variant	MODIFIER	RABGAP1L	ENSG00000152061	Transcript	ENST00000357444.6	protein_coding	-	5/13	-	-	-	-	-	-	-	rs555781220	-	1	-	HGNC	24663	-	-	-	-	0.1915	-	-	-	-	-	-	-	-	0.575	-0.23262
HIGH_LD	rs555781220	1:174214782-174214782	TT	intron_variant	MODIFIER	RABGAP1L	ENSG00000152061	Transcript	ENST00000357444.6	protein_coding	-	5/13	-	-	-	-	-	-	-	rs555781220	-	1	-	HGNC	24663	-	-	-	-	-	-	-	-	-	-	-	-	-	0.561	-0.236476
HIGH_LD	rs555781220	1:174214782-174214782	TTT	intron_variant	MODIFIER	RABGAP1L	ENSG00000152061	Transcript	ENST00000357444.6	protein_coding	-	5/13	-	-	-	-	-	-	-	rs555781220	-	1	-	HGNC	24663	-	-	-	-	-	-	-	-	-	-	-	-	-	-	-
HIGH_LD	rs555781220	1:174214782-174214782	T	intron_variant	MODIFIER	RABGAP1L	ENSG00000152061	Transcript	ENST00000367689.3	protein_coding	-	5/13	-	-	-	-	-	-	-	rs555781220	-	1	-	HGNC	24663	-	-	-	-	0.1915	-	-	-	-	-	-	-	-	0.575	-0.23262
HIGH_LD	rs555781220	1:174214782-174214782	TT	intron_variant	MODIFIER	RABGAP1L	ENSG00000152061	Transcript	ENST00000367689.3	protein_coding	-	5/13	-	-	-	-	-	-	-	rs555781220	-	1	-	HGNC	24663	-	-	-	-	-	-	-	-	-	-	-	-	-	0.561	-0.236476
HIGH_LD	rs555781220	1:174214782-174214782	TTT	intron_variant	MODIFIER	RABGAP1L	ENSG00000152061	Transcript	ENST00000367689.3	protein_coding	-	5/13	-	-	-	-	-	-	-	rs555781220	-	1	-	HGNC	24663	-	-	-	-	-	-	-	-	-	-	-	-	-	-	-
HIGH_LD	rs555781220	1:174214782-174214782	T	intron_variant	MODIFIER	RABGAP1L	ENSG00000152061	Transcript	ENST00000457696.1	protein_coding	-	5/12	-	-	-	-	-	-	-	rs555781220	-	1	cds_end_NF	HGNC	24663	-	-	-	-	0.1915	-	-	-	-	-	-	-	-	0.575	-0.23262
HIGH_LD	rs555781220	1:174214782-174214782	TT	intron_variant	MODIFIER	RABGAP1L	ENSG00000152061	Transcript	ENST00000457696.1	protein_coding	-	5/12	-	-	-	-	-	-	-	rs555781220	-	1	cds_end_NF	HGNC	24663	-	-	-	-	-	-	-	-	-	-	-	-	-	0.561	-0.236476
HIGH_LD	rs555781220	1:174214782-174214782	TTT	intron_variant	MODIFIER	RABGAP1L	ENSG00000152061	Transcript	ENST00000457696.1	protein_coding	-	5/12	-	-	-	-	-	-	-	rs555781220	-	1	cds_end_NF	HGNC	24663	-	-	-	-	-	-	-	-	-	-	-	-	-	-	-
HIGH_LD	rs7551605	1:174214856-174214856	T	intron_variant	MODIFIER	RABGAP1L	ENSG00000152061	Transcript	ENST00000251507.4	protein_coding	-	5/20	-	-	-	-	-	-	-	rs7551605	-	1	-	HGNC	24663	-	-	-	-	0.2676	-	-	-	-	-	-	-	-	1.006	-0.1491
HIGH_LD	rs7551605	1:174214856-174214856	T	intron_variant	MODIFIER	RABGAP1L	ENSG00000152061	Transcript	ENST00000357444.6	protein_coding	-	5/13	-	-	-	-	-	-	-	rs7551605	-	1	-	HGNC	24663	-	-	-	-	0.2676	-	-	-	-	-	-	-	-	1.006	-0.1491
HIGH_LD	rs7551605	1:174214856-174214856	T	intron_variant	MODIFIER	RABGAP1L	ENSG00000152061	Transcript	ENST00000367689.3	protein_coding	-	5/13	-	-	-	-	-	-	-	rs7551605	-	1	-	HGNC	24663	-	-	-	-	0.2676	-	-	-	-	-	-	-	-	1.006	-0.1491
HIGH_LD	rs7551605	1:174214856-174214856	T	intron_variant	MODIFIER	RABGAP1L	ENSG00000152061	Transcript	ENST00000457696.1	protein_coding	-	5/12	-	-	-	-	-	-	-	rs7551605	-	1	cds_end_NF	HGNC	24663	-	-	-	-	0.2676	-	-	-	-	-	-	-	-	1.006	-0.1491
HIGH_LD	rs12080977	1:174216164-174216164	C	intron_variant	MODIFIER	RABGAP1L	ENSG00000152061	Transcript	ENST00000251507.4	protein_coding	-	5/20	-	-	-	-	-	-	-	rs12080977	-	1	-	HGNC	24663	-	-	-	-	-	-	-	-	-	-	-	-	-	0.613	-0.223219
HIGH_LD	rs12080977	1:174216164-174216164	G	intron_variant	MODIFIER	RABGAP1L	ENSG00000152061	Transcript	ENST00000251507.4	protein_coding	-	5/20	-	-	-	-	-	-	-	rs12080977	-	1	-	HGNC	24663	-	-	-	-	0.2678	-	-	-	-	-	-	-	-	0.534	-0.243756
HIGH_LD	rs12080977	1:174216164-174216164	C	intron_variant	MODIFIER	RABGAP1L	ENSG00000152061	Transcript	ENST00000357444.6	protein_coding	-	5/13	-	-	-	-	-	-	-	rs12080977	-	1	-	HGNC	24663	-	-	-	-	-	-	-	-	-	-	-	-	-	0.613	-0.223219
HIGH_LD	rs12080977	1:174216164-174216164	G	intron_variant	MODIFIER	RABGAP1L	ENSG00000152061	Transcript	ENST00000357444.6	protein_coding	-	5/13	-	-	-	-	-	-	-	rs12080977	-	1	-	HGNC	24663	-	-	-	-	0.2678	-	-	-	-	-	-	-	-	0.534	-0.243756
HIGH_LD	rs12080977	1:174216164-174216164	C	intron_variant	MODIFIER	RABGAP1L	ENSG00000152061	Transcript	ENST00000367689.3	protein_coding	-	5/13	-	-	-	-	-	-	-	rs12080977	-	1	-	HGNC	24663	-	-	-	-	-	-	-	-	-	-	-	-	-	0.613	-0.223219
HIGH_LD	rs12080977	1:174216164-174216164	G	intron_variant	MODIFIER	RABGAP1L	ENSG00000152061	Transcript	ENST00000367689.3	protein_coding	-	5/13	-	-	-	-	-	-	-	rs12080977	-	1	-	HGNC	24663	-	-	-	-	0.2678	-	-	-	-	-	-	-	-	0.534	-0.243756
HIGH_LD	rs12080977	1:174216164-174216164	C	intron_variant	MODIFIER	RABGAP1L	ENSG00000152061	Transcript	ENST00000457696.1	protein_coding	-	5/12	-	-	-	-	-	-	-	rs12080977	-	1	cds_end_NF	HGNC	24663	-	-	-	-	-	-	-	-	-	-	-	-	-	0.613	-0.223219
HIGH_LD	rs12080977	1:174216164-174216164	G	intron_variant	MODIFIER	RABGAP1L	ENSG00000152061	Transcript	ENST00000457696.1	protein_coding	-	5/12	-	-	-	-	-	-	-	rs12080977	-	1	cds_end_NF	HGNC	24663	-	-	-	-	0.2678	-	-	-	-	-	-	-	-	0.534	-0.243756
HIGH_LD	rs72713503	1:174216691-174216691	C	intron_variant	MODIFIER	RABGAP1L	ENSG00000152061	Transcript	ENST00000251507.4	protein_coding	-	5/20	-	-	-	-	-	-	-	rs72713503	-	1	-	HGNC	24663	-	-	-	-	0.268	-	-	-	-	-	-	-	-	2.224	-0.027751
HIGH_LD	rs72713503	1:174216691-174216691	C	intron_variant	MODIFIER	RABGAP1L	ENSG00000152061	Transcript	ENST00000357444.6	protein_coding	-	5/13	-	-	-	-	-	-	-	rs72713503	-	1	-	HGNC	24663	-	-	-	-	0.268	-	-	-	-	-	-	-	-	2.224	-0.027751
HIGH_LD	rs72713503	1:174216691-174216691	C	intron_variant	MODIFIER	RABGAP1L	ENSG00000152061	Transcript	ENST00000367689.3	protein_coding	-	5/13	-	-	-	-	-	-	-	rs72713503	-	1	-	HGNC	24663	-	-	-	-	0.268	-	-	-	-	-	-	-	-	2.224	-0.027751
HIGH_LD	rs72713503	1:174216691-174216691	C	intron_variant	MODIFIER	RABGAP1L	ENSG00000152061	Transcript	ENST00000457696.1	protein_coding	-	5/12	-	-	-	-	-	-	-	rs72713503	-	1	cds_end_NF	HGNC	24663	-	-	-	-	0.268	-	-	-	-	-	-	-	-	2.224	-0.027751
HIGH_LD	rs6666588	1:174218110-174218110	T	intron_variant	MODIFIER	RABGAP1L	ENSG00000152061	Transcript	ENST00000251507.4	protein_coding	-	5/20	-	-	-	-	-	-	-	rs6666588	-	1	-	HGNC	24663	-	-	-	-	0.1893	-	-	-	-	-	-	-	-	5.84	0.199893
HIGH_LD	rs6666588	1:174218110-174218110	T	intron_variant	MODIFIER	RABGAP1L	ENSG00000152061	Transcript	ENST00000357444.6	protein_coding	-	5/13	-	-	-	-	-	-	-	rs6666588	-	1	-	HGNC	24663	-	-	-	-	0.1893	-	-	-	-	-	-	-	-	5.84	0.199893
HIGH_LD	rs6666588	1:174218110-174218110	T	intron_variant	MODIFIER	RABGAP1L	ENSG00000152061	Transcript	ENST00000367689.3	protein_coding	-	5/13	-	-	-	-	-	-	-	rs6666588	-	1	-	HGNC	24663	-	-	-	-	0.1893	-	-	-	-	-	-	-	-	5.84	0.199893
HIGH_LD	rs6666588	1:174218110-174218110	T	intron_variant	MODIFIER	RABGAP1L	ENSG00000152061	Transcript	ENST00000457696.1	protein_coding	-	5/12	-	-	-	-	-	-	-	rs6666588	-	1	cds_end_NF	HGNC	24663	-	-	-	-	0.1893	-	-	-	-	-	-	-	-	5.84	0.199893
HIGH_LD	rs4652274	1:174218572-174218572	C	intron_variant	MODIFIER	RABGAP1L	ENSG00000152061	Transcript	ENST00000251507.4	protein_coding	-	5/20	-	-	-	-	-	-	-	rs4652274	-	1	-	HGNC	24663	-	-	-	-	0.4998	-	-	-	-	-	-	-	-	2.252	-0.025696
HIGH_LD	rs4652274	1:174218572-174218572	C	intron_variant	MODIFIER	RABGAP1L	ENSG00000152061	Transcript	ENST00000357444.6	protein_coding	-	5/13	-	-	-	-	-	-	-	rs4652274	-	1	-	HGNC	24663	-	-	-	-	0.4998	-	-	-	-	-	-	-	-	2.252	-0.025696
HIGH_LD	rs4652274	1:174218572-174218572	C	intron_variant	MODIFIER	RABGAP1L	ENSG00000152061	Transcript	ENST00000367689.3	protein_coding	-	5/13	-	-	-	-	-	-	-	rs4652274	-	1	-	HGNC	24663	-	-	-	-	0.4998	-	-	-	-	-	-	-	-	2.252	-0.025696
HIGH_LD	rs4652274	1:174218572-174218572	C	intron_variant	MODIFIER	RABGAP1L	ENSG00000152061	Transcript	ENST00000457696.1	protein_coding	-	5/12	-	-	-	-	-	-	-	rs4652274	-	1	cds_end_NF	HGNC	24663	-	-	-	-	0.4998	-	-	-	-	-	-	-	-	2.252	-0.025696
HIGH_LD	rs566411556	1:174218739-174218739	T	intron_variant	MODIFIER	RABGAP1L	ENSG00000152061	Transcript	ENST00000251507.4	protein_coding	-	5/20	-	-	-	-	-	-	-	rs566411556	-	1	-	HGNC	24663	-	-	-	-	0.1931	-	-	-	-	-	-	-	-	0.484	-0.258159
HIGH_LD	rs566411556	1:174218739-174218739	TT	intron_variant	MODIFIER	RABGAP1L	ENSG00000152061	Transcript	ENST00000251507.4	protein_coding	-	5/20	-	-	-	-	-	-	-	rs566411556	-	1	-	HGNC	24663	-	-	-	-	-	-	-	-	-	-	-	-	-	0.472	-0.262015
HIGH_LD	rs566411556	1:174218739-174218739	T	intron_variant	MODIFIER	RABGAP1L	ENSG00000152061	Transcript	ENST00000357444.6	protein_coding	-	5/13	-	-	-	-	-	-	-	rs566411556	-	1	-	HGNC	24663	-	-	-	-	0.1931	-	-	-	-	-	-	-	-	0.484	-0.258159
HIGH_LD	rs566411556	1:174218739-174218739	TT	intron_variant	MODIFIER	RABGAP1L	ENSG00000152061	Transcript	ENST00000357444.6	protein_coding	-	5/13	-	-	-	-	-	-	-	rs566411556	-	1	-	HGNC	24663	-	-	-	-	-	-	-	-	-	-	-	-	-	0.472	-0.262015
HIGH_LD	rs566411556	1:174218739-174218739	T	intron_variant	MODIFIER	RABGAP1L	ENSG00000152061	Transcript	ENST00000367689.3	protein_coding	-	5/13	-	-	-	-	-	-	-	rs566411556	-	1	-	HGNC	24663	-	-	-	-	0.1931	-	-	-	-	-	-	-	-	0.484	-0.258159
HIGH_LD	rs566411556	1:174218739-174218739	TT	intron_variant	MODIFIER	RABGAP1L	ENSG00000152061	Transcript	ENST00000367689.3	protein_coding	-	5/13	-	-	-	-	-	-	-	rs566411556	-	1	-	HGNC	24663	-	-	-	-	-	-	-	-	-	-	-	-	-	0.472	-0.262015
HIGH_LD	rs566411556	1:174218739-174218739	T	intron_variant	MODIFIER	RABGAP1L	ENSG00000152061	Transcript	ENST00000457696.1	protein_coding	-	5/12	-	-	-	-	-	-	-	rs566411556	-	1	cds_end_NF	HGNC	24663	-	-	-	-	0.1931	-	-	-	-	-	-	-	-	0.484	-0.258159
HIGH_LD	rs566411556	1:174218739-174218739	TT	intron_variant	MODIFIER	RABGAP1L	ENSG00000152061	Transcript	ENST00000457696.1	protein_coding	-	5/12	-	-	-	-	-	-	-	rs566411556	-	1	cds_end_NF	HGNC	24663	-	-	-	-	-	-	-	-	-	-	-	-	-	0.472	-0.262015
HIGH_LD	rs4652275	1:174218820-174218820	A	intron_variant	MODIFIER	RABGAP1L	ENSG00000152061	Transcript	ENST00000251507.4	protein_coding	-	5/20	-	-	-	-	-	-	-	rs4652275	-	1	-	HGNC	24663	-	-	-	-	0.2678	-	-	-	-	-	-	-	-	1.5	-0.089676
HIGH_LD	rs4652275	1:174218820-174218820	T	intron_variant	MODIFIER	RABGAP1L	ENSG00000152061	Transcript	ENST00000251507.4	protein_coding	-	5/20	-	-	-	-	-	-	-	rs4652275	-	1	-	HGNC	24663	-	-	-	-	-	-	-	-	-	-	-	-	-	1.086	-0.137675
HIGH_LD	rs4652275	1:174218820-174218820	A	intron_variant	MODIFIER	RABGAP1L	ENSG00000152061	Transcript	ENST00000357444.6	protein_coding	-	5/13	-	-	-	-	-	-	-	rs4652275	-	1	-	HGNC	24663	-	-	-	-	0.2678	-	-	-	-	-	-	-	-	1.5	-0.089676
HIGH_LD	rs4652275	1:174218820-174218820	T	intron_variant	MODIFIER	RABGAP1L	ENSG00000152061	Transcript	ENST00000357444.6	protein_coding	-	5/13	-	-	-	-	-	-	-	rs4652275	-	1	-	HGNC	24663	-	-	-	-	-	-	-	-	-	-	-	-	-	1.086	-0.137675
HIGH_LD	rs4652275	1:174218820-174218820	A	intron_variant	MODIFIER	RABGAP1L	ENSG00000152061	Transcript	ENST00000367689.3	protein_coding	-	5/13	-	-	-	-	-	-	-	rs4652275	-	1	-	HGNC	24663	-	-	-	-	0.2678	-	-	-	-	-	-	-	-	1.5	-0.089676
HIGH_LD	rs4652275	1:174218820-174218820	T	intron_variant	MODIFIER	RABGAP1L	ENSG00000152061	Transcript	ENST00000367689.3	protein_coding	-	5/13	-	-	-	-	-	-	-	rs4652275	-	1	-	HGNC	24663	-	-	-	-	-	-	-	-	-	-	-	-	-	1.086	-0.137675
HIGH_LD	rs4652275	1:174218820-174218820	A	intron_variant	MODIFIER	RABGAP1L	ENSG00000152061	Transcript	ENST00000457696.1	protein_coding	-	5/12	-	-	-	-	-	-	-	rs4652275	-	1	cds_end_NF	HGNC	24663	-	-	-	-	0.2678	-	-	-	-	-	-	-	-	1.5	-0.089676
HIGH_LD	rs4652275	1:174218820-174218820	T	intron_variant	MODIFIER	RABGAP1L	ENSG00000152061	Transcript	ENST00000457696.1	protein_coding	-	5/12	-	-	-	-	-	-	-	rs4652275	-	1	cds_end_NF	HGNC	24663	-	-	-	-	-	-	-	-	-	-	-	-	-	1.086	-0.137675
HIGH_LD	rs4650981	1:174218944-174218944	T	intron_variant	MODIFIER	RABGAP1L	ENSG00000152061	Transcript	ENST00000251507.4	protein_coding	-	5/20	-	-	-	-	-	-	-	rs4650981	-	1	-	HGNC	24663	-	-	-	-	0.2678	-	-	-	-	-	-	-	-	5.647	0.186948
HIGH_LD	rs4650981	1:174218944-174218944	T	intron_variant	MODIFIER	RABGAP1L	ENSG00000152061	Transcript	ENST00000357444.6	protein_coding	-	5/13	-	-	-	-	-	-	-	rs4650981	-	1	-	HGNC	24663	-	-	-	-	0.2678	-	-	-	-	-	-	-	-	5.647	0.186948
HIGH_LD	rs4650981	1:174218944-174218944	T	intron_variant	MODIFIER	RABGAP1L	ENSG00000152061	Transcript	ENST00000367689.3	protein_coding	-	5/13	-	-	-	-	-	-	-	rs4650981	-	1	-	HGNC	24663	-	-	-	-	0.2678	-	-	-	-	-	-	-	-	5.647	0.186948
HIGH_LD	rs4650981	1:174218944-174218944	T	intron_variant	MODIFIER	RABGAP1L	ENSG00000152061	Transcript	ENST00000457696.1	protein_coding	-	5/12	-	-	-	-	-	-	-	rs4650981	-	1	cds_end_NF	HGNC	24663	-	-	-	-	0.2678	-	-	-	-	-	-	-	-	5.647	0.186948
HIGH_LD	rs16846816	1:174220740-174220740	G	intron_variant	MODIFIER	RABGAP1L	ENSG00000152061	Transcript	ENST00000251507.4	protein_coding	-	6/20	-	-	-	-	-	-	-	rs16846816	-	1	-	HGNC	24663	-	-	-	-	0.268	-	-	-	-	-	-	-	-	8.871	0.446668
HIGH_LD	rs16846816	1:174220740-174220740	T	intron_variant	MODIFIER	RABGAP1L	ENSG00000152061	Transcript	ENST00000251507.4	protein_coding	-	6/20	-	-	-	-	-	-	-	rs16846816	-	1	-	HGNC	24663	-	-	-	-	-	-	-	-	-	-	-	-	-	8.714	0.431099
HIGH_LD	rs16846816	1:174220740-174220740	G	intron_variant	MODIFIER	RABGAP1L	ENSG00000152061	Transcript	ENST00000357444.6	protein_coding	-	6/13	-	-	-	-	-	-	-	rs16846816	-	1	-	HGNC	24663	-	-	-	-	0.268	-	-	-	-	-	-	-	-	8.871	0.446668
HIGH_LD	rs16846816	1:174220740-174220740	T	intron_variant	MODIFIER	RABGAP1L	ENSG00000152061	Transcript	ENST00000357444.6	protein_coding	-	6/13	-	-	-	-	-	-	-	rs16846816	-	1	-	HGNC	24663	-	-	-	-	-	-	-	-	-	-	-	-	-	8.714	0.431099
HIGH_LD	rs16846816	1:174220740-174220740	G	intron_variant	MODIFIER	RABGAP1L	ENSG00000152061	Transcript	ENST00000367689.3	protein_coding	-	6/13	-	-	-	-	-	-	-	rs16846816	-	1	-	HGNC	24663	-	-	-	-	0.268	-	-	-	-	-	-	-	-	8.871	0.446668
HIGH_LD	rs16846816	1:174220740-174220740	T	intron_variant	MODIFIER	RABGAP1L	ENSG00000152061	Transcript	ENST00000367689.3	protein_coding	-	6/13	-	-	-	-	-	-	-	rs16846816	-	1	-	HGNC	24663	-	-	-	-	-	-	-	-	-	-	-	-	-	8.714	0.431099
HIGH_LD	rs16846816	1:174220740-174220740	G	intron_variant	MODIFIER	RABGAP1L	ENSG00000152061	Transcript	ENST00000457696.1	protein_coding	-	6/12	-	-	-	-	-	-	-	rs16846816	-	1	cds_end_NF	HGNC	24663	-	-	-	-	0.268	-	-	-	-	-	-	-	-	8.871	0.446668
HIGH_LD	rs16846816	1:174220740-174220740	T	intron_variant	MODIFIER	RABGAP1L	ENSG00000152061	Transcript	ENST00000457696.1	protein_coding	-	6/12	-	-	-	-	-	-	-	rs16846816	-	1	cds_end_NF	HGNC	24663	-	-	-	-	-	-	-	-	-	-	-	-	-	8.714	0.431099
HIGH_LD	rs72713504	1:174221054-174221054	G	intron_variant	MODIFIER	RABGAP1L	ENSG00000152061	Transcript	ENST00000251507.4	protein_coding	-	6/20	-	-	-	-	-	-	-	rs72713504	-	1	-	HGNC	24663	-	-	-	-	-	-	-	-	-	-	-	-	-	0.835	-0.176815
HIGH_LD	rs72713504	1:174221054-174221054	T	intron_variant	MODIFIER	RABGAP1L	ENSG00000152061	Transcript	ENST00000251507.4	protein_coding	-	6/20	-	-	-	-	-	-	-	rs72713504	-	1	-	HGNC	24663	-	-	-	-	0.1891	-	-	-	-	-	-	-	-	0.75	-0.192891
HIGH_LD	rs72713504	1:174221054-174221054	G	intron_variant	MODIFIER	RABGAP1L	ENSG00000152061	Transcript	ENST00000357444.6	protein_coding	-	6/13	-	-	-	-	-	-	-	rs72713504	-	1	-	HGNC	24663	-	-	-	-	-	-	-	-	-	-	-	-	-	0.835	-0.176815
HIGH_LD	rs72713504	1:174221054-174221054	T	intron_variant	MODIFIER	RABGAP1L	ENSG00000152061	Transcript	ENST00000357444.6	protein_coding	-	6/13	-	-	-	-	-	-	-	rs72713504	-	1	-	HGNC	24663	-	-	-	-	0.1891	-	-	-	-	-	-	-	-	0.75	-0.192891
HIGH_LD	rs72713504	1:174221054-174221054	G	intron_variant	MODIFIER	RABGAP1L	ENSG00000152061	Transcript	ENST00000367689.3	protein_coding	-	6/13	-	-	-	-	-	-	-	rs72713504	-	1	-	HGNC	24663	-	-	-	-	-	-	-	-	-	-	-	-	-	0.835	-0.176815
HIGH_LD	rs72713504	1:174221054-174221054	T	intron_variant	MODIFIER	RABGAP1L	ENSG00000152061	Transcript	ENST00000367689.3	protein_coding	-	6/13	-	-	-	-	-	-	-	rs72713504	-	1	-	HGNC	24663	-	-	-	-	0.1891	-	-	-	-	-	-	-	-	0.75	-0.192891
HIGH_LD	rs72713504	1:174221054-174221054	G	intron_variant	MODIFIER	RABGAP1L	ENSG00000152061	Transcript	ENST00000457696.1	protein_coding	-	6/12	-	-	-	-	-	-	-	rs72713504	-	1	cds_end_NF	HGNC	24663	-	-	-	-	-	-	-	-	-	-	-	-	-	0.835	-0.176815
HIGH_LD	rs72713504	1:174221054-174221054	T	intron_variant	MODIFIER	RABGAP1L	ENSG00000152061	Transcript	ENST00000457696.1	protein_coding	-	6/12	-	-	-	-	-	-	-	rs72713504	-	1	cds_end_NF	HGNC	24663	-	-	-	-	0.1891	-	-	-	-	-	-	-	-	0.75	-0.192891
HIGH_LD	rs10912750	1:174222775-174222775	C	intron_variant	MODIFIER	RABGAP1L	ENSG00000152061	Transcript	ENST00000251507.4	protein_coding	-	7/20	-	-	-	-	-	-	-	rs10912750	-	1	-	HGNC	24663	-	-	-	-	0.2674	-	-	-	-	-	-	-	-	0.628	-0.219535
HIGH_LD	rs10912750	1:174222775-174222775	C	intron_variant	MODIFIER	RABGAP1L	ENSG00000152061	Transcript	ENST00000357444.6	protein_coding	-	7/13	-	-	-	-	-	-	-	rs10912750	-	1	-	HGNC	24663	-	-	-	-	0.2674	-	-	-	-	-	-	-	-	0.628	-0.219535
HIGH_LD	rs10912750	1:174222775-174222775	C	intron_variant	MODIFIER	RABGAP1L	ENSG00000152061	Transcript	ENST00000367689.3	protein_coding	-	7/13	-	-	-	-	-	-	-	rs10912750	-	1	-	HGNC	24663	-	-	-	-	0.2674	-	-	-	-	-	-	-	-	0.628	-0.219535
HIGH_LD	rs10912750	1:174222775-174222775	C	intron_variant	MODIFIER	RABGAP1L	ENSG00000152061	Transcript	ENST00000457696.1	protein_coding	-	7/12	-	-	-	-	-	-	-	rs10912750	-	1	cds_end_NF	HGNC	24663	-	-	-	-	0.2674	-	-	-	-	-	-	-	-	0.628	-0.219535
HIGH_LD	rs12083540	1:174223234-174223234	A	intron_variant	MODIFIER	RABGAP1L	ENSG00000152061	Transcript	ENST00000251507.4	protein_coding	-	7/20	-	-	-	-	-	-	-	rs12083540	-	1	-	HGNC	24663	-	-	-	-	0.268	-	-	-	-	-	-	-	-	1.598	-0.080018
HIGH_LD	rs12083540	1:174223234-174223234	G	intron_variant	MODIFIER	RABGAP1L	ENSG00000152061	Transcript	ENST00000251507.4	protein_coding	-	7/20	-	-	-	-	-	-	-	rs12083540	-	1	-	HGNC	24663	-	-	-	-	-	-	-	-	-	-	-	-	-	1.528	-0.086888
HIGH_LD	rs12083540	1:174223234-174223234	A	intron_variant	MODIFIER	RABGAP1L	ENSG00000152061	Transcript	ENST00000357444.6	protein_coding	-	7/13	-	-	-	-	-	-	-	rs12083540	-	1	-	HGNC	24663	-	-	-	-	0.268	-	-	-	-	-	-	-	-	1.598	-0.080018
HIGH_LD	rs12083540	1:174223234-174223234	G	intron_variant	MODIFIER	RABGAP1L	ENSG00000152061	Transcript	ENST00000357444.6	protein_coding	-	7/13	-	-	-	-	-	-	-	rs12083540	-	1	-	HGNC	24663	-	-	-	-	-	-	-	-	-	-	-	-	-	1.528	-0.086888
HIGH_LD	rs12083540	1:174223234-174223234	A	intron_variant	MODIFIER	RABGAP1L	ENSG00000152061	Transcript	ENST00000367689.3	protein_coding	-	7/13	-	-	-	-	-	-	-	rs12083540	-	1	-	HGNC	24663	-	-	-	-	0.268	-	-	-	-	-	-	-	-	1.598	-0.080018
HIGH_LD	rs12083540	1:174223234-174223234	G	intron_variant	MODIFIER	RABGAP1L	ENSG00000152061	Transcript	ENST00000367689.3	protein_coding	-	7/13	-	-	-	-	-	-	-	rs12083540	-	1	-	HGNC	24663	-	-	-	-	-	-	-	-	-	-	-	-	-	1.528	-0.086888
HIGH_LD	rs12083540	1:174223234-174223234	A	intron_variant	MODIFIER	RABGAP1L	ENSG00000152061	Transcript	ENST00000457696.1	protein_coding	-	7/12	-	-	-	-	-	-	-	rs12083540	-	1	cds_end_NF	HGNC	24663	-	-	-	-	0.268	-	-	-	-	-	-	-	-	1.598	-0.080018
HIGH_LD	rs12083540	1:174223234-174223234	G	intron_variant	MODIFIER	RABGAP1L	ENSG00000152061	Transcript	ENST00000457696.1	protein_coding	-	7/12	-	-	-	-	-	-	-	rs12083540	-	1	cds_end_NF	HGNC	24663	-	-	-	-	-	-	-	-	-	-	-	-	-	1.528	-0.086888
HIGH_LD	rs11807537	1:174223842-174223842	G	intron_variant	MODIFIER	RABGAP1L	ENSG00000152061	Transcript	ENST00000251507.4	protein_coding	-	7/20	-	-	-	-	-	-	-	rs11807537	-	1	-	HGNC	24663	-	-	-	-	0.268	-	-	-	-	-	-	-	-	5.846	0.200288
HIGH_LD	rs11807537	1:174223842-174223842	G	intron_variant	MODIFIER	RABGAP1L	ENSG00000152061	Transcript	ENST00000357444.6	protein_coding	-	7/13	-	-	-	-	-	-	-	rs11807537	-	1	-	HGNC	24663	-	-	-	-	0.268	-	-	-	-	-	-	-	-	5.846	0.200288
HIGH_LD	rs11807537	1:174223842-174223842	G	intron_variant	MODIFIER	RABGAP1L	ENSG00000152061	Transcript	ENST00000367689.3	protein_coding	-	7/13	-	-	-	-	-	-	-	rs11807537	-	1	-	HGNC	24663	-	-	-	-	0.268	-	-	-	-	-	-	-	-	5.846	0.200288
HIGH_LD	rs11807537	1:174223842-174223842	G	intron_variant	MODIFIER	RABGAP1L	ENSG00000152061	Transcript	ENST00000457696.1	protein_coding	-	7/12	-	-	-	-	-	-	-	rs11807537	-	1	cds_end_NF	HGNC	24663	-	-	-	-	0.268	-	-	-	-	-	-	-	-	5.846	0.200288
HIGH_LD	rs2064149	1:174224994-174224994	C	intron_variant	MODIFIER	RABGAP1L	ENSG00000152061	Transcript	ENST00000251507.4	protein_coding	-	7/20	-	-	-	-	-	-	-	rs2064149	-	1	-	HGNC	24663	-	-	-	-	0.6172	-	-	-	-	-	-	-	-	0.943	-0.158639
HIGH_LD	rs2064149	1:174224994-174224994	C	intron_variant	MODIFIER	RABGAP1L	ENSG00000152061	Transcript	ENST00000357444.6	protein_coding	-	7/13	-	-	-	-	-	-	-	rs2064149	-	1	-	HGNC	24663	-	-	-	-	0.6172	-	-	-	-	-	-	-	-	0.943	-0.158639
HIGH_LD	rs2064149	1:174224994-174224994	C	intron_variant	MODIFIER	RABGAP1L	ENSG00000152061	Transcript	ENST00000367689.3	protein_coding	-	7/13	-	-	-	-	-	-	-	rs2064149	-	1	-	HGNC	24663	-	-	-	-	0.6172	-	-	-	-	-	-	-	-	0.943	-0.158639
HIGH_LD	rs2064149	1:174224994-174224994	C	intron_variant	MODIFIER	RABGAP1L	ENSG00000152061	Transcript	ENST00000457696.1	protein_coding	-	7/12	-	-	-	-	-	-	-	rs2064149	-	1	cds_end_NF	HGNC	24663	-	-	-	-	0.6172	-	-	-	-	-	-	-	-	0.943	-0.158639
HIGH_LD	rs72713505	1:174225049-174225049	A	intron_variant	MODIFIER	RABGAP1L	ENSG00000152061	Transcript	ENST00000251507.4	protein_coding	-	7/20	-	-	-	-	-	-	-	rs72713505	-	1	-	HGNC	24663	-	-	-	-	0.1891	-	-	-	-	-	-	-	-	0.132	-0.444083
HIGH_LD	rs72713505	1:174225049-174225049	A	intron_variant	MODIFIER	RABGAP1L	ENSG00000152061	Transcript	ENST00000357444.6	protein_coding	-	7/13	-	-	-	-	-	-	-	rs72713505	-	1	-	HGNC	24663	-	-	-	-	0.1891	-	-	-	-	-	-	-	-	0.132	-0.444083
HIGH_LD	rs72713505	1:174225049-174225049	A	intron_variant	MODIFIER	RABGAP1L	ENSG00000152061	Transcript	ENST00000367689.3	protein_coding	-	7/13	-	-	-	-	-	-	-	rs72713505	-	1	-	HGNC	24663	-	-	-	-	0.1891	-	-	-	-	-	-	-	-	0.132	-0.444083
HIGH_LD	rs72713505	1:174225049-174225049	A	intron_variant	MODIFIER	RABGAP1L	ENSG00000152061	Transcript	ENST00000457696.1	protein_coding	-	7/12	-	-	-	-	-	-	-	rs72713505	-	1	cds_end_NF	HGNC	24663	-	-	-	-	0.1891	-	-	-	-	-	-	-	-	0.132	-0.444083
HIGH_LD	rs12085311	1:174225235-174225235	G	intron_variant	MODIFIER	RABGAP1L	ENSG00000152061	Transcript	ENST00000251507.4	protein_coding	-	7/20	-	-	-	-	-	-	-	rs12085311	-	1	-	HGNC	24663	-	-	-	-	-	-	-	-	-	-	-	-	-	0.27	-0.343456
HIGH_LD	rs12085311	1:174225235-174225235	T	intron_variant	MODIFIER	RABGAP1L	ENSG00000152061	Transcript	ENST00000251507.4	protein_coding	-	7/20	-	-	-	-	-	-	-	rs12085311	-	1	-	HGNC	24663	-	-	-	-	0.268	-	-	-	-	-	-	-	-	0.241	-0.359531
HIGH_LD	rs12085311	1:174225235-174225235	G	intron_variant	MODIFIER	RABGAP1L	ENSG00000152061	Transcript	ENST00000357444.6	protein_coding	-	7/13	-	-	-	-	-	-	-	rs12085311	-	1	-	HGNC	24663	-	-	-	-	-	-	-	-	-	-	-	-	-	0.27	-0.343456
HIGH_LD	rs12085311	1:174225235-174225235	T	intron_variant	MODIFIER	RABGAP1L	ENSG00000152061	Transcript	ENST00000357444.6	protein_coding	-	7/13	-	-	-	-	-	-	-	rs12085311	-	1	-	HGNC	24663	-	-	-	-	0.268	-	-	-	-	-	-	-	-	0.241	-0.359531
HIGH_LD	rs12085311	1:174225235-174225235	G	intron_variant	MODIFIER	RABGAP1L	ENSG00000152061	Transcript	ENST00000367689.3	protein_coding	-	7/13	-	-	-	-	-	-	-	rs12085311	-	1	-	HGNC	24663	-	-	-	-	-	-	-	-	-	-	-	-	-	0.27	-0.343456
HIGH_LD	rs12085311	1:174225235-174225235	T	intron_variant	MODIFIER	RABGAP1L	ENSG00000152061	Transcript	ENST00000367689.3	protein_coding	-	7/13	-	-	-	-	-	-	-	rs12085311	-	1	-	HGNC	24663	-	-	-	-	0.268	-	-	-	-	-	-	-	-	0.241	-0.359531
HIGH_LD	rs12085311	1:174225235-174225235	G	intron_variant	MODIFIER	RABGAP1L	ENSG00000152061	Transcript	ENST00000457696.1	protein_coding	-	7/12	-	-	-	-	-	-	-	rs12085311	-	1	cds_end_NF	HGNC	24663	-	-	-	-	-	-	-	-	-	-	-	-	-	0.27	-0.343456
HIGH_LD	rs12085311	1:174225235-174225235	T	intron_variant	MODIFIER	RABGAP1L	ENSG00000152061	Transcript	ENST00000457696.1	protein_coding	-	7/12	-	-	-	-	-	-	-	rs12085311	-	1	cds_end_NF	HGNC	24663	-	-	-	-	0.268	-	-	-	-	-	-	-	-	0.241	-0.359531
HIGH_LD	rs55698100	1:174227433-174227433	C	intron_variant	MODIFIER	RABGAP1L	ENSG00000152061	Transcript	ENST00000251507.4	protein_coding	-	7/20	-	-	-	-	-	-	-	rs55698100	-	1	-	HGNC	24663	-	-	-	-	0.1891	-	-	-	-	-	-	-	-	5.037	0.147425
HIGH_LD	rs55698100	1:174227433-174227433	C	intron_variant	MODIFIER	RABGAP1L	ENSG00000152061	Transcript	ENST00000357444.6	protein_coding	-	7/13	-	-	-	-	-	-	-	rs55698100	-	1	-	HGNC	24663	-	-	-	-	0.1891	-	-	-	-	-	-	-	-	5.037	0.147425
HIGH_LD	rs55698100	1:174227433-174227433	C	intron_variant	MODIFIER	RABGAP1L	ENSG00000152061	Transcript	ENST00000367689.3	protein_coding	-	7/13	-	-	-	-	-	-	-	rs55698100	-	1	-	HGNC	24663	-	-	-	-	0.1891	-	-	-	-	-	-	-	-	5.037	0.147425
HIGH_LD	rs55698100	1:174227433-174227433	C	intron_variant	MODIFIER	RABGAP1L	ENSG00000152061	Transcript	ENST00000457696.1	protein_coding	-	7/12	-	-	-	-	-	-	-	rs55698100	-	1	cds_end_NF	HGNC	24663	-	-	-	-	0.1891	-	-	-	-	-	-	-	-	5.037	0.147425
HIGH_LD	rs55698100	1:174227433-174227433	C	regulatory_region_variant	MODIFIER	-	-	RegulatoryFeature	ENSR00000255382	CTCF_binding_site	-	-	-	-	-	-	-	-	-	rs55698100	-	-	-	-	-	-	-	-	-	0.1891	-	-	-	-	-	-	-	-	5.037	0.147425
HIGH_LD	rs55698100	1:174227433-174227433	C	regulatory_region_variant	MODIFIER	-	-	RegulatoryFeature	ENSR00000951219	TF_binding_site	-	-	-	-	-	-	-	-	-	rs55698100	-	-	-	-	-	-	-	-	-	0.1891	-	-	-	-	-	-	-	-	5.037	0.147425
HIGH_LD	rs6681390	1:174230469-174230469	G	intron_variant	MODIFIER	RABGAP1L	ENSG00000152061	Transcript	ENST00000251507.4	protein_coding	-	7/20	-	-	-	-	-	-	-	rs6681390	-	1	-	HGNC	24663	-	-	-	-	0.6356	-	-	-	-	-	-	-	-	2.809	0.012083
HIGH_LD	rs6681390	1:174230469-174230469	G	intron_variant	MODIFIER	RABGAP1L	ENSG00000152061	Transcript	ENST00000357444.6	protein_coding	-	7/13	-	-	-	-	-	-	-	rs6681390	-	1	-	HGNC	24663	-	-	-	-	0.6356	-	-	-	-	-	-	-	-	2.809	0.012083
HIGH_LD	rs6681390	1:174230469-174230469	G	intron_variant	MODIFIER	RABGAP1L	ENSG00000152061	Transcript	ENST00000367689.3	protein_coding	-	7/13	-	-	-	-	-	-	-	rs6681390	-	1	-	HGNC	24663	-	-	-	-	0.6356	-	-	-	-	-	-	-	-	2.809	0.012083
HIGH_LD	rs6681390	1:174230469-174230469	G	intron_variant	MODIFIER	RABGAP1L	ENSG00000152061	Transcript	ENST00000457696.1	protein_coding	-	7/12	-	-	-	-	-	-	-	rs6681390	-	1	cds_end_NF	HGNC	24663	-	-	-	-	0.6356	-	-	-	-	-	-	-	-	2.809	0.012083
HIGH_LD	rs10912751	1:174232130-174232130	G	intron_variant	MODIFIER	RABGAP1L	ENSG00000152061	Transcript	ENST00000251507.4	protein_coding	-	7/20	-	-	-	-	-	-	-	rs10912751	-	1	-	HGNC	24663	-	-	-	-	0.2622	-	-	-	-	-	-	-	-	2.375	-0.016832
HIGH_LD	rs10912751	1:174232130-174232130	G	intron_variant	MODIFIER	RABGAP1L	ENSG00000152061	Transcript	ENST00000357444.6	protein_coding	-	7/13	-	-	-	-	-	-	-	rs10912751	-	1	-	HGNC	24663	-	-	-	-	0.2622	-	-	-	-	-	-	-	-	2.375	-0.016832
HIGH_LD	rs10912751	1:174232130-174232130	G	intron_variant	MODIFIER	RABGAP1L	ENSG00000152061	Transcript	ENST00000367689.3	protein_coding	-	7/13	-	-	-	-	-	-	-	rs10912751	-	1	-	HGNC	24663	-	-	-	-	0.2622	-	-	-	-	-	-	-	-	2.375	-0.016832
HIGH_LD	rs10912751	1:174232130-174232130	G	intron_variant	MODIFIER	RABGAP1L	ENSG00000152061	Transcript	ENST00000457696.1	protein_coding	-	7/12	-	-	-	-	-	-	-	rs10912751	-	1	cds_end_NF	HGNC	24663	-	-	-	-	0.2622	-	-	-	-	-	-	-	-	2.375	-0.016832
HIGH_LD	rs10912751	1:174232130-174232130	G	regulatory_region_variant	MODIFIER	-	-	RegulatoryFeature	ENSR00000255383	CTCF_binding_site	-	-	-	-	-	-	-	-	-	rs10912751	-	-	-	-	-	-	-	-	-	0.2622	-	-	-	-	-	-	-	-	2.375	-0.016832
HIGH_LD	rs10912751	1:174232130-174232130	G	regulatory_region_variant	MODIFIER	-	-	RegulatoryFeature	ENSR00000951220	promoter_flanking_region	-	-	-	-	-	-	-	-	-	rs10912751	-	-	-	-	-	-	-	-	-	0.2622	-	-	-	-	-	-	-	-	2.375	-0.016832
HIGH_LD	rs10798307	1:174233310-174233310	G	intron_variant	MODIFIER	RABGAP1L	ENSG00000152061	Transcript	ENST00000251507.4	protein_coding	-	7/20	-	-	-	-	-	-	-	rs10798307	-	1	-	HGNC	24663	-	-	-	-	-	-	-	-	-	-	-	-	-	1.699	-0.070526
HIGH_LD	rs10798307	1:174233310-174233310	T	intron_variant	MODIFIER	RABGAP1L	ENSG00000152061	Transcript	ENST00000251507.4	protein_coding	-	7/20	-	-	-	-	-	-	-	rs10798307	-	1	-	HGNC	24663	-	-	-	-	0.359	-	-	-	-	-	-	-	-	2.406	-0.014685
HIGH_LD	rs10798307	1:174233310-174233310	G	intron_variant	MODIFIER	RABGAP1L	ENSG00000152061	Transcript	ENST00000357444.6	protein_coding	-	7/13	-	-	-	-	-	-	-	rs10798307	-	1	-	HGNC	24663	-	-	-	-	-	-	-	-	-	-	-	-	-	1.699	-0.070526
HIGH_LD	rs10798307	1:174233310-174233310	T	intron_variant	MODIFIER	RABGAP1L	ENSG00000152061	Transcript	ENST00000357444.6	protein_coding	-	7/13	-	-	-	-	-	-	-	rs10798307	-	1	-	HGNC	24663	-	-	-	-	0.359	-	-	-	-	-	-	-	-	2.406	-0.014685
HIGH_LD	rs10798307	1:174233310-174233310	G	intron_variant	MODIFIER	RABGAP1L	ENSG00000152061	Transcript	ENST00000367689.3	protein_coding	-	7/13	-	-	-	-	-	-	-	rs10798307	-	1	-	HGNC	24663	-	-	-	-	-	-	-	-	-	-	-	-	-	1.699	-0.070526
HIGH_LD	rs10798307	1:174233310-174233310	T	intron_variant	MODIFIER	RABGAP1L	ENSG00000152061	Transcript	ENST00000367689.3	protein_coding	-	7/13	-	-	-	-	-	-	-	rs10798307	-	1	-	HGNC	24663	-	-	-	-	0.359	-	-	-	-	-	-	-	-	2.406	-0.014685
HIGH_LD	rs10798307	1:174233310-174233310	G	intron_variant	MODIFIER	RABGAP1L	ENSG00000152061	Transcript	ENST00000457696.1	protein_coding	-	7/12	-	-	-	-	-	-	-	rs10798307	-	1	cds_end_NF	HGNC	24663	-	-	-	-	-	-	-	-	-	-	-	-	-	1.699	-0.070526
HIGH_LD	rs10798307	1:174233310-174233310	T	intron_variant	MODIFIER	RABGAP1L	ENSG00000152061	Transcript	ENST00000457696.1	protein_coding	-	7/12	-	-	-	-	-	-	-	rs10798307	-	1	cds_end_NF	HGNC	24663	-	-	-	-	0.359	-	-	-	-	-	-	-	-	2.406	-0.014685
HIGH_LD	rs4652294	1:174241165-174241165	A	intron_variant	MODIFIER	RABGAP1L	ENSG00000152061	Transcript	ENST00000251507.4	protein_coding	-	7/20	-	-	-	-	-	-	-	rs4652294	-	1	-	HGNC	24663	-	-	-	-	-	-	-	-	-	-	-	-	-	0.211	-0.378155
HIGH_LD	rs4652294	1:174241165-174241165	C	intron_variant	MODIFIER	RABGAP1L	ENSG00000152061	Transcript	ENST00000251507.4	protein_coding	-	7/20	-	-	-	-	-	-	-	rs4652294	-	1	-	HGNC	24663	-	-	-	-	-	-	-	-	-	-	-	-	-	0.141	-0.435007
HIGH_LD	rs4652294	1:174241165-174241165	T	intron_variant	MODIFIER	RABGAP1L	ENSG00000152061	Transcript	ENST00000251507.4	protein_coding	-	7/20	-	-	-	-	-	-	-	rs4652294	-	1	-	HGNC	24663	-	-	-	-	-	-	-	-	-	-	-	-	-	0.15	-0.426154
HIGH_LD	rs4652294	1:174241165-174241165	A	intron_variant	MODIFIER	RABGAP1L	ENSG00000152061	Transcript	ENST00000357444.6	protein_coding	-	7/13	-	-	-	-	-	-	-	rs4652294	-	1	-	HGNC	24663	-	-	-	-	-	-	-	-	-	-	-	-	-	0.211	-0.378155
HIGH_LD	rs4652294	1:174241165-174241165	C	intron_variant	MODIFIER	RABGAP1L	ENSG00000152061	Transcript	ENST00000357444.6	protein_coding	-	7/13	-	-	-	-	-	-	-	rs4652294	-	1	-	HGNC	24663	-	-	-	-	-	-	-	-	-	-	-	-	-	0.141	-0.435007
HIGH_LD	rs4652294	1:174241165-174241165	T	intron_variant	MODIFIER	RABGAP1L	ENSG00000152061	Transcript	ENST00000357444.6	protein_coding	-	7/13	-	-	-	-	-	-	-	rs4652294	-	1	-	HGNC	24663	-	-	-	-	-	-	-	-	-	-	-	-	-	0.15	-0.426154
HIGH_LD	rs4652294	1:174241165-174241165	A	intron_variant	MODIFIER	RABGAP1L	ENSG00000152061	Transcript	ENST00000367689.3	protein_coding	-	7/13	-	-	-	-	-	-	-	rs4652294	-	1	-	HGNC	24663	-	-	-	-	-	-	-	-	-	-	-	-	-	0.211	-0.378155
HIGH_LD	rs4652294	1:174241165-174241165	C	intron_variant	MODIFIER	RABGAP1L	ENSG00000152061	Transcript	ENST00000367689.3	protein_coding	-	7/13	-	-	-	-	-	-	-	rs4652294	-	1	-	HGNC	24663	-	-	-	-	-	-	-	-	-	-	-	-	-	0.141	-0.435007
HIGH_LD	rs4652294	1:174241165-174241165	T	intron_variant	MODIFIER	RABGAP1L	ENSG00000152061	Transcript	ENST00000367689.3	protein_coding	-	7/13	-	-	-	-	-	-	-	rs4652294	-	1	-	HGNC	24663	-	-	-	-	-	-	-	-	-	-	-	-	-	0.15	-0.426154
HIGH_LD	rs4652294	1:174241165-174241165	A	intron_variant	MODIFIER	RABGAP1L	ENSG00000152061	Transcript	ENST00000457696.1	protein_coding	-	7/12	-	-	-	-	-	-	-	rs4652294	-	1	cds_end_NF	HGNC	24663	-	-	-	-	-	-	-	-	-	-	-	-	-	0.211	-0.378155
HIGH_LD	rs4652294	1:174241165-174241165	C	intron_variant	MODIFIER	RABGAP1L	ENSG00000152061	Transcript	ENST00000457696.1	protein_coding	-	7/12	-	-	-	-	-	-	-	rs4652294	-	1	cds_end_NF	HGNC	24663	-	-	-	-	-	-	-	-	-	-	-	-	-	0.141	-0.435007
HIGH_LD	rs4652294	1:174241165-174241165	T	intron_variant	MODIFIER	RABGAP1L	ENSG00000152061	Transcript	ENST00000457696.1	protein_coding	-	7/12	-	-	-	-	-	-	-	rs4652294	-	1	cds_end_NF	HGNC	24663	-	-	-	-	-	-	-	-	-	-	-	-	-	0.15	-0.426154
HIGH_LD	rs10912754	1:174242805-174242805	A	intron_variant	MODIFIER	RABGAP1L	ENSG00000152061	Transcript	ENST00000251507.4	protein_coding	-	8/20	-	-	-	-	-	-	-	rs10912754	-	1	-	HGNC	24663	-	-	-	-	0.3636	-	-	-	-	-	-	-	-	6.121	0.219241
HIGH_LD	rs10912754	1:174242805-174242805	A	intron_variant	MODIFIER	RABGAP1L	ENSG00000152061	Transcript	ENST00000357444.6	protein_coding	-	8/13	-	-	-	-	-	-	-	rs10912754	-	1	-	HGNC	24663	-	-	-	-	0.3636	-	-	-	-	-	-	-	-	6.121	0.219241
HIGH_LD	rs10912754	1:174242805-174242805	A	intron_variant	MODIFIER	RABGAP1L	ENSG00000152061	Transcript	ENST00000367689.3	protein_coding	-	8/13	-	-	-	-	-	-	-	rs10912754	-	1	-	HGNC	24663	-	-	-	-	0.3636	-	-	-	-	-	-	-	-	6.121	0.219241
HIGH_LD	rs10912754	1:174242805-174242805	A	intron_variant	MODIFIER	RABGAP1L	ENSG00000152061	Transcript	ENST00000457696.1	protein_coding	-	8/12	-	-	-	-	-	-	-	rs10912754	-	1	cds_end_NF	HGNC	24663	-	-	-	-	0.3636	-	-	-	-	-	-	-	-	6.121	0.219241
HIGH_LD	rs10912754	1:174242805-174242805	A	regulatory_region_variant	MODIFIER	-	-	RegulatoryFeature	ENSR00000951226	promoter_flanking_region	-	-	-	-	-	-	-	-	-	rs10912754	-	-	-	-	-	-	-	-	-	0.3636	-	-	-	-	-	-	-	-	6.121	0.219241
HIGH_LD	rs6670617	1:174246712-174246712	A	intron_variant	MODIFIER	RABGAP1L	ENSG00000152061	Transcript	ENST00000251507.4	protein_coding	-	9/20	-	-	-	-	-	-	-	rs6670617	-	1	-	HGNC	24663	-	-	-	-	0.6182	-	-	-	-	-	-	-	-	4.778	0.131188
HIGH_LD	rs6670617	1:174246712-174246712	A	intron_variant	MODIFIER	RABGAP1L	ENSG00000152061	Transcript	ENST00000357444.6	protein_coding	-	9/13	-	-	-	-	-	-	-	rs6670617	-	1	-	HGNC	24663	-	-	-	-	0.6182	-	-	-	-	-	-	-	-	4.778	0.131188
HIGH_LD	rs6670617	1:174246712-174246712	A	intron_variant	MODIFIER	RABGAP1L	ENSG00000152061	Transcript	ENST00000367689.3	protein_coding	-	9/13	-	-	-	-	-	-	-	rs6670617	-	1	-	HGNC	24663	-	-	-	-	0.6182	-	-	-	-	-	-	-	-	4.778	0.131188
HIGH_LD	rs6670617	1:174246712-174246712	A	intron_variant,non_coding_transcript_variant	MODIFIER	RABGAP1L	ENSG00000152061	Transcript	ENST00000367690.1	processed_transcript	-	2/6	-	-	-	-	-	-	-	rs6670617	-	1	-	HGNC	24663	-	-	-	-	0.6182	-	-	-	-	-	-	-	-	4.778	0.131188
HIGH_LD	rs6670617	1:174246712-174246712	A	intron_variant	MODIFIER	RABGAP1L	ENSG00000152061	Transcript	ENST00000457696.1	protein_coding	-	9/12	-	-	-	-	-	-	-	rs6670617	-	1	cds_end_NF	HGNC	24663	-	-	-	-	0.6182	-	-	-	-	-	-	-	-	4.778	0.131188
HIGH_LD	rs72713512	1:174252643-174252643	T	intron_variant	MODIFIER	RABGAP1L	ENSG00000152061	Transcript	ENST00000251507.4	protein_coding	-	10/20	-	-	-	-	-	-	-	rs72713512	-	1	-	HGNC	24663	-	-	-	-	0.4455	-	-	-	-	-	-	-	-	1.678	-0.072473
HIGH_LD	rs72713512	1:174252643-174252643	T	intron_variant	MODIFIER	RABGAP1L	ENSG00000152061	Transcript	ENST00000357444.6	protein_coding	-	10/13	-	-	-	-	-	-	-	rs72713512	-	1	-	HGNC	24663	-	-	-	-	0.4455	-	-	-	-	-	-	-	-	1.678	-0.072473
HIGH_LD	rs72713512	1:174252643-174252643	T	intron_variant	MODIFIER	RABGAP1L	ENSG00000152061	Transcript	ENST00000367689.3	protein_coding	-	10/13	-	-	-	-	-	-	-	rs72713512	-	1	-	HGNC	24663	-	-	-	-	0.4455	-	-	-	-	-	-	-	-	1.678	-0.072473
HIGH_LD	rs72713512	1:174252643-174252643	T	intron_variant,non_coding_transcript_variant	MODIFIER	RABGAP1L	ENSG00000152061	Transcript	ENST00000367690.1	processed_transcript	-	3/6	-	-	-	-	-	-	-	rs72713512	-	1	-	HGNC	24663	-	-	-	-	0.4455	-	-	-	-	-	-	-	-	1.678	-0.072473
HIGH_LD	rs72713512	1:174252643-174252643	T	intron_variant	MODIFIER	RABGAP1L	ENSG00000152061	Transcript	ENST00000457696.1	protein_coding	-	10/12	-	-	-	-	-	-	-	rs72713512	-	1	cds_end_NF	HGNC	24663	-	-	-	-	0.4455	-	-	-	-	-	-	-	-	1.678	-0.072473
HIGH_LD	rs4650989	1:174258877-174258877	A	intron_variant	MODIFIER	RABGAP1L	ENSG00000152061	Transcript	ENST00000251507.4	protein_coding	-	10/20	-	-	-	-	-	-	-	rs4650989	-	1	-	HGNC	24663	-	-	-	-	0.6186	-	-	-	-	-	-	-	-	1.924	-0.051059
HIGH_LD	rs4650989	1:174258877-174258877	A	intron_variant	MODIFIER	RABGAP1L	ENSG00000152061	Transcript	ENST00000357444.6	protein_coding	-	10/13	-	-	-	-	-	-	-	rs4650989	-	1	-	HGNC	24663	-	-	-	-	0.6186	-	-	-	-	-	-	-	-	1.924	-0.051059
HIGH_LD	rs4650989	1:174258877-174258877	A	intron_variant	MODIFIER	RABGAP1L	ENSG00000152061	Transcript	ENST00000367689.3	protein_coding	-	10/13	-	-	-	-	-	-	-	rs4650989	-	1	-	HGNC	24663	-	-	-	-	0.6186	-	-	-	-	-	-	-	-	1.924	-0.051059
HIGH_LD	rs4650989	1:174258877-174258877	A	intron_variant,non_coding_transcript_variant	MODIFIER	RABGAP1L	ENSG00000152061	Transcript	ENST00000367690.1	processed_transcript	-	3/6	-	-	-	-	-	-	-	rs4650989	-	1	-	HGNC	24663	-	-	-	-	0.6186	-	-	-	-	-	-	-	-	1.924	-0.051059
HIGH_LD	rs4650989	1:174258877-174258877	A	intron_variant	MODIFIER	RABGAP1L	ENSG00000152061	Transcript	ENST00000457696.1	protein_coding	-	10/12	-	-	-	-	-	-	-	rs4650989	-	1	cds_end_NF	HGNC	24663	-	-	-	-	0.6186	-	-	-	-	-	-	-	-	1.924	-0.051059
HIGH_LD	rs4650990	1:174259081-174259081	A	intron_variant	MODIFIER	RABGAP1L	ENSG00000152061	Transcript	ENST00000251507.4	protein_coding	-	10/20	-	-	-	-	-	-	-	rs4650990	-	1	-	HGNC	24663	-	-	-	-	0.6186	-	-	-	-	-	-	-	-	1.975	-0.046841
HIGH_LD	rs4650990	1:174259081-174259081	A	intron_variant	MODIFIER	RABGAP1L	ENSG00000152061	Transcript	ENST00000357444.6	protein_coding	-	10/13	-	-	-	-	-	-	-	rs4650990	-	1	-	HGNC	24663	-	-	-	-	0.6186	-	-	-	-	-	-	-	-	1.975	-0.046841
HIGH_LD	rs4650990	1:174259081-174259081	A	intron_variant	MODIFIER	RABGAP1L	ENSG00000152061	Transcript	ENST00000367689.3	protein_coding	-	10/13	-	-	-	-	-	-	-	rs4650990	-	1	-	HGNC	24663	-	-	-	-	0.6186	-	-	-	-	-	-	-	-	1.975	-0.046841
HIGH_LD	rs4650990	1:174259081-174259081	A	intron_variant,non_coding_transcript_variant	MODIFIER	RABGAP1L	ENSG00000152061	Transcript	ENST00000367690.1	processed_transcript	-	3/6	-	-	-	-	-	-	-	rs4650990	-	1	-	HGNC	24663	-	-	-	-	0.6186	-	-	-	-	-	-	-	-	1.975	-0.046841
HIGH_LD	rs4650990	1:174259081-174259081	A	intron_variant	MODIFIER	RABGAP1L	ENSG00000152061	Transcript	ENST00000457696.1	protein_coding	-	10/12	-	-	-	-	-	-	-	rs4650990	-	1	cds_end_NF	HGNC	24663	-	-	-	-	0.6186	-	-	-	-	-	-	-	-	1.975	-0.046841
HIGH_LD	rs6425277	1:174265291-174265291	G	intron_variant	MODIFIER	RABGAP1L	ENSG00000152061	Transcript	ENST00000251507.4	protein_coding	-	10/20	-	-	-	-	-	-	-	rs6425277	-	1	-	HGNC	24663	-	-	-	-	0.3676	-	-	-	-	-	-	-	-	1.106	-0.13503
HIGH_LD	rs6425277	1:174265291-174265291	G	intron_variant	MODIFIER	RABGAP1L	ENSG00000152061	Transcript	ENST00000357444.6	protein_coding	-	10/13	-	-	-	-	-	-	-	rs6425277	-	1	-	HGNC	24663	-	-	-	-	0.3676	-	-	-	-	-	-	-	-	1.106	-0.13503
HIGH_LD	rs6425277	1:174265291-174265291	G	intron_variant	MODIFIER	RABGAP1L	ENSG00000152061	Transcript	ENST00000367689.3	protein_coding	-	10/13	-	-	-	-	-	-	-	rs6425277	-	1	-	HGNC	24663	-	-	-	-	0.3676	-	-	-	-	-	-	-	-	1.106	-0.13503
HIGH_LD	rs6425277	1:174265291-174265291	G	intron_variant,non_coding_transcript_variant	MODIFIER	RABGAP1L	ENSG00000152061	Transcript	ENST00000367690.1	processed_transcript	-	3/6	-	-	-	-	-	-	-	rs6425277	-	1	-	HGNC	24663	-	-	-	-	0.3676	-	-	-	-	-	-	-	-	1.106	-0.13503
HIGH_LD	rs6425277	1:174265291-174265291	G	intron_variant	MODIFIER	RABGAP1L	ENSG00000152061	Transcript	ENST00000457696.1	protein_coding	-	10/12	-	-	-	-	-	-	-	rs6425277	-	1	cds_end_NF	HGNC	24663	-	-	-	-	0.3676	-	-	-	-	-	-	-	-	1.106	-0.13503
HIGH_LD	rs7555067	1:174266642-174266642	G	intron_variant	MODIFIER	RABGAP1L	ENSG00000152061	Transcript	ENST00000251507.4	protein_coding	-	10/20	-	-	-	-	-	-	-	rs7555067	-	1	-	HGNC	24663	-	-	-	-	-	-	-	-	-	-	-	-	-	3.707	0.066592
HIGH_LD	rs7555067	1:174266642-174266642	T	intron_variant	MODIFIER	RABGAP1L	ENSG00000152061	Transcript	ENST00000251507.4	protein_coding	-	10/20	-	-	-	-	-	-	-	rs7555067	-	1	-	HGNC	24663	-	-	-	-	-	-	-	-	-	-	-	-	-	4.637	0.122433
HIGH_LD	rs7555067	1:174266642-174266642	G	intron_variant	MODIFIER	RABGAP1L	ENSG00000152061	Transcript	ENST00000357444.6	protein_coding	-	10/13	-	-	-	-	-	-	-	rs7555067	-	1	-	HGNC	24663	-	-	-	-	-	-	-	-	-	-	-	-	-	3.707	0.066592
HIGH_LD	rs7555067	1:174266642-174266642	T	intron_variant	MODIFIER	RABGAP1L	ENSG00000152061	Transcript	ENST00000357444.6	protein_coding	-	10/13	-	-	-	-	-	-	-	rs7555067	-	1	-	HGNC	24663	-	-	-	-	-	-	-	-	-	-	-	-	-	4.637	0.122433
HIGH_LD	rs7555067	1:174266642-174266642	G	intron_variant	MODIFIER	RABGAP1L	ENSG00000152061	Transcript	ENST00000367689.3	protein_coding	-	10/13	-	-	-	-	-	-	-	rs7555067	-	1	-	HGNC	24663	-	-	-	-	-	-	-	-	-	-	-	-	-	3.707	0.066592
HIGH_LD	rs7555067	1:174266642-174266642	T	intron_variant	MODIFIER	RABGAP1L	ENSG00000152061	Transcript	ENST00000367689.3	protein_coding	-	10/13	-	-	-	-	-	-	-	rs7555067	-	1	-	HGNC	24663	-	-	-	-	-	-	-	-	-	-	-	-	-	4.637	0.122433
HIGH_LD	rs7555067	1:174266642-174266642	G	intron_variant,non_coding_transcript_variant	MODIFIER	RABGAP1L	ENSG00000152061	Transcript	ENST00000367690.1	processed_transcript	-	3/6	-	-	-	-	-	-	-	rs7555067	-	1	-	HGNC	24663	-	-	-	-	-	-	-	-	-	-	-	-	-	3.707	0.066592
HIGH_LD	rs7555067	1:174266642-174266642	T	intron_variant,non_coding_transcript_variant	MODIFIER	RABGAP1L	ENSG00000152061	Transcript	ENST00000367690.1	processed_transcript	-	3/6	-	-	-	-	-	-	-	rs7555067	-	1	-	HGNC	24663	-	-	-	-	-	-	-	-	-	-	-	-	-	4.637	0.122433
HIGH_LD	rs7555067	1:174266642-174266642	G	intron_variant	MODIFIER	RABGAP1L	ENSG00000152061	Transcript	ENST00000457696.1	protein_coding	-	10/12	-	-	-	-	-	-	-	rs7555067	-	1	cds_end_NF	HGNC	24663	-	-	-	-	-	-	-	-	-	-	-	-	-	3.707	0.066592
HIGH_LD	rs7555067	1:174266642-174266642	T	intron_variant	MODIFIER	RABGAP1L	ENSG00000152061	Transcript	ENST00000457696.1	protein_coding	-	10/12	-	-	-	-	-	-	-	rs7555067	-	1	cds_end_NF	HGNC	24663	-	-	-	-	-	-	-	-	-	-	-	-	-	4.637	0.122433
HIGH_LD	rs7555067	1:174266642-174266642	G	regulatory_region_variant	MODIFIER	-	-	RegulatoryFeature	ENSR00000951228	CTCF_binding_site	-	-	-	-	-	-	-	-	-	rs7555067	-	-	-	-	-	-	-	-	-	-	-	-	-	-	-	-	-	-	3.707	0.066592
HIGH_LD	rs7555067	1:174266642-174266642	T	regulatory_region_variant	MODIFIER	-	-	RegulatoryFeature	ENSR00000951228	CTCF_binding_site	-	-	-	-	-	-	-	-	-	rs7555067	-	-	-	-	-	-	-	-	-	-	-	-	-	-	-	-	-	-	4.637	0.122433
HIGH_LD	rs7555067	1:174266642-174266642	G	regulatory_region_variant	MODIFIER	-	-	RegulatoryFeature	ENSR00000951229	TF_binding_site	-	-	-	-	-	-	-	-	-	rs7555067	-	-	-	-	-	-	-	-	-	-	-	-	-	-	-	-	-	-	3.707	0.066592
HIGH_LD	rs7555067	1:174266642-174266642	T	regulatory_region_variant	MODIFIER	-	-	RegulatoryFeature	ENSR00000951229	TF_binding_site	-	-	-	-	-	-	-	-	-	rs7555067	-	-	-	-	-	-	-	-	-	-	-	-	-	-	-	-	-	-	4.637	0.122433
HIGH_LD	rs12074276	1:174271305-174271305	G	intron_variant	MODIFIER	RABGAP1L	ENSG00000152061	Transcript	ENST00000251507.4	protein_coding	-	10/20	-	-	-	-	-	-	-	rs12074276	-	1	-	HGNC	24663	-	-	-	-	0.3676	-	-	-	-	-	-	-	-	5.11	0.15208
HIGH_LD	rs12074276	1:174271305-174271305	G	intron_variant	MODIFIER	RABGAP1L	ENSG00000152061	Transcript	ENST00000357444.6	protein_coding	-	10/13	-	-	-	-	-	-	-	rs12074276	-	1	-	HGNC	24663	-	-	-	-	0.3676	-	-	-	-	-	-	-	-	5.11	0.15208
HIGH_LD	rs12074276	1:174271305-174271305	G	intron_variant	MODIFIER	RABGAP1L	ENSG00000152061	Transcript	ENST00000367689.3	protein_coding	-	10/13	-	-	-	-	-	-	-	rs12074276	-	1	-	HGNC	24663	-	-	-	-	0.3676	-	-	-	-	-	-	-	-	5.11	0.15208
HIGH_LD	rs12074276	1:174271305-174271305	G	intron_variant,non_coding_transcript_variant	MODIFIER	RABGAP1L	ENSG00000152061	Transcript	ENST00000367690.1	processed_transcript	-	3/6	-	-	-	-	-	-	-	rs12074276	-	1	-	HGNC	24663	-	-	-	-	0.3676	-	-	-	-	-	-	-	-	5.11	0.15208
HIGH_LD	rs12074276	1:174271305-174271305	G	intron_variant	MODIFIER	RABGAP1L	ENSG00000152061	Transcript	ENST00000457696.1	protein_coding	-	10/12	-	-	-	-	-	-	-	rs12074276	-	1	cds_end_NF	HGNC	24663	-	-	-	-	0.3676	-	-	-	-	-	-	-	-	5.11	0.15208
HIGH_LD	rs6695636	1:174272225-174272225	C	intron_variant	MODIFIER	RABGAP1L	ENSG00000152061	Transcript	ENST00000251507.4	protein_coding	-	10/20	-	-	-	-	-	-	-	rs6695636	-	1	-	HGNC	24663	-	-	-	-	-	-	-	-	-	-	-	-	-	2.919	0.018977
HIGH_LD	rs6695636	1:174272225-174272225	T	intron_variant	MODIFIER	RABGAP1L	ENSG00000152061	Transcript	ENST00000251507.4	protein_coding	-	10/20	-	-	-	-	-	-	-	rs6695636	-	1	-	HGNC	24663	-	-	-	-	-	-	-	-	-	-	-	-	-	3.062	0.02783
HIGH_LD	rs6695636	1:174272225-174272225	C	intron_variant	MODIFIER	RABGAP1L	ENSG00000152061	Transcript	ENST00000357444.6	protein_coding	-	10/13	-	-	-	-	-	-	-	rs6695636	-	1	-	HGNC	24663	-	-	-	-	-	-	-	-	-	-	-	-	-	2.919	0.018977
HIGH_LD	rs6695636	1:174272225-174272225	T	intron_variant	MODIFIER	RABGAP1L	ENSG00000152061	Transcript	ENST00000357444.6	protein_coding	-	10/13	-	-	-	-	-	-	-	rs6695636	-	1	-	HGNC	24663	-	-	-	-	-	-	-	-	-	-	-	-	-	3.062	0.02783
HIGH_LD	rs6695636	1:174272225-174272225	C	intron_variant	MODIFIER	RABGAP1L	ENSG00000152061	Transcript	ENST00000367689.3	protein_coding	-	10/13	-	-	-	-	-	-	-	rs6695636	-	1	-	HGNC	24663	-	-	-	-	-	-	-	-	-	-	-	-	-	2.919	0.018977
HIGH_LD	rs6695636	1:174272225-174272225	T	intron_variant	MODIFIER	RABGAP1L	ENSG00000152061	Transcript	ENST00000367689.3	protein_coding	-	10/13	-	-	-	-	-	-	-	rs6695636	-	1	-	HGNC	24663	-	-	-	-	-	-	-	-	-	-	-	-	-	3.062	0.02783
HIGH_LD	rs6695636	1:174272225-174272225	C	intron_variant,non_coding_transcript_variant	MODIFIER	RABGAP1L	ENSG00000152061	Transcript	ENST00000367690.1	processed_transcript	-	3/6	-	-	-	-	-	-	-	rs6695636	-	1	-	HGNC	24663	-	-	-	-	-	-	-	-	-	-	-	-	-	2.919	0.018977
HIGH_LD	rs6695636	1:174272225-174272225	T	intron_variant,non_coding_transcript_variant	MODIFIER	RABGAP1L	ENSG00000152061	Transcript	ENST00000367690.1	processed_transcript	-	3/6	-	-	-	-	-	-	-	rs6695636	-	1	-	HGNC	24663	-	-	-	-	-	-	-	-	-	-	-	-	-	3.062	0.02783
HIGH_LD	rs6695636	1:174272225-174272225	C	intron_variant	MODIFIER	RABGAP1L	ENSG00000152061	Transcript	ENST00000457696.1	protein_coding	-	10/12	-	-	-	-	-	-	-	rs6695636	-	1	cds_end_NF	HGNC	24663	-	-	-	-	-	-	-	-	-	-	-	-	-	2.919	0.018977
HIGH_LD	rs6695636	1:174272225-174272225	T	intron_variant	MODIFIER	RABGAP1L	ENSG00000152061	Transcript	ENST00000457696.1	protein_coding	-	10/12	-	-	-	-	-	-	-	rs6695636	-	1	cds_end_NF	HGNC	24663	-	-	-	-	-	-	-	-	-	-	-	-	-	3.062	0.02783
HIGH_LD	rs6657341	1:174275262-174275262	A	intron_variant	MODIFIER	RABGAP1L	ENSG00000152061	Transcript	ENST00000251507.4	protein_coding	-	11/20	-	-	-	-	-	-	-	rs6657341	-	1	-	HGNC	24663	-	-	-	-	0.6178	-	-	-	-	-	-	-	-	0.647	-0.214921
HIGH_LD	rs6657341	1:174275262-174275262	A	intron_variant	MODIFIER	RABGAP1L	ENSG00000152061	Transcript	ENST00000357444.6	protein_coding	-	11/13	-	-	-	-	-	-	-	rs6657341	-	1	-	HGNC	24663	-	-	-	-	0.6178	-	-	-	-	-	-	-	-	0.647	-0.214921
HIGH_LD	rs6657341	1:174275262-174275262	A	intron_variant	MODIFIER	RABGAP1L	ENSG00000152061	Transcript	ENST00000367689.3	protein_coding	-	11/13	-	-	-	-	-	-	-	rs6657341	-	1	-	HGNC	24663	-	-	-	-	0.6178	-	-	-	-	-	-	-	-	0.647	-0.214921
HIGH_LD	rs6657341	1:174275262-174275262	A	intron_variant,non_coding_transcript_variant	MODIFIER	RABGAP1L	ENSG00000152061	Transcript	ENST00000367690.1	processed_transcript	-	4/6	-	-	-	-	-	-	-	rs6657341	-	1	-	HGNC	24663	-	-	-	-	0.6178	-	-	-	-	-	-	-	-	0.647	-0.214921
HIGH_LD	rs6657341	1:174275262-174275262	A	intron_variant	MODIFIER	RABGAP1L	ENSG00000152061	Transcript	ENST00000457696.1	protein_coding	-	11/12	-	-	-	-	-	-	-	rs6657341	-	1	cds_end_NF	HGNC	24663	-	-	-	-	0.6178	-	-	-	-	-	-	-	-	0.647	-0.214921
HIGH_LD	rs10912761	1:174281604-174281604	G	intron_variant	MODIFIER	RABGAP1L	ENSG00000152061	Transcript	ENST00000251507.4	protein_coding	-	11/20	-	-	-	-	-	-	-	rs10912761	-	1	-	HGNC	24663	-	-	-	-	-	-	-	-	-	-	-	-	-	2.751	0.00836
HIGH_LD	rs10912761	1:174281604-174281604	T	intron_variant	MODIFIER	RABGAP1L	ENSG00000152061	Transcript	ENST00000251507.4	protein_coding	-	11/20	-	-	-	-	-	-	-	rs10912761	-	1	-	HGNC	24663	-	-	-	-	-	-	-	-	-	-	-	-	-	2.508	-0.007716
HIGH_LD	rs10912761	1:174281604-174281604	G	intron_variant	MODIFIER	RABGAP1L	ENSG00000152061	Transcript	ENST00000357444.6	protein_coding	-	11/13	-	-	-	-	-	-	-	rs10912761	-	1	-	HGNC	24663	-	-	-	-	-	-	-	-	-	-	-	-	-	2.751	0.00836
HIGH_LD	rs10912761	1:174281604-174281604	T	intron_variant	MODIFIER	RABGAP1L	ENSG00000152061	Transcript	ENST00000357444.6	protein_coding	-	11/13	-	-	-	-	-	-	-	rs10912761	-	1	-	HGNC	24663	-	-	-	-	-	-	-	-	-	-	-	-	-	2.508	-0.007716
HIGH_LD	rs10912761	1:174281604-174281604	G	intron_variant	MODIFIER	RABGAP1L	ENSG00000152061	Transcript	ENST00000367689.3	protein_coding	-	11/13	-	-	-	-	-	-	-	rs10912761	-	1	-	HGNC	24663	-	-	-	-	-	-	-	-	-	-	-	-	-	2.751	0.00836
HIGH_LD	rs10912761	1:174281604-174281604	T	intron_variant	MODIFIER	RABGAP1L	ENSG00000152061	Transcript	ENST00000367689.3	protein_coding	-	11/13	-	-	-	-	-	-	-	rs10912761	-	1	-	HGNC	24663	-	-	-	-	-	-	-	-	-	-	-	-	-	2.508	-0.007716
HIGH_LD	rs10912761	1:174281604-174281604	G	intron_variant,non_coding_transcript_variant	MODIFIER	RABGAP1L	ENSG00000152061	Transcript	ENST00000367690.1	processed_transcript	-	4/6	-	-	-	-	-	-	-	rs10912761	-	1	-	HGNC	24663	-	-	-	-	-	-	-	-	-	-	-	-	-	2.751	0.00836
HIGH_LD	rs10912761	1:174281604-174281604	T	intron_variant,non_coding_transcript_variant	MODIFIER	RABGAP1L	ENSG00000152061	Transcript	ENST00000367690.1	processed_transcript	-	4/6	-	-	-	-	-	-	-	rs10912761	-	1	-	HGNC	24663	-	-	-	-	-	-	-	-	-	-	-	-	-	2.508	-0.007716
HIGH_LD	rs10912761	1:174281604-174281604	G	intron_variant	MODIFIER	RABGAP1L	ENSG00000152061	Transcript	ENST00000457696.1	protein_coding	-	11/12	-	-	-	-	-	-	-	rs10912761	-	1	cds_end_NF	HGNC	24663	-	-	-	-	-	-	-	-	-	-	-	-	-	2.751	0.00836
HIGH_LD	rs10912761	1:174281604-174281604	T	intron_variant	MODIFIER	RABGAP1L	ENSG00000152061	Transcript	ENST00000457696.1	protein_coding	-	11/12	-	-	-	-	-	-	-	rs10912761	-	1	cds_end_NF	HGNC	24663	-	-	-	-	-	-	-	-	-	-	-	-	-	2.508	-0.007716
HIGH_LD	rs7512930	1:174288602-174288602	C	intron_variant	MODIFIER	RABGAP1L	ENSG00000152061	Transcript	ENST00000251507.4	protein_coding	-	11/20	-	-	-	-	-	-	-	rs7512930	-	1	-	HGNC	24663	-	-	-	-	-	-	-	-	-	-	-	-	-	0.406	-0.284269
HIGH_LD	rs7512930	1:174288602-174288602	G	intron_variant	MODIFIER	RABGAP1L	ENSG00000152061	Transcript	ENST00000251507.4	protein_coding	-	11/20	-	-	-	-	-	-	-	rs7512930	-	1	-	HGNC	24663	-	-	-	-	-	-	-	-	-	-	-	-	-	0.471	-0.262364
HIGH_LD	rs7512930	1:174288602-174288602	C	intron_variant	MODIFIER	RABGAP1L	ENSG00000152061	Transcript	ENST00000357444.6	protein_coding	-	11/13	-	-	-	-	-	-	-	rs7512930	-	1	-	HGNC	24663	-	-	-	-	-	-	-	-	-	-	-	-	-	0.406	-0.284269
HIGH_LD	rs7512930	1:174288602-174288602	G	intron_variant	MODIFIER	RABGAP1L	ENSG00000152061	Transcript	ENST00000357444.6	protein_coding	-	11/13	-	-	-	-	-	-	-	rs7512930	-	1	-	HGNC	24663	-	-	-	-	-	-	-	-	-	-	-	-	-	0.471	-0.262364
HIGH_LD	rs7512930	1:174288602-174288602	C	intron_variant	MODIFIER	RABGAP1L	ENSG00000152061	Transcript	ENST00000367689.3	protein_coding	-	11/13	-	-	-	-	-	-	-	rs7512930	-	1	-	HGNC	24663	-	-	-	-	-	-	-	-	-	-	-	-	-	0.406	-0.284269
HIGH_LD	rs7512930	1:174288602-174288602	G	intron_variant	MODIFIER	RABGAP1L	ENSG00000152061	Transcript	ENST00000367689.3	protein_coding	-	11/13	-	-	-	-	-	-	-	rs7512930	-	1	-	HGNC	24663	-	-	-	-	-	-	-	-	-	-	-	-	-	0.471	-0.262364
HIGH_LD	rs7512930	1:174288602-174288602	C	intron_variant,non_coding_transcript_variant	MODIFIER	RABGAP1L	ENSG00000152061	Transcript	ENST00000367690.1	processed_transcript	-	4/6	-	-	-	-	-	-	-	rs7512930	-	1	-	HGNC	24663	-	-	-	-	-	-	-	-	-	-	-	-	-	0.406	-0.284269
HIGH_LD	rs7512930	1:174288602-174288602	G	intron_variant,non_coding_transcript_variant	MODIFIER	RABGAP1L	ENSG00000152061	Transcript	ENST00000367690.1	processed_transcript	-	4/6	-	-	-	-	-	-	-	rs7512930	-	1	-	HGNC	24663	-	-	-	-	-	-	-	-	-	-	-	-	-	0.471	-0.262364
HIGH_LD	rs7512930	1:174288602-174288602	C	intron_variant	MODIFIER	RABGAP1L	ENSG00000152061	Transcript	ENST00000457696.1	protein_coding	-	11/12	-	-	-	-	-	-	-	rs7512930	-	1	cds_end_NF	HGNC	24663	-	-	-	-	-	-	-	-	-	-	-	-	-	0.406	-0.284269
HIGH_LD	rs7512930	1:174288602-174288602	G	intron_variant	MODIFIER	RABGAP1L	ENSG00000152061	Transcript	ENST00000457696.1	protein_coding	-	11/12	-	-	-	-	-	-	-	rs7512930	-	1	cds_end_NF	HGNC	24663	-	-	-	-	-	-	-	-	-	-	-	-	-	0.471	-0.262364
HIGH_LD	rs7523460	1:174288802-174288802	T	intron_variant	MODIFIER	RABGAP1L	ENSG00000152061	Transcript	ENST00000251507.4	protein_coding	-	11/20	-	-	-	-	-	-	-	rs7523460	-	1	-	HGNC	24663	-	-	-	-	0.6188	-	-	-	-	-	-	-	-	7.961	0.361393
HIGH_LD	rs7523460	1:174288802-174288802	T	intron_variant	MODIFIER	RABGAP1L	ENSG00000152061	Transcript	ENST00000357444.6	protein_coding	-	11/13	-	-	-	-	-	-	-	rs7523460	-	1	-	HGNC	24663	-	-	-	-	0.6188	-	-	-	-	-	-	-	-	7.961	0.361393
HIGH_LD	rs7523460	1:174288802-174288802	T	intron_variant	MODIFIER	RABGAP1L	ENSG00000152061	Transcript	ENST00000367689.3	protein_coding	-	11/13	-	-	-	-	-	-	-	rs7523460	-	1	-	HGNC	24663	-	-	-	-	0.6188	-	-	-	-	-	-	-	-	7.961	0.361393
HIGH_LD	rs7523460	1:174288802-174288802	T	intron_variant,non_coding_transcript_variant	MODIFIER	RABGAP1L	ENSG00000152061	Transcript	ENST00000367690.1	processed_transcript	-	4/6	-	-	-	-	-	-	-	rs7523460	-	1	-	HGNC	24663	-	-	-	-	0.6188	-	-	-	-	-	-	-	-	7.961	0.361393
HIGH_LD	rs7523460	1:174288802-174288802	T	intron_variant	MODIFIER	RABGAP1L	ENSG00000152061	Transcript	ENST00000457696.1	protein_coding	-	11/12	-	-	-	-	-	-	-	rs7523460	-	1	cds_end_NF	HGNC	24663	-	-	-	-	0.6188	-	-	-	-	-	-	-	-	7.961	0.361393
HIGH_LD	rs10158115	1:174290274-174290274	C	intron_variant	MODIFIER	RABGAP1L	ENSG00000152061	Transcript	ENST00000251507.4	protein_coding	-	11/20	-	-	-	-	-	-	-	rs10158115	-	1	-	HGNC	24663	-	-	-	-	0.6186	-	-	-	-	-	-	-	-	0.222	-0.370878
HIGH_LD	rs10158115	1:174290274-174290274	C	intron_variant	MODIFIER	RABGAP1L	ENSG00000152061	Transcript	ENST00000357444.6	protein_coding	-	11/13	-	-	-	-	-	-	-	rs10158115	-	1	-	HGNC	24663	-	-	-	-	0.6186	-	-	-	-	-	-	-	-	0.222	-0.370878
HIGH_LD	rs10158115	1:174290274-174290274	C	intron_variant	MODIFIER	RABGAP1L	ENSG00000152061	Transcript	ENST00000367689.3	protein_coding	-	11/13	-	-	-	-	-	-	-	rs10158115	-	1	-	HGNC	24663	-	-	-	-	0.6186	-	-	-	-	-	-	-	-	0.222	-0.370878
HIGH_LD	rs10158115	1:174290274-174290274	C	intron_variant,non_coding_transcript_variant	MODIFIER	RABGAP1L	ENSG00000152061	Transcript	ENST00000367690.1	processed_transcript	-	4/6	-	-	-	-	-	-	-	rs10158115	-	1	-	HGNC	24663	-	-	-	-	0.6186	-	-	-	-	-	-	-	-	0.222	-0.370878
HIGH_LD	rs10158115	1:174290274-174290274	C	intron_variant	MODIFIER	RABGAP1L	ENSG00000152061	Transcript	ENST00000457696.1	protein_coding	-	11/12	-	-	-	-	-	-	-	rs10158115	-	1	cds_end_NF	HGNC	24663	-	-	-	-	0.6186	-	-	-	-	-	-	-	-	0.222	-0.370878
HIGH_LD	rs7552830	1:174290781-174290781	T	intron_variant	MODIFIER	RABGAP1L	ENSG00000152061	Transcript	ENST00000251507.4	protein_coding	-	11/20	-	-	-	-	-	-	-	rs7552830	-	1	-	HGNC	24663	-	-	-	-	0.6186	-	-	-	-	-	-	-	-	3.345	0.044984
HIGH_LD	rs7552830	1:174290781-174290781	T	intron_variant	MODIFIER	RABGAP1L	ENSG00000152061	Transcript	ENST00000357444.6	protein_coding	-	11/13	-	-	-	-	-	-	-	rs7552830	-	1	-	HGNC	24663	-	-	-	-	0.6186	-	-	-	-	-	-	-	-	3.345	0.044984
HIGH_LD	rs7552830	1:174290781-174290781	T	intron_variant	MODIFIER	RABGAP1L	ENSG00000152061	Transcript	ENST00000367689.3	protein_coding	-	11/13	-	-	-	-	-	-	-	rs7552830	-	1	-	HGNC	24663	-	-	-	-	0.6186	-	-	-	-	-	-	-	-	3.345	0.044984
HIGH_LD	rs7552830	1:174290781-174290781	T	intron_variant,non_coding_transcript_variant	MODIFIER	RABGAP1L	ENSG00000152061	Transcript	ENST00000367690.1	processed_transcript	-	4/6	-	-	-	-	-	-	-	rs7552830	-	1	-	HGNC	24663	-	-	-	-	0.6186	-	-	-	-	-	-	-	-	3.345	0.044984
HIGH_LD	rs7552830	1:174290781-174290781	T	intron_variant	MODIFIER	RABGAP1L	ENSG00000152061	Transcript	ENST00000457696.1	protein_coding	-	11/12	-	-	-	-	-	-	-	rs7552830	-	1	cds_end_NF	HGNC	24663	-	-	-	-	0.6186	-	-	-	-	-	-	-	-	3.345	0.044984
HIGH_LD	rs7523938	1:174296511-174296511	A	intron_variant	MODIFIER	RABGAP1L	ENSG00000152061	Transcript	ENST00000251507.4	protein_coding	-	11/20	-	-	-	-	-	-	-	rs7523938	-	1	-	HGNC	24663	-	-	-	-	-	-	-	-	-	-	-	-	-	0.123	-0.453471
HIGH_LD	rs7523938	1:174296511-174296511	C	intron_variant	MODIFIER	RABGAP1L	ENSG00000152061	Transcript	ENST00000251507.4	protein_coding	-	11/20	-	-	-	-	-	-	-	rs7523938	-	1	-	HGNC	24663	-	-	-	-	-	-	-	-	-	-	-	-	-	0.139	-0.436561
HIGH_LD	rs7523938	1:174296511-174296511	A	intron_variant	MODIFIER	RABGAP1L	ENSG00000152061	Transcript	ENST00000357444.6	protein_coding	-	11/13	-	-	-	-	-	-	-	rs7523938	-	1	-	HGNC	24663	-	-	-	-	-	-	-	-	-	-	-	-	-	0.123	-0.453471
HIGH_LD	rs7523938	1:174296511-174296511	C	intron_variant	MODIFIER	RABGAP1L	ENSG00000152061	Transcript	ENST00000357444.6	protein_coding	-	11/13	-	-	-	-	-	-	-	rs7523938	-	1	-	HGNC	24663	-	-	-	-	-	-	-	-	-	-	-	-	-	0.139	-0.436561
HIGH_LD	rs7523938	1:174296511-174296511	A	intron_variant	MODIFIER	RABGAP1L	ENSG00000152061	Transcript	ENST00000367689.3	protein_coding	-	11/13	-	-	-	-	-	-	-	rs7523938	-	1	-	HGNC	24663	-	-	-	-	-	-	-	-	-	-	-	-	-	0.123	-0.453471
HIGH_LD	rs7523938	1:174296511-174296511	C	intron_variant	MODIFIER	RABGAP1L	ENSG00000152061	Transcript	ENST00000367689.3	protein_coding	-	11/13	-	-	-	-	-	-	-	rs7523938	-	1	-	HGNC	24663	-	-	-	-	-	-	-	-	-	-	-	-	-	0.139	-0.436561
HIGH_LD	rs7523938	1:174296511-174296511	A	intron_variant,non_coding_transcript_variant	MODIFIER	RABGAP1L	ENSG00000152061	Transcript	ENST00000367690.1	processed_transcript	-	4/6	-	-	-	-	-	-	-	rs7523938	-	1	-	HGNC	24663	-	-	-	-	-	-	-	-	-	-	-	-	-	0.123	-0.453471
HIGH_LD	rs7523938	1:174296511-174296511	C	intron_variant,non_coding_transcript_variant	MODIFIER	RABGAP1L	ENSG00000152061	Transcript	ENST00000367690.1	processed_transcript	-	4/6	-	-	-	-	-	-	-	rs7523938	-	1	-	HGNC	24663	-	-	-	-	-	-	-	-	-	-	-	-	-	0.139	-0.436561
HIGH_LD	rs7523938	1:174296511-174296511	A	intron_variant	MODIFIER	RABGAP1L	ENSG00000152061	Transcript	ENST00000457696.1	protein_coding	-	11/12	-	-	-	-	-	-	-	rs7523938	-	1	cds_end_NF	HGNC	24663	-	-	-	-	-	-	-	-	-	-	-	-	-	0.123	-0.453471
HIGH_LD	rs7523938	1:174296511-174296511	C	intron_variant	MODIFIER	RABGAP1L	ENSG00000152061	Transcript	ENST00000457696.1	protein_coding	-	11/12	-	-	-	-	-	-	-	rs7523938	-	1	cds_end_NF	HGNC	24663	-	-	-	-	-	-	-	-	-	-	-	-	-	0.139	-0.436561
HIGH_LD	rs6681780	1:174298118-174298118	A	intron_variant	MODIFIER	RABGAP1L	ENSG00000152061	Transcript	ENST00000251507.4	protein_coding	-	11/20	-	-	-	-	-	-	-	rs6681780	-	1	-	HGNC	24663	-	-	-	-	0.6186	-	-	-	-	-	-	-	-	1.037	-0.144529
HIGH_LD	rs6681780	1:174298118-174298118	A	intron_variant	MODIFIER	RABGAP1L	ENSG00000152061	Transcript	ENST00000357444.6	protein_coding	-	11/13	-	-	-	-	-	-	-	rs6681780	-	1	-	HGNC	24663	-	-	-	-	0.6186	-	-	-	-	-	-	-	-	1.037	-0.144529
HIGH_LD	rs6681780	1:174298118-174298118	A	intron_variant	MODIFIER	RABGAP1L	ENSG00000152061	Transcript	ENST00000367689.3	protein_coding	-	11/13	-	-	-	-	-	-	-	rs6681780	-	1	-	HGNC	24663	-	-	-	-	0.6186	-	-	-	-	-	-	-	-	1.037	-0.144529
HIGH_LD	rs6681780	1:174298118-174298118	A	intron_variant,non_coding_transcript_variant	MODIFIER	RABGAP1L	ENSG00000152061	Transcript	ENST00000367690.1	processed_transcript	-	4/6	-	-	-	-	-	-	-	rs6681780	-	1	-	HGNC	24663	-	-	-	-	0.6186	-	-	-	-	-	-	-	-	1.037	-0.144529
HIGH_LD	rs6681780	1:174298118-174298118	A	intron_variant	MODIFIER	RABGAP1L	ENSG00000152061	Transcript	ENST00000457696.1	protein_coding	-	11/12	-	-	-	-	-	-	-	rs6681780	-	1	cds_end_NF	HGNC	24663	-	-	-	-	0.6186	-	-	-	-	-	-	-	-	1.037	-0.144529
HIGH_LD	rs59649440	1:174301162-174301162	A	intron_variant	MODIFIER	RABGAP1L	ENSG00000152061	Transcript	ENST00000251507.4	protein_coding	-	11/20	-	-	-	-	-	-	-	rs59649440	-	1	-	HGNC	24663	-	-	-	-	0.3676	-	-	-	-	-	-	-	-	4.74	0.12884
HIGH_LD	rs59649440	1:174301162-174301162	A	intron_variant	MODIFIER	RABGAP1L	ENSG00000152061	Transcript	ENST00000357444.6	protein_coding	-	11/13	-	-	-	-	-	-	-	rs59649440	-	1	-	HGNC	24663	-	-	-	-	0.3676	-	-	-	-	-	-	-	-	4.74	0.12884
HIGH_LD	rs59649440	1:174301162-174301162	A	intron_variant	MODIFIER	RABGAP1L	ENSG00000152061	Transcript	ENST00000367689.3	protein_coding	-	11/13	-	-	-	-	-	-	-	rs59649440	-	1	-	HGNC	24663	-	-	-	-	0.3676	-	-	-	-	-	-	-	-	4.74	0.12884
HIGH_LD	rs59649440	1:174301162-174301162	A	intron_variant,non_coding_transcript_variant	MODIFIER	RABGAP1L	ENSG00000152061	Transcript	ENST00000367690.1	processed_transcript	-	4/6	-	-	-	-	-	-	-	rs59649440	-	1	-	HGNC	24663	-	-	-	-	0.3676	-	-	-	-	-	-	-	-	4.74	0.12884
HIGH_LD	rs59649440	1:174301162-174301162	A	intron_variant	MODIFIER	RABGAP1L	ENSG00000152061	Transcript	ENST00000457696.1	protein_coding	-	11/12	-	-	-	-	-	-	-	rs59649440	-	1	cds_end_NF	HGNC	24663	-	-	-	-	0.3676	-	-	-	-	-	-	-	-	4.74	0.12884
HIGH_LD	rs57366619	1:174304067-174304067	A	intron_variant	MODIFIER	RABGAP1L	ENSG00000152061	Transcript	ENST00000251507.4	protein_coding	-	11/20	-	-	-	-	-	-	-	rs57366619	-	1	-	HGNC	24663	-	-	-	-	0.6186	-	-	-	-	-	-	-	-	1.145	-0.129887
HIGH_LD	rs57366619	1:174304067-174304067	A	intron_variant	MODIFIER	RABGAP1L	ENSG00000152061	Transcript	ENST00000357444.6	protein_coding	-	11/13	-	-	-	-	-	-	-	rs57366619	-	1	-	HGNC	24663	-	-	-	-	0.6186	-	-	-	-	-	-	-	-	1.145	-0.129887
HIGH_LD	rs57366619	1:174304067-174304067	A	intron_variant	MODIFIER	RABGAP1L	ENSG00000152061	Transcript	ENST00000367689.3	protein_coding	-	11/13	-	-	-	-	-	-	-	rs57366619	-	1	-	HGNC	24663	-	-	-	-	0.6186	-	-	-	-	-	-	-	-	1.145	-0.129887
HIGH_LD	rs57366619	1:174304067-174304067	A	intron_variant,non_coding_transcript_variant	MODIFIER	RABGAP1L	ENSG00000152061	Transcript	ENST00000367690.1	processed_transcript	-	4/6	-	-	-	-	-	-	-	rs57366619	-	1	-	HGNC	24663	-	-	-	-	0.6186	-	-	-	-	-	-	-	-	1.145	-0.129887
HIGH_LD	rs57366619	1:174304067-174304067	A	intron_variant	MODIFIER	RABGAP1L	ENSG00000152061	Transcript	ENST00000457696.1	protein_coding	-	11/12	-	-	-	-	-	-	-	rs57366619	-	1	cds_end_NF	HGNC	24663	-	-	-	-	0.6186	-	-	-	-	-	-	-	-	1.145	-0.129887
HIGH_LD	rs17301013	1:174312813-174312813	T	intron_variant	MODIFIER	RABGAP1L	ENSG00000152061	Transcript	ENST00000251507.4	protein_coding	-	11/20	-	-	-	-	-	-	-	rs17301013	-	1	-	HGNC	24663	-	-	-	-	0.6184	-	-	1	26606652	-	-	-	-	2.354	-0.018343
HIGH_LD	rs17301013	1:174312813-174312813	T	intron_variant	MODIFIER	RABGAP1L	ENSG00000152061	Transcript	ENST00000357444.6	protein_coding	-	11/13	-	-	-	-	-	-	-	rs17301013	-	1	-	HGNC	24663	-	-	-	-	0.6184	-	-	1	26606652	-	-	-	-	2.354	-0.018343
HIGH_LD	rs17301013	1:174312813-174312813	T	intron_variant	MODIFIER	RABGAP1L	ENSG00000152061	Transcript	ENST00000367689.3	protein_coding	-	11/13	-	-	-	-	-	-	-	rs17301013	-	1	-	HGNC	24663	-	-	-	-	0.6184	-	-	1	26606652	-	-	-	-	2.354	-0.018343
HIGH_LD	rs17301013	1:174312813-174312813	T	intron_variant,non_coding_transcript_variant	MODIFIER	RABGAP1L	ENSG00000152061	Transcript	ENST00000367690.1	processed_transcript	-	4/6	-	-	-	-	-	-	-	rs17301013	-	1	-	HGNC	24663	-	-	-	-	0.6184	-	-	1	26606652	-	-	-	-	2.354	-0.018343
HIGH_LD	rs17301013	1:174312813-174312813	T	intron_variant	MODIFIER	RABGAP1L	ENSG00000152061	Transcript	ENST00000457696.1	protein_coding	-	11/12	-	-	-	-	-	-	-	rs17301013	-	1	cds_end_NF	HGNC	24663	-	-	-	-	0.6184	-	-	1	26606652	-	-	-	-	2.354	-0.018343
HIGH_LD	rs12065180	1:174324615-174324615	A	intron_variant	MODIFIER	RABGAP1L	ENSG00000152061	Transcript	ENST00000251507.4	protein_coding	-	11/20	-	-	-	-	-	-	-	rs12065180	-	1	-	HGNC	24663	-	-	-	-	-	-	-	-	-	-	-	-	-	0.783	-0.1863
HIGH_LD	rs12065180	1:174324615-174324615	C	intron_variant	MODIFIER	RABGAP1L	ENSG00000152061	Transcript	ENST00000251507.4	protein_coding	-	11/20	-	-	-	-	-	-	-	rs12065180	-	1	-	HGNC	24663	-	-	-	-	-	-	-	-	-	-	-	-	-	0.877	-0.169391
HIGH_LD	rs12065180	1:174324615-174324615	G	intron_variant	MODIFIER	RABGAP1L	ENSG00000152061	Transcript	ENST00000251507.4	protein_coding	-	11/20	-	-	-	-	-	-	-	rs12065180	-	1	-	HGNC	24663	-	-	-	-	0.4982	-	-	-	-	-	-	-	-	0.748	-0.19317
HIGH_LD	rs12065180	1:174324615-174324615	A	intron_variant	MODIFIER	RABGAP1L	ENSG00000152061	Transcript	ENST00000357444.6	protein_coding	-	11/13	-	-	-	-	-	-	-	rs12065180	-	1	-	HGNC	24663	-	-	-	-	-	-	-	-	-	-	-	-	-	0.783	-0.1863
HIGH_LD	rs12065180	1:174324615-174324615	C	intron_variant	MODIFIER	RABGAP1L	ENSG00000152061	Transcript	ENST00000357444.6	protein_coding	-	11/13	-	-	-	-	-	-	-	rs12065180	-	1	-	HGNC	24663	-	-	-	-	-	-	-	-	-	-	-	-	-	0.877	-0.169391
HIGH_LD	rs12065180	1:174324615-174324615	G	intron_variant	MODIFIER	RABGAP1L	ENSG00000152061	Transcript	ENST00000357444.6	protein_coding	-	11/13	-	-	-	-	-	-	-	rs12065180	-	1	-	HGNC	24663	-	-	-	-	0.4982	-	-	-	-	-	-	-	-	0.748	-0.19317
HIGH_LD	rs12065180	1:174324615-174324615	A	intron_variant	MODIFIER	RABGAP1L	ENSG00000152061	Transcript	ENST00000367689.3	protein_coding	-	11/13	-	-	-	-	-	-	-	rs12065180	-	1	-	HGNC	24663	-	-	-	-	-	-	-	-	-	-	-	-	-	0.783	-0.1863
HIGH_LD	rs12065180	1:174324615-174324615	C	intron_variant	MODIFIER	RABGAP1L	ENSG00000152061	Transcript	ENST00000367689.3	protein_coding	-	11/13	-	-	-	-	-	-	-	rs12065180	-	1	-	HGNC	24663	-	-	-	-	-	-	-	-	-	-	-	-	-	0.877	-0.169391
HIGH_LD	rs12065180	1:174324615-174324615	G	intron_variant	MODIFIER	RABGAP1L	ENSG00000152061	Transcript	ENST00000367689.3	protein_coding	-	11/13	-	-	-	-	-	-	-	rs12065180	-	1	-	HGNC	24663	-	-	-	-	0.4982	-	-	-	-	-	-	-	-	0.748	-0.19317
HIGH_LD	rs12065180	1:174324615-174324615	A	intron_variant,non_coding_transcript_variant	MODIFIER	RABGAP1L	ENSG00000152061	Transcript	ENST00000367690.1	processed_transcript	-	4/6	-	-	-	-	-	-	-	rs12065180	-	1	-	HGNC	24663	-	-	-	-	-	-	-	-	-	-	-	-	-	0.783	-0.1863
HIGH_LD	rs12065180	1:174324615-174324615	C	intron_variant,non_coding_transcript_variant	MODIFIER	RABGAP1L	ENSG00000152061	Transcript	ENST00000367690.1	processed_transcript	-	4/6	-	-	-	-	-	-	-	rs12065180	-	1	-	HGNC	24663	-	-	-	-	-	-	-	-	-	-	-	-	-	0.877	-0.169391
HIGH_LD	rs12065180	1:174324615-174324615	G	intron_variant,non_coding_transcript_variant	MODIFIER	RABGAP1L	ENSG00000152061	Transcript	ENST00000367690.1	processed_transcript	-	4/6	-	-	-	-	-	-	-	rs12065180	-	1	-	HGNC	24663	-	-	-	-	0.4982	-	-	-	-	-	-	-	-	0.748	-0.19317
HIGH_LD	rs12065180	1:174324615-174324615	A	intron_variant	MODIFIER	RABGAP1L	ENSG00000152061	Transcript	ENST00000457696.1	protein_coding	-	11/12	-	-	-	-	-	-	-	rs12065180	-	1	cds_end_NF	HGNC	24663	-	-	-	-	-	-	-	-	-	-	-	-	-	0.783	-0.1863
HIGH_LD	rs12065180	1:174324615-174324615	C	intron_variant	MODIFIER	RABGAP1L	ENSG00000152061	Transcript	ENST00000457696.1	protein_coding	-	11/12	-	-	-	-	-	-	-	rs12065180	-	1	cds_end_NF	HGNC	24663	-	-	-	-	-	-	-	-	-	-	-	-	-	0.877	-0.169391
HIGH_LD	rs12065180	1:174324615-174324615	G	intron_variant	MODIFIER	RABGAP1L	ENSG00000152061	Transcript	ENST00000457696.1	protein_coding	-	11/12	-	-	-	-	-	-	-	rs12065180	-	1	cds_end_NF	HGNC	24663	-	-	-	-	0.4982	-	-	-	-	-	-	-	-	0.748	-0.19317
HIGH_LD	rs2049991	1:174325566-174325566	G	intron_variant	MODIFIER	RABGAP1L	ENSG00000152061	Transcript	ENST00000251507.4	protein_coding	-	11/20	-	-	-	-	-	-	-	rs2049991	-	1	-	HGNC	24663	-	-	-	-	0.4998	-	-	-	-	-	-	-	-	3.896	0.077857
HIGH_LD	rs2049991	1:174325566-174325566	G	intron_variant	MODIFIER	RABGAP1L	ENSG00000152061	Transcript	ENST00000357444.6	protein_coding	-	11/13	-	-	-	-	-	-	-	rs2049991	-	1	-	HGNC	24663	-	-	-	-	0.4998	-	-	-	-	-	-	-	-	3.896	0.077857
HIGH_LD	rs2049991	1:174325566-174325566	G	intron_variant	MODIFIER	RABGAP1L	ENSG00000152061	Transcript	ENST00000367689.3	protein_coding	-	11/13	-	-	-	-	-	-	-	rs2049991	-	1	-	HGNC	24663	-	-	-	-	0.4998	-	-	-	-	-	-	-	-	3.896	0.077857
HIGH_LD	rs2049991	1:174325566-174325566	G	intron_variant,non_coding_transcript_variant	MODIFIER	RABGAP1L	ENSG00000152061	Transcript	ENST00000367690.1	processed_transcript	-	4/6	-	-	-	-	-	-	-	rs2049991	-	1	-	HGNC	24663	-	-	-	-	0.4998	-	-	-	-	-	-	-	-	3.896	0.077857
HIGH_LD	rs2049991	1:174325566-174325566	G	intron_variant	MODIFIER	RABGAP1L	ENSG00000152061	Transcript	ENST00000457696.1	protein_coding	-	11/12	-	-	-	-	-	-	-	rs2049991	-	1	cds_end_NF	HGNC	24663	-	-	-	-	0.4998	-	-	-	-	-	-	-	-	3.896	0.077857
HIGH_LD	rs2049992	1:174325692-174325692	G	intron_variant	MODIFIER	RABGAP1L	ENSG00000152061	Transcript	ENST00000251507.4	protein_coding	-	11/20	-	-	-	-	-	-	-	rs2049992	-	1	-	HGNC	24663	-	-	-	-	0.6358	-	-	-	-	-	-	-	-	7.628	0.332985
HIGH_LD	rs2049992	1:174325692-174325692	G	intron_variant	MODIFIER	RABGAP1L	ENSG00000152061	Transcript	ENST00000357444.6	protein_coding	-	11/13	-	-	-	-	-	-	-	rs2049992	-	1	-	HGNC	24663	-	-	-	-	0.6358	-	-	-	-	-	-	-	-	7.628	0.332985
HIGH_LD	rs2049992	1:174325692-174325692	G	intron_variant	MODIFIER	RABGAP1L	ENSG00000152061	Transcript	ENST00000367689.3	protein_coding	-	11/13	-	-	-	-	-	-	-	rs2049992	-	1	-	HGNC	24663	-	-	-	-	0.6358	-	-	-	-	-	-	-	-	7.628	0.332985
HIGH_LD	rs2049992	1:174325692-174325692	G	intron_variant,non_coding_transcript_variant	MODIFIER	RABGAP1L	ENSG00000152061	Transcript	ENST00000367690.1	processed_transcript	-	4/6	-	-	-	-	-	-	-	rs2049992	-	1	-	HGNC	24663	-	-	-	-	0.6358	-	-	-	-	-	-	-	-	7.628	0.332985
HIGH_LD	rs2049992	1:174325692-174325692	G	intron_variant	MODIFIER	RABGAP1L	ENSG00000152061	Transcript	ENST00000457696.1	protein_coding	-	11/12	-	-	-	-	-	-	-	rs2049992	-	1	cds_end_NF	HGNC	24663	-	-	-	-	0.6358	-	-	-	-	-	-	-	-	7.628	0.332985
HIGH_LD	rs6666767	1:174326702-174326702	G	intron_variant	MODIFIER	RABGAP1L	ENSG00000152061	Transcript	ENST00000251507.4	protein_coding	-	11/20	-	-	-	-	-	-	-	rs6666767	-	1	-	HGNC	24663	-	-	-	-	0.6354	-	-	-	-	-	-	-	-	3.755	0.069437
HIGH_LD	rs6666767	1:174326702-174326702	G	intron_variant	MODIFIER	RABGAP1L	ENSG00000152061	Transcript	ENST00000357444.6	protein_coding	-	11/13	-	-	-	-	-	-	-	rs6666767	-	1	-	HGNC	24663	-	-	-	-	0.6354	-	-	-	-	-	-	-	-	3.755	0.069437
HIGH_LD	rs6666767	1:174326702-174326702	G	intron_variant	MODIFIER	RABGAP1L	ENSG00000152061	Transcript	ENST00000367689.3	protein_coding	-	11/13	-	-	-	-	-	-	-	rs6666767	-	1	-	HGNC	24663	-	-	-	-	0.6354	-	-	-	-	-	-	-	-	3.755	0.069437
HIGH_LD	rs6666767	1:174326702-174326702	G	intron_variant,non_coding_transcript_variant	MODIFIER	RABGAP1L	ENSG00000152061	Transcript	ENST00000367690.1	processed_transcript	-	4/6	-	-	-	-	-	-	-	rs6666767	-	1	-	HGNC	24663	-	-	-	-	0.6354	-	-	-	-	-	-	-	-	3.755	0.069437
HIGH_LD	rs6666767	1:174326702-174326702	G	intron_variant	MODIFIER	RABGAP1L	ENSG00000152061	Transcript	ENST00000457696.1	protein_coding	-	11/12	-	-	-	-	-	-	-	rs6666767	-	1	cds_end_NF	HGNC	24663	-	-	-	-	0.6354	-	-	-	-	-	-	-	-	3.755	0.069437
HIGH_LD	rs5778800	1:174329385-174329385	T	intron_variant	MODIFIER	RABGAP1L	ENSG00000152061	Transcript	ENST00000251507.4	protein_coding	-	11/20	-	-	-	-	-	-	-	rs5778800	-	1	-	HGNC	24663	-	-	-	-	-	-	-	-	-	-	-	-	-	1.334	-0.107301
HIGH_LD	rs5778800	1:174329385-174329385	TT	intron_variant	MODIFIER	RABGAP1L	ENSG00000152061	Transcript	ENST00000251507.4	protein_coding	-	11/20	-	-	-	-	-	-	-	rs5778800	-	1	-	HGNC	24663	-	-	-	-	-	-	-	-	-	-	-	-	-	-	-
HIGH_LD	rs5778800	1:174329385-174329385	T	intron_variant	MODIFIER	RABGAP1L	ENSG00000152061	Transcript	ENST00000357444.6	protein_coding	-	11/13	-	-	-	-	-	-	-	rs5778800	-	1	-	HGNC	24663	-	-	-	-	-	-	-	-	-	-	-	-	-	1.334	-0.107301
HIGH_LD	rs5778800	1:174329385-174329385	TT	intron_variant	MODIFIER	RABGAP1L	ENSG00000152061	Transcript	ENST00000357444.6	protein_coding	-	11/13	-	-	-	-	-	-	-	rs5778800	-	1	-	HGNC	24663	-	-	-	-	-	-	-	-	-	-	-	-	-	-	-
HIGH_LD	rs5778800	1:174329385-174329385	T	intron_variant	MODIFIER	RABGAP1L	ENSG00000152061	Transcript	ENST00000367689.3	protein_coding	-	11/13	-	-	-	-	-	-	-	rs5778800	-	1	-	HGNC	24663	-	-	-	-	-	-	-	-	-	-	-	-	-	1.334	-0.107301
HIGH_LD	rs5778800	1:174329385-174329385	TT	intron_variant	MODIFIER	RABGAP1L	ENSG00000152061	Transcript	ENST00000367689.3	protein_coding	-	11/13	-	-	-	-	-	-	-	rs5778800	-	1	-	HGNC	24663	-	-	-	-	-	-	-	-	-	-	-	-	-	-	-
HIGH_LD	rs5778800	1:174329385-174329385	T	intron_variant,non_coding_transcript_variant	MODIFIER	RABGAP1L	ENSG00000152061	Transcript	ENST00000367690.1	processed_transcript	-	4/6	-	-	-	-	-	-	-	rs5778800	-	1	-	HGNC	24663	-	-	-	-	-	-	-	-	-	-	-	-	-	1.334	-0.107301
HIGH_LD	rs5778800	1:174329385-174329385	TT	intron_variant,non_coding_transcript_variant	MODIFIER	RABGAP1L	ENSG00000152061	Transcript	ENST00000367690.1	processed_transcript	-	4/6	-	-	-	-	-	-	-	rs5778800	-	1	-	HGNC	24663	-	-	-	-	-	-	-	-	-	-	-	-	-	-	-
HIGH_LD	rs5778800	1:174329385-174329385	T	intron_variant	MODIFIER	RABGAP1L	ENSG00000152061	Transcript	ENST00000457696.1	protein_coding	-	11/12	-	-	-	-	-	-	-	rs5778800	-	1	cds_end_NF	HGNC	24663	-	-	-	-	-	-	-	-	-	-	-	-	-	1.334	-0.107301
HIGH_LD	rs5778800	1:174329385-174329385	TT	intron_variant	MODIFIER	RABGAP1L	ENSG00000152061	Transcript	ENST00000457696.1	protein_coding	-	11/12	-	-	-	-	-	-	-	rs5778800	-	1	cds_end_NF	HGNC	24663	-	-	-	-	-	-	-	-	-	-	-	-	-	-	-
HIGH_LD	rs6693423	1:174333818-174333818	G	intron_variant	MODIFIER	RABGAP1L	ENSG00000152061	Transcript	ENST00000251507.4	protein_coding	-	11/20	-	-	-	-	-	-	-	rs6693423	-	1	-	HGNC	24663	-	-	-	-	0.6184	-	-	-	-	-	-	-	-	1.518	-0.08785
HIGH_LD	rs6693423	1:174333818-174333818	G	intron_variant	MODIFIER	RABGAP1L	ENSG00000152061	Transcript	ENST00000357444.6	protein_coding	-	11/13	-	-	-	-	-	-	-	rs6693423	-	1	-	HGNC	24663	-	-	-	-	0.6184	-	-	-	-	-	-	-	-	1.518	-0.08785
HIGH_LD	rs6693423	1:174333818-174333818	G	intron_variant	MODIFIER	RABGAP1L	ENSG00000152061	Transcript	ENST00000367689.3	protein_coding	-	11/13	-	-	-	-	-	-	-	rs6693423	-	1	-	HGNC	24663	-	-	-	-	0.6184	-	-	-	-	-	-	-	-	1.518	-0.08785
HIGH_LD	rs6693423	1:174333818-174333818	G	intron_variant,non_coding_transcript_variant	MODIFIER	RABGAP1L	ENSG00000152061	Transcript	ENST00000367690.1	processed_transcript	-	4/6	-	-	-	-	-	-	-	rs6693423	-	1	-	HGNC	24663	-	-	-	-	0.6184	-	-	-	-	-	-	-	-	1.518	-0.08785
HIGH_LD	rs6693423	1:174333818-174333818	G	intron_variant	MODIFIER	RABGAP1L	ENSG00000152061	Transcript	ENST00000457696.1	protein_coding	-	11/12	-	-	-	-	-	-	-	rs6693423	-	1	cds_end_NF	HGNC	24663	-	-	-	-	0.6184	-	-	-	-	-	-	-	-	1.518	-0.08785
HIGH_LD	rs7536987	1:174337116-174337116	G	intron_variant	MODIFIER	RABGAP1L	ENSG00000152061	Transcript	ENST00000251507.4	protein_coding	-	11/20	-	-	-	-	-	-	-	rs7536987	-	1	-	HGNC	24663	-	-	-	-	0.3674	-	-	-	-	-	-	-	-	2.732	0.007131
HIGH_LD	rs7536987	1:174337116-174337116	G	intron_variant	MODIFIER	RABGAP1L	ENSG00000152061	Transcript	ENST00000357444.6	protein_coding	-	11/13	-	-	-	-	-	-	-	rs7536987	-	1	-	HGNC	24663	-	-	-	-	0.3674	-	-	-	-	-	-	-	-	2.732	0.007131
HIGH_LD	rs7536987	1:174337116-174337116	G	intron_variant	MODIFIER	RABGAP1L	ENSG00000152061	Transcript	ENST00000367689.3	protein_coding	-	11/13	-	-	-	-	-	-	-	rs7536987	-	1	-	HGNC	24663	-	-	-	-	0.3674	-	-	-	-	-	-	-	-	2.732	0.007131
HIGH_LD	rs7536987	1:174337116-174337116	G	intron_variant,non_coding_transcript_variant	MODIFIER	RABGAP1L	ENSG00000152061	Transcript	ENST00000367690.1	processed_transcript	-	4/6	-	-	-	-	-	-	-	rs7536987	-	1	-	HGNC	24663	-	-	-	-	0.3674	-	-	-	-	-	-	-	-	2.732	0.007131
HIGH_LD	rs7536987	1:174337116-174337116	G	non_coding_transcript_exon_variant	MODIFIER	RP4-809F4.1	ENSG00000237317	Transcript	ENST00000423946.2	processed_pseudogene	1/1	-	-	-	62	-	-	-	-	rs7536987	-	-1	-	Clone_based_vega_gene	-	-	-	-	-	0.3674	-	-	-	-	-	-	-	-	2.732	0.007131
HIGH_LD	rs7536987	1:174337116-174337116	G	intron_variant	MODIFIER	RABGAP1L	ENSG00000152061	Transcript	ENST00000457696.1	protein_coding	-	11/12	-	-	-	-	-	-	-	rs7536987	-	1	cds_end_NF	HGNC	24663	-	-	-	-	0.3674	-	-	-	-	-	-	-	-	2.732	0.007131
HIGH_LD	rs7536987	1:174337116-174337116	G	intron_variant,non_coding_transcript_variant	MODIFIER	RABGAP1L	ENSG00000152061	Transcript	ENST00000526253.1	processed_transcript	-	1/3	-	-	-	-	-	-	-	rs7536987	-	1	-	HGNC	24663	-	-	-	-	0.3674	-	-	-	-	-	-	-	-	2.732	0.007131
HIGH_LD	rs34798737	1:174339876-174339876	TAGG	intron_variant	MODIFIER	RABGAP1L	ENSG00000152061	Transcript	ENST00000251507.4	protein_coding	-	11/20	-	-	-	-	-	-	-	rs34798737	-	1	-	HGNC	24663	-	-	-	-	0.3672	-	-	-	-	-	-	-	-	8.813	0.440938
HIGH_LD	rs34798737	1:174339876-174339876	TATG	intron_variant	MODIFIER	RABGAP1L	ENSG00000152061	Transcript	ENST00000251507.4	protein_coding	-	11/20	-	-	-	-	-	-	-	rs34798737	-	1	-	HGNC	24663	-	-	-	-	-	-	-	-	-	-	-	-	-	-	-
HIGH_LD	rs34798737	1:174339876-174339876	TATT	intron_variant	MODIFIER	RABGAP1L	ENSG00000152061	Transcript	ENST00000251507.4	protein_coding	-	11/20	-	-	-	-	-	-	-	rs34798737	-	1	-	HGNC	24663	-	-	-	-	-	-	-	-	-	-	-	-	-	-	-
HIGH_LD	rs34798737	1:174339876-174339876	TAGG	intron_variant	MODIFIER	RABGAP1L	ENSG00000152061	Transcript	ENST00000357444.6	protein_coding	-	11/13	-	-	-	-	-	-	-	rs34798737	-	1	-	HGNC	24663	-	-	-	-	0.3672	-	-	-	-	-	-	-	-	8.813	0.440938
HIGH_LD	rs34798737	1:174339876-174339876	TATG	intron_variant	MODIFIER	RABGAP1L	ENSG00000152061	Transcript	ENST00000357444.6	protein_coding	-	11/13	-	-	-	-	-	-	-	rs34798737	-	1	-	HGNC	24663	-	-	-	-	-	-	-	-	-	-	-	-	-	-	-
HIGH_LD	rs34798737	1:174339876-174339876	TATT	intron_variant	MODIFIER	RABGAP1L	ENSG00000152061	Transcript	ENST00000357444.6	protein_coding	-	11/13	-	-	-	-	-	-	-	rs34798737	-	1	-	HGNC	24663	-	-	-	-	-	-	-	-	-	-	-	-	-	-	-
HIGH_LD	rs34798737	1:174339876-174339876	TAGG	intron_variant	MODIFIER	RABGAP1L	ENSG00000152061	Transcript	ENST00000367689.3	protein_coding	-	11/13	-	-	-	-	-	-	-	rs34798737	-	1	-	HGNC	24663	-	-	-	-	0.3672	-	-	-	-	-	-	-	-	8.813	0.440938
HIGH_LD	rs34798737	1:174339876-174339876	TATG	intron_variant	MODIFIER	RABGAP1L	ENSG00000152061	Transcript	ENST00000367689.3	protein_coding	-	11/13	-	-	-	-	-	-	-	rs34798737	-	1	-	HGNC	24663	-	-	-	-	-	-	-	-	-	-	-	-	-	-	-
HIGH_LD	rs34798737	1:174339876-174339876	TATT	intron_variant	MODIFIER	RABGAP1L	ENSG00000152061	Transcript	ENST00000367689.3	protein_coding	-	11/13	-	-	-	-	-	-	-	rs34798737	-	1	-	HGNC	24663	-	-	-	-	-	-	-	-	-	-	-	-	-	-	-
HIGH_LD	rs34798737	1:174339876-174339876	TAGG	intron_variant,non_coding_transcript_variant	MODIFIER	RABGAP1L	ENSG00000152061	Transcript	ENST00000367690.1	processed_transcript	-	4/6	-	-	-	-	-	-	-	rs34798737	-	1	-	HGNC	24663	-	-	-	-	0.3672	-	-	-	-	-	-	-	-	8.813	0.440938
HIGH_LD	rs34798737	1:174339876-174339876	TATG	intron_variant,non_coding_transcript_variant	MODIFIER	RABGAP1L	ENSG00000152061	Transcript	ENST00000367690.1	processed_transcript	-	4/6	-	-	-	-	-	-	-	rs34798737	-	1	-	HGNC	24663	-	-	-	-	-	-	-	-	-	-	-	-	-	-	-
HIGH_LD	rs34798737	1:174339876-174339876	TATT	intron_variant,non_coding_transcript_variant	MODIFIER	RABGAP1L	ENSG00000152061	Transcript	ENST00000367690.1	processed_transcript	-	4/6	-	-	-	-	-	-	-	rs34798737	-	1	-	HGNC	24663	-	-	-	-	-	-	-	-	-	-	-	-	-	-	-
HIGH_LD	rs34798737	1:174339876-174339876	TAGG	intron_variant	MODIFIER	RABGAP1L	ENSG00000152061	Transcript	ENST00000457696.1	protein_coding	-	11/12	-	-	-	-	-	-	-	rs34798737	-	1	cds_end_NF	HGNC	24663	-	-	-	-	0.3672	-	-	-	-	-	-	-	-	8.813	0.440938
HIGH_LD	rs34798737	1:174339876-174339876	TATG	intron_variant	MODIFIER	RABGAP1L	ENSG00000152061	Transcript	ENST00000457696.1	protein_coding	-	11/12	-	-	-	-	-	-	-	rs34798737	-	1	cds_end_NF	HGNC	24663	-	-	-	-	-	-	-	-	-	-	-	-	-	-	-
HIGH_LD	rs34798737	1:174339876-174339876	TATT	intron_variant	MODIFIER	RABGAP1L	ENSG00000152061	Transcript	ENST00000457696.1	protein_coding	-	11/12	-	-	-	-	-	-	-	rs34798737	-	1	cds_end_NF	HGNC	24663	-	-	-	-	-	-	-	-	-	-	-	-	-	-	-
HIGH_LD	rs34798737	1:174339876-174339876	TAGG	intron_variant,non_coding_transcript_variant	MODIFIER	RABGAP1L	ENSG00000152061	Transcript	ENST00000526253.1	processed_transcript	-	1/3	-	-	-	-	-	-	-	rs34798737	-	1	-	HGNC	24663	-	-	-	-	0.3672	-	-	-	-	-	-	-	-	8.813	0.440938
HIGH_LD	rs34798737	1:174339876-174339876	TATG	intron_variant,non_coding_transcript_variant	MODIFIER	RABGAP1L	ENSG00000152061	Transcript	ENST00000526253.1	processed_transcript	-	1/3	-	-	-	-	-	-	-	rs34798737	-	1	-	HGNC	24663	-	-	-	-	-	-	-	-	-	-	-	-	-	-	-
HIGH_LD	rs34798737	1:174339876-174339876	TATT	intron_variant,non_coding_transcript_variant	MODIFIER	RABGAP1L	ENSG00000152061	Transcript	ENST00000526253.1	processed_transcript	-	1/3	-	-	-	-	-	-	-	rs34798737	-	1	-	HGNC	24663	-	-	-	-	-	-	-	-	-	-	-	-	-	-	-
HIGH_LD	rs10912773	1:174343705-174343705	A	intron_variant	MODIFIER	RABGAP1L	ENSG00000152061	Transcript	ENST00000251507.4	protein_coding	-	12/20	-	-	-	-	-	-	-	rs10912773	-	1	-	HGNC	24663	-	-	-	-	0.4996	-	-	-	-	-	-	-	-	3.554	0.057502
HIGH_LD	rs10912773	1:174343705-174343705	T	intron_variant	MODIFIER	RABGAP1L	ENSG00000152061	Transcript	ENST00000251507.4	protein_coding	-	12/20	-	-	-	-	-	-	-	rs10912773	-	1	-	HGNC	24663	-	-	-	-	-	-	-	-	-	-	-	-	-	2.769	0.009503
HIGH_LD	rs10912773	1:174343705-174343705	A	intron_variant	MODIFIER	RABGAP1L	ENSG00000152061	Transcript	ENST00000357444.6	protein_coding	-	12/13	-	-	-	-	-	-	-	rs10912773	-	1	-	HGNC	24663	-	-	-	-	0.4996	-	-	-	-	-	-	-	-	3.554	0.057502
HIGH_LD	rs10912773	1:174343705-174343705	T	intron_variant	MODIFIER	RABGAP1L	ENSG00000152061	Transcript	ENST00000357444.6	protein_coding	-	12/13	-	-	-	-	-	-	-	rs10912773	-	1	-	HGNC	24663	-	-	-	-	-	-	-	-	-	-	-	-	-	2.769	0.009503
HIGH_LD	rs10912773	1:174343705-174343705	A	intron_variant	MODIFIER	RABGAP1L	ENSG00000152061	Transcript	ENST00000367689.3	protein_coding	-	12/13	-	-	-	-	-	-	-	rs10912773	-	1	-	HGNC	24663	-	-	-	-	0.4996	-	-	-	-	-	-	-	-	3.554	0.057502
HIGH_LD	rs10912773	1:174343705-174343705	T	intron_variant	MODIFIER	RABGAP1L	ENSG00000152061	Transcript	ENST00000367689.3	protein_coding	-	12/13	-	-	-	-	-	-	-	rs10912773	-	1	-	HGNC	24663	-	-	-	-	-	-	-	-	-	-	-	-	-	2.769	0.009503
HIGH_LD	rs10912773	1:174343705-174343705	A	intron_variant,non_coding_transcript_variant	MODIFIER	RABGAP1L	ENSG00000152061	Transcript	ENST00000367690.1	processed_transcript	-	5/6	-	-	-	-	-	-	-	rs10912773	-	1	-	HGNC	24663	-	-	-	-	0.4996	-	-	-	-	-	-	-	-	3.554	0.057502
HIGH_LD	rs10912773	1:174343705-174343705	T	intron_variant,non_coding_transcript_variant	MODIFIER	RABGAP1L	ENSG00000152061	Transcript	ENST00000367690.1	processed_transcript	-	5/6	-	-	-	-	-	-	-	rs10912773	-	1	-	HGNC	24663	-	-	-	-	-	-	-	-	-	-	-	-	-	2.769	0.009503
HIGH_LD	rs10912773	1:174343705-174343705	A	intron_variant	MODIFIER	RABGAP1L	ENSG00000152061	Transcript	ENST00000457696.1	protein_coding	-	12/12	-	-	-	-	-	-	-	rs10912773	-	1	cds_end_NF	HGNC	24663	-	-	-	-	0.4996	-	-	-	-	-	-	-	-	3.554	0.057502
HIGH_LD	rs10912773	1:174343705-174343705	T	intron_variant	MODIFIER	RABGAP1L	ENSG00000152061	Transcript	ENST00000457696.1	protein_coding	-	12/12	-	-	-	-	-	-	-	rs10912773	-	1	cds_end_NF	HGNC	24663	-	-	-	-	-	-	-	-	-	-	-	-	-	2.769	0.009503
HIGH_LD	rs10912773	1:174343705-174343705	A	intron_variant,non_coding_transcript_variant	MODIFIER	RABGAP1L	ENSG00000152061	Transcript	ENST00000526253.1	processed_transcript	-	2/3	-	-	-	-	-	-	-	rs10912773	-	1	-	HGNC	24663	-	-	-	-	0.4996	-	-	-	-	-	-	-	-	3.554	0.057502
HIGH_LD	rs10912773	1:174343705-174343705	T	intron_variant,non_coding_transcript_variant	MODIFIER	RABGAP1L	ENSG00000152061	Transcript	ENST00000526253.1	processed_transcript	-	2/3	-	-	-	-	-	-	-	rs10912773	-	1	-	HGNC	24663	-	-	-	-	-	-	-	-	-	-	-	-	-	2.769	0.009503
HIGH_LD	rs60363188	1:174345097-174345097	T	intron_variant	MODIFIER	RABGAP1L	ENSG00000152061	Transcript	ENST00000251507.4	protein_coding	-	12/20	-	-	-	-	-	-	-	rs60363188	-	1	-	HGNC	24663	-	-	-	-	0.6186	-	-	-	-	-	-	-	-	4.595	0.119869
HIGH_LD	rs60363188	1:174345097-174345097	T	intron_variant	MODIFIER	RABGAP1L	ENSG00000152061	Transcript	ENST00000357444.6	protein_coding	-	12/13	-	-	-	-	-	-	-	rs60363188	-	1	-	HGNC	24663	-	-	-	-	0.6186	-	-	-	-	-	-	-	-	4.595	0.119869
HIGH_LD	rs60363188	1:174345097-174345097	T	intron_variant	MODIFIER	RABGAP1L	ENSG00000152061	Transcript	ENST00000367689.3	protein_coding	-	12/13	-	-	-	-	-	-	-	rs60363188	-	1	-	HGNC	24663	-	-	-	-	0.6186	-	-	-	-	-	-	-	-	4.595	0.119869
HIGH_LD	rs60363188	1:174345097-174345097	T	intron_variant,non_coding_transcript_variant	MODIFIER	RABGAP1L	ENSG00000152061	Transcript	ENST00000367690.1	processed_transcript	-	5/6	-	-	-	-	-	-	-	rs60363188	-	1	-	HGNC	24663	-	-	-	-	0.6186	-	-	-	-	-	-	-	-	4.595	0.119869
HIGH_LD	rs60363188	1:174345097-174345097	T	intron_variant	MODIFIER	RABGAP1L	ENSG00000152061	Transcript	ENST00000457696.1	protein_coding	-	12/12	-	-	-	-	-	-	-	rs60363188	-	1	cds_end_NF	HGNC	24663	-	-	-	-	0.6186	-	-	-	-	-	-	-	-	4.595	0.119869
HIGH_LD	rs60363188	1:174345097-174345097	T	intron_variant,non_coding_transcript_variant	MODIFIER	RABGAP1L	ENSG00000152061	Transcript	ENST00000526253.1	processed_transcript	-	2/3	-	-	-	-	-	-	-	rs60363188	-	1	-	HGNC	24663	-	-	-	-	0.6186	-	-	-	-	-	-	-	-	4.595	0.119869
HIGH_LD	rs12084119	1:174346276-174346276	A	intron_variant	MODIFIER	RABGAP1L	ENSG00000152061	Transcript	ENST00000251507.4	protein_coding	-	12/20	-	-	-	-	-	-	-	rs12084119	-	1	-	HGNC	24663	-	-	-	-	-	-	-	-	-	-	-	-	-	2.201	-0.029446
HIGH_LD	rs12084119	1:174346276-174346276	T	intron_variant	MODIFIER	RABGAP1L	ENSG00000152061	Transcript	ENST00000251507.4	protein_coding	-	12/20	-	-	-	-	-	-	-	rs12084119	-	1	-	HGNC	24663	-	-	-	-	-	-	-	-	-	-	-	-	-	1.625	-0.077445
HIGH_LD	rs12084119	1:174346276-174346276	A	intron_variant	MODIFIER	RABGAP1L	ENSG00000152061	Transcript	ENST00000357444.6	protein_coding	-	12/13	-	-	-	-	-	-	-	rs12084119	-	1	-	HGNC	24663	-	-	-	-	-	-	-	-	-	-	-	-	-	2.201	-0.029446
HIGH_LD	rs12084119	1:174346276-174346276	T	intron_variant	MODIFIER	RABGAP1L	ENSG00000152061	Transcript	ENST00000357444.6	protein_coding	-	12/13	-	-	-	-	-	-	-	rs12084119	-	1	-	HGNC	24663	-	-	-	-	-	-	-	-	-	-	-	-	-	1.625	-0.077445
HIGH_LD	rs12084119	1:174346276-174346276	A	intron_variant	MODIFIER	RABGAP1L	ENSG00000152061	Transcript	ENST00000367689.3	protein_coding	-	12/13	-	-	-	-	-	-	-	rs12084119	-	1	-	HGNC	24663	-	-	-	-	-	-	-	-	-	-	-	-	-	2.201	-0.029446
HIGH_LD	rs12084119	1:174346276-174346276	T	intron_variant	MODIFIER	RABGAP1L	ENSG00000152061	Transcript	ENST00000367689.3	protein_coding	-	12/13	-	-	-	-	-	-	-	rs12084119	-	1	-	HGNC	24663	-	-	-	-	-	-	-	-	-	-	-	-	-	1.625	-0.077445
HIGH_LD	rs12084119	1:174346276-174346276	A	intron_variant,non_coding_transcript_variant	MODIFIER	RABGAP1L	ENSG00000152061	Transcript	ENST00000367690.1	processed_transcript	-	5/6	-	-	-	-	-	-	-	rs12084119	-	1	-	HGNC	24663	-	-	-	-	-	-	-	-	-	-	-	-	-	2.201	-0.029446
HIGH_LD	rs12084119	1:174346276-174346276	T	intron_variant,non_coding_transcript_variant	MODIFIER	RABGAP1L	ENSG00000152061	Transcript	ENST00000367690.1	processed_transcript	-	5/6	-	-	-	-	-	-	-	rs12084119	-	1	-	HGNC	24663	-	-	-	-	-	-	-	-	-	-	-	-	-	1.625	-0.077445
HIGH_LD	rs12084119	1:174346276-174346276	A	intron_variant	MODIFIER	RABGAP1L	ENSG00000152061	Transcript	ENST00000457696.1	protein_coding	-	12/12	-	-	-	-	-	-	-	rs12084119	-	1	cds_end_NF	HGNC	24663	-	-	-	-	-	-	-	-	-	-	-	-	-	2.201	-0.029446
HIGH_LD	rs12084119	1:174346276-174346276	T	intron_variant	MODIFIER	RABGAP1L	ENSG00000152061	Transcript	ENST00000457696.1	protein_coding	-	12/12	-	-	-	-	-	-	-	rs12084119	-	1	cds_end_NF	HGNC	24663	-	-	-	-	-	-	-	-	-	-	-	-	-	1.625	-0.077445
HIGH_LD	rs12084119	1:174346276-174346276	A	intron_variant,non_coding_transcript_variant	MODIFIER	RABGAP1L	ENSG00000152061	Transcript	ENST00000526253.1	processed_transcript	-	2/3	-	-	-	-	-	-	-	rs12084119	-	1	-	HGNC	24663	-	-	-	-	-	-	-	-	-	-	-	-	-	2.201	-0.029446
HIGH_LD	rs12084119	1:174346276-174346276	T	intron_variant,non_coding_transcript_variant	MODIFIER	RABGAP1L	ENSG00000152061	Transcript	ENST00000526253.1	processed_transcript	-	2/3	-	-	-	-	-	-	-	rs12084119	-	1	-	HGNC	24663	-	-	-	-	-	-	-	-	-	-	-	-	-	1.625	-0.077445
HIGH_LD	rs370074490	1:174352471-174352471	A	intron_variant	MODIFIER	RABGAP1L	ENSG00000152061	Transcript	ENST00000251507.4	protein_coding	-	12/20	-	-	-	-	-	-	-	rs370074490	-	1	-	HGNC	24663	-	-	-	-	-	-	-	-	-	-	-	-	-	1.238	-0.118376
HIGH_LD	rs370074490	1:174352471-174352471	C	intron_variant	MODIFIER	RABGAP1L	ENSG00000152061	Transcript	ENST00000251507.4	protein_coding	-	12/20	-	-	-	-	-	-	-	rs370074490	-	1	-	HGNC	24663	-	-	-	-	0.4425	-	-	-	-	-	-	-	-	1.387	-0.101467
HIGH_LD	rs370074490	1:174352471-174352471	G	intron_variant	MODIFIER	RABGAP1L	ENSG00000152061	Transcript	ENST00000251507.4	protein_coding	-	12/20	-	-	-	-	-	-	-	rs370074490	-	1	-	HGNC	24663	-	-	-	-	-	-	-	-	-	-	-	-	-	1.182	-0.125246
HIGH_LD	rs370074490	1:174352471-174352471	A	intron_variant	MODIFIER	RABGAP1L	ENSG00000152061	Transcript	ENST00000357444.6	protein_coding	-	12/13	-	-	-	-	-	-	-	rs370074490	-	1	-	HGNC	24663	-	-	-	-	-	-	-	-	-	-	-	-	-	1.238	-0.118376
HIGH_LD	rs370074490	1:174352471-174352471	C	intron_variant	MODIFIER	RABGAP1L	ENSG00000152061	Transcript	ENST00000357444.6	protein_coding	-	12/13	-	-	-	-	-	-	-	rs370074490	-	1	-	HGNC	24663	-	-	-	-	0.4425	-	-	-	-	-	-	-	-	1.387	-0.101467
HIGH_LD	rs370074490	1:174352471-174352471	G	intron_variant	MODIFIER	RABGAP1L	ENSG00000152061	Transcript	ENST00000357444.6	protein_coding	-	12/13	-	-	-	-	-	-	-	rs370074490	-	1	-	HGNC	24663	-	-	-	-	-	-	-	-	-	-	-	-	-	1.182	-0.125246
HIGH_LD	rs370074490	1:174352471-174352471	A	intron_variant	MODIFIER	RABGAP1L	ENSG00000152061	Transcript	ENST00000367689.3	protein_coding	-	12/13	-	-	-	-	-	-	-	rs370074490	-	1	-	HGNC	24663	-	-	-	-	-	-	-	-	-	-	-	-	-	1.238	-0.118376
HIGH_LD	rs370074490	1:174352471-174352471	C	intron_variant	MODIFIER	RABGAP1L	ENSG00000152061	Transcript	ENST00000367689.3	protein_coding	-	12/13	-	-	-	-	-	-	-	rs370074490	-	1	-	HGNC	24663	-	-	-	-	0.4425	-	-	-	-	-	-	-	-	1.387	-0.101467
HIGH_LD	rs370074490	1:174352471-174352471	G	intron_variant	MODIFIER	RABGAP1L	ENSG00000152061	Transcript	ENST00000367689.3	protein_coding	-	12/13	-	-	-	-	-	-	-	rs370074490	-	1	-	HGNC	24663	-	-	-	-	-	-	-	-	-	-	-	-	-	1.182	-0.125246
HIGH_LD	rs370074490	1:174352471-174352471	A	intron_variant,non_coding_transcript_variant	MODIFIER	RABGAP1L	ENSG00000152061	Transcript	ENST00000367690.1	processed_transcript	-	5/6	-	-	-	-	-	-	-	rs370074490	-	1	-	HGNC	24663	-	-	-	-	-	-	-	-	-	-	-	-	-	1.238	-0.118376
HIGH_LD	rs370074490	1:174352471-174352471	C	intron_variant,non_coding_transcript_variant	MODIFIER	RABGAP1L	ENSG00000152061	Transcript	ENST00000367690.1	processed_transcript	-	5/6	-	-	-	-	-	-	-	rs370074490	-	1	-	HGNC	24663	-	-	-	-	0.4425	-	-	-	-	-	-	-	-	1.387	-0.101467
HIGH_LD	rs370074490	1:174352471-174352471	G	intron_variant,non_coding_transcript_variant	MODIFIER	RABGAP1L	ENSG00000152061	Transcript	ENST00000367690.1	processed_transcript	-	5/6	-	-	-	-	-	-	-	rs370074490	-	1	-	HGNC	24663	-	-	-	-	-	-	-	-	-	-	-	-	-	1.182	-0.125246
HIGH_LD	rs370074490	1:174352471-174352471	A	intron_variant	MODIFIER	RABGAP1L	ENSG00000152061	Transcript	ENST00000457696.1	protein_coding	-	12/12	-	-	-	-	-	-	-	rs370074490	-	1	cds_end_NF	HGNC	24663	-	-	-	-	-	-	-	-	-	-	-	-	-	1.238	-0.118376
HIGH_LD	rs370074490	1:174352471-174352471	C	intron_variant	MODIFIER	RABGAP1L	ENSG00000152061	Transcript	ENST00000457696.1	protein_coding	-	12/12	-	-	-	-	-	-	-	rs370074490	-	1	cds_end_NF	HGNC	24663	-	-	-	-	0.4425	-	-	-	-	-	-	-	-	1.387	-0.101467
HIGH_LD	rs370074490	1:174352471-174352471	G	intron_variant	MODIFIER	RABGAP1L	ENSG00000152061	Transcript	ENST00000457696.1	protein_coding	-	12/12	-	-	-	-	-	-	-	rs370074490	-	1	cds_end_NF	HGNC	24663	-	-	-	-	-	-	-	-	-	-	-	-	-	1.182	-0.125246
HIGH_LD	rs370074490	1:174352471-174352471	A	intron_variant,non_coding_transcript_variant	MODIFIER	RABGAP1L	ENSG00000152061	Transcript	ENST00000526253.1	processed_transcript	-	2/3	-	-	-	-	-	-	-	rs370074490	-	1	-	HGNC	24663	-	-	-	-	-	-	-	-	-	-	-	-	-	1.238	-0.118376
HIGH_LD	rs370074490	1:174352471-174352471	C	intron_variant,non_coding_transcript_variant	MODIFIER	RABGAP1L	ENSG00000152061	Transcript	ENST00000526253.1	processed_transcript	-	2/3	-	-	-	-	-	-	-	rs370074490	-	1	-	HGNC	24663	-	-	-	-	0.4425	-	-	-	-	-	-	-	-	1.387	-0.101467
HIGH_LD	rs370074490	1:174352471-174352471	G	intron_variant,non_coding_transcript_variant	MODIFIER	RABGAP1L	ENSG00000152061	Transcript	ENST00000526253.1	processed_transcript	-	2/3	-	-	-	-	-	-	-	rs370074490	-	1	-	HGNC	24663	-	-	-	-	-	-	-	-	-	-	-	-	-	1.182	-0.125246
HIGH_LD	rs370074490	1:174352471-174352471	A	regulatory_region_variant	MODIFIER	-	-	RegulatoryFeature	ENSR00000951247	CTCF_binding_site	-	-	-	-	-	-	-	-	-	rs370074490	-	-	-	-	-	-	-	-	-	-	-	-	-	-	-	-	-	-	1.238	-0.118376
HIGH_LD	rs370074490	1:174352471-174352471	C	regulatory_region_variant	MODIFIER	-	-	RegulatoryFeature	ENSR00000951247	CTCF_binding_site	-	-	-	-	-	-	-	-	-	rs370074490	-	-	-	-	-	-	-	-	-	0.4425	-	-	-	-	-	-	-	-	1.387	-0.101467
HIGH_LD	rs370074490	1:174352471-174352471	G	regulatory_region_variant	MODIFIER	-	-	RegulatoryFeature	ENSR00000951247	CTCF_binding_site	-	-	-	-	-	-	-	-	-	rs370074490	-	-	-	-	-	-	-	-	-	-	-	-	-	-	-	-	-	-	1.182	-0.125246
HIGH_LD	rs10912774	1:174356844-174356844	T	intron_variant	MODIFIER	RABGAP1L	ENSG00000152061	Transcript	ENST00000251507.4	protein_coding	-	12/20	-	-	-	-	-	-	-	rs10912774	-	1	-	HGNC	24663	-	-	-	-	0.3674	-	-	-	-	-	-	-	-	7.142	0.294504
HIGH_LD	rs10912774	1:174356844-174356844	T	intron_variant	MODIFIER	RABGAP1L	ENSG00000152061	Transcript	ENST00000357444.6	protein_coding	-	12/13	-	-	-	-	-	-	-	rs10912774	-	1	-	HGNC	24663	-	-	-	-	0.3674	-	-	-	-	-	-	-	-	7.142	0.294504
HIGH_LD	rs10912774	1:174356844-174356844	T	intron_variant	MODIFIER	RABGAP1L	ENSG00000152061	Transcript	ENST00000367689.3	protein_coding	-	12/13	-	-	-	-	-	-	-	rs10912774	-	1	-	HGNC	24663	-	-	-	-	0.3674	-	-	-	-	-	-	-	-	7.142	0.294504
HIGH_LD	rs10912774	1:174356844-174356844	T	intron_variant,non_coding_transcript_variant	MODIFIER	RABGAP1L	ENSG00000152061	Transcript	ENST00000367690.1	processed_transcript	-	5/6	-	-	-	-	-	-	-	rs10912774	-	1	-	HGNC	24663	-	-	-	-	0.3674	-	-	-	-	-	-	-	-	7.142	0.294504
HIGH_LD	rs10912774	1:174356844-174356844	T	intron_variant	MODIFIER	RABGAP1L	ENSG00000152061	Transcript	ENST00000457696.1	protein_coding	-	12/12	-	-	-	-	-	-	-	rs10912774	-	1	cds_end_NF	HGNC	24663	-	-	-	-	0.3674	-	-	-	-	-	-	-	-	7.142	0.294504
HIGH_LD	rs10912774	1:174356844-174356844	T	intron_variant,non_coding_transcript_variant	MODIFIER	RABGAP1L	ENSG00000152061	Transcript	ENST00000526253.1	processed_transcript	-	2/3	-	-	-	-	-	-	-	rs10912774	-	1	-	HGNC	24663	-	-	-	-	0.3674	-	-	-	-	-	-	-	-	7.142	0.294504
HIGH_LD	rs16846938	1:174369675-174369675	T	intron_variant	MODIFIER	RABGAP1L	ENSG00000152061	Transcript	ENST00000251507.4	protein_coding	-	13/20	-	-	-	-	-	-	-	rs16846938	-	1	-	HGNC	24663	-	-	-	-	0.3672	-	-	-	-	-	-	-	-	1.22	-0.120595
HIGH_LD	rs16846938	1:174369675-174369675	T	intron_variant	MODIFIER	RABGAP1L	ENSG00000152061	Transcript	ENST00000357444.6	protein_coding	-	13/13	-	-	-	-	-	-	-	rs16846938	-	1	-	HGNC	24663	-	-	-	-	0.3672	-	-	-	-	-	-	-	-	1.22	-0.120595
HIGH_LD	rs16846938	1:174369675-174369675	T	intron_variant	MODIFIER	RABGAP1L	ENSG00000152061	Transcript	ENST00000367689.3	protein_coding	-	13/13	-	-	-	-	-	-	-	rs16846938	-	1	-	HGNC	24663	-	-	-	-	0.3672	-	-	-	-	-	-	-	-	1.22	-0.120595
HIGH_LD	rs16846938	1:174369675-174369675	T	intron_variant,non_coding_transcript_variant	MODIFIER	RABGAP1L	ENSG00000152061	Transcript	ENST00000367690.1	processed_transcript	-	6/6	-	-	-	-	-	-	-	rs16846938	-	1	-	HGNC	24663	-	-	-	-	0.3672	-	-	-	-	-	-	-	-	1.22	-0.120595
HIGH_LD	rs16846938	1:174369675-174369675	T	intron_variant,non_coding_transcript_variant	MODIFIER	RABGAP1L	ENSG00000152061	Transcript	ENST00000526253.1	processed_transcript	-	3/3	-	-	-	-	-	-	-	rs16846938	-	1	-	HGNC	24663	-	-	-	-	0.3672	-	-	-	-	-	-	-	-	1.22	-0.120595
HIGH_LD	rs5778804	1:174375815-174375815	G	intron_variant	MODIFIER	RABGAP1L	ENSG00000152061	Transcript	ENST00000251507.4	protein_coding	-	13/20	-	-	-	-	-	-	-	rs5778804	-	1	-	HGNC	24663	-	-	-	-	0.6364	-	-	-	-	-	-	-	-	1.285	-0.11291
HIGH_LD	rs5778804	1:174375815-174375815	G	intron_variant	MODIFIER	RABGAP1L	ENSG00000152061	Transcript	ENST00000357444.6	protein_coding	-	13/13	-	-	-	-	-	-	-	rs5778804	-	1	-	HGNC	24663	-	-	-	-	0.6364	-	-	-	-	-	-	-	-	1.285	-0.11291
HIGH_LD	rs5778804	1:174375815-174375815	G	intron_variant	MODIFIER	RABGAP1L	ENSG00000152061	Transcript	ENST00000367689.3	protein_coding	-	13/13	-	-	-	-	-	-	-	rs5778804	-	1	-	HGNC	24663	-	-	-	-	0.6364	-	-	-	-	-	-	-	-	1.285	-0.11291
HIGH_LD	rs5778804	1:174375815-174375815	G	intron_variant,non_coding_transcript_variant	MODIFIER	RABGAP1L	ENSG00000152061	Transcript	ENST00000367690.1	processed_transcript	-	6/6	-	-	-	-	-	-	-	rs5778804	-	1	-	HGNC	24663	-	-	-	-	0.6364	-	-	-	-	-	-	-	-	1.285	-0.11291
HIGH_LD	rs5778804	1:174375815-174375815	G	intron_variant,non_coding_transcript_variant	MODIFIER	RABGAP1L	ENSG00000152061	Transcript	ENST00000526253.1	processed_transcript	-	3/3	-	-	-	-	-	-	-	rs5778804	-	1	-	HGNC	24663	-	-	-	-	0.6364	-	-	-	-	-	-	-	-	1.285	-0.11291
HIGH_LD	rs5778804	1:174375815-174375815	G	regulatory_region_variant	MODIFIER	-	-	RegulatoryFeature	ENSR00000951249	enhancer	-	-	-	-	-	-	-	-	-	rs5778804	-	-	-	-	-	-	-	-	-	0.6364	-	-	-	-	-	-	-	-	1.285	-0.11291
HIGH_LD	rs34740237	1:174377670-174377670	AT	intron_variant	MODIFIER	RABGAP1L	ENSG00000152061	Transcript	ENST00000251507.4	protein_coding	-	13/20	-	-	-	-	-	-	-	rs34740237	-	1	-	HGNC	24663	-	-	-	-	-	-	-	-	-	-	-	-	-	0.867	-0.171086
HIGH_LD	rs34740237	1:174377670-174377670	GT	intron_variant	MODIFIER	RABGAP1L	ENSG00000152061	Transcript	ENST00000251507.4	protein_coding	-	13/20	-	-	-	-	-	-	-	rs34740237	-	1	-	HGNC	24663	-	-	-	-	-	-	-	-	-	-	-	-	-	0.867	-0.171086
HIGH_LD	rs34740237	1:174377670-174377670	AT	intron_variant	MODIFIER	RABGAP1L	ENSG00000152061	Transcript	ENST00000357444.6	protein_coding	-	13/13	-	-	-	-	-	-	-	rs34740237	-	1	-	HGNC	24663	-	-	-	-	-	-	-	-	-	-	-	-	-	0.867	-0.171086
HIGH_LD	rs34740237	1:174377670-174377670	GT	intron_variant	MODIFIER	RABGAP1L	ENSG00000152061	Transcript	ENST00000357444.6	protein_coding	-	13/13	-	-	-	-	-	-	-	rs34740237	-	1	-	HGNC	24663	-	-	-	-	-	-	-	-	-	-	-	-	-	0.867	-0.171086
HIGH_LD	rs34740237	1:174377670-174377670	AT	intron_variant	MODIFIER	RABGAP1L	ENSG00000152061	Transcript	ENST00000367689.3	protein_coding	-	13/13	-	-	-	-	-	-	-	rs34740237	-	1	-	HGNC	24663	-	-	-	-	-	-	-	-	-	-	-	-	-	0.867	-0.171086
HIGH_LD	rs34740237	1:174377670-174377670	GT	intron_variant	MODIFIER	RABGAP1L	ENSG00000152061	Transcript	ENST00000367689.3	protein_coding	-	13/13	-	-	-	-	-	-	-	rs34740237	-	1	-	HGNC	24663	-	-	-	-	-	-	-	-	-	-	-	-	-	0.867	-0.171086
HIGH_LD	rs34740237	1:174377670-174377670	AT	intron_variant,non_coding_transcript_variant	MODIFIER	RABGAP1L	ENSG00000152061	Transcript	ENST00000367690.1	processed_transcript	-	6/6	-	-	-	-	-	-	-	rs34740237	-	1	-	HGNC	24663	-	-	-	-	-	-	-	-	-	-	-	-	-	0.867	-0.171086
HIGH_LD	rs34740237	1:174377670-174377670	GT	intron_variant,non_coding_transcript_variant	MODIFIER	RABGAP1L	ENSG00000152061	Transcript	ENST00000367690.1	processed_transcript	-	6/6	-	-	-	-	-	-	-	rs34740237	-	1	-	HGNC	24663	-	-	-	-	-	-	-	-	-	-	-	-	-	0.867	-0.171086
HIGH_LD	rs34740237	1:174377670-174377670	AT	intron_variant,non_coding_transcript_variant	MODIFIER	RABGAP1L	ENSG00000152061	Transcript	ENST00000526253.1	processed_transcript	-	3/3	-	-	-	-	-	-	-	rs34740237	-	1	-	HGNC	24663	-	-	-	-	-	-	-	-	-	-	-	-	-	0.867	-0.171086
HIGH_LD	rs34740237	1:174377670-174377670	GT	intron_variant,non_coding_transcript_variant	MODIFIER	RABGAP1L	ENSG00000152061	Transcript	ENST00000526253.1	processed_transcript	-	3/3	-	-	-	-	-	-	-	rs34740237	-	1	-	HGNC	24663	-	-	-	-	-	-	-	-	-	-	-	-	-	0.867	-0.171086
HIGH_LD	rs7548540	1:174380810-174380810	G	intron_variant	MODIFIER	RABGAP1L	ENSG00000152061	Transcript	ENST00000251507.4	protein_coding	-	13/20	-	-	-	-	-	-	-	rs7548540	-	1	-	HGNC	24663	-	-	-	-	0.6188	-	-	-	-	-	-	-	-	8.463	0.407
HIGH_LD	rs7548540	1:174380810-174380810	G	intron_variant	MODIFIER	RABGAP1L	ENSG00000152061	Transcript	ENST00000357444.6	protein_coding	-	13/13	-	-	-	-	-	-	-	rs7548540	-	1	-	HGNC	24663	-	-	-	-	0.6188	-	-	-	-	-	-	-	-	8.463	0.407
HIGH_LD	rs7548540	1:174380810-174380810	G	intron_variant	MODIFIER	RABGAP1L	ENSG00000152061	Transcript	ENST00000367689.3	protein_coding	-	13/13	-	-	-	-	-	-	-	rs7548540	-	1	-	HGNC	24663	-	-	-	-	0.6188	-	-	-	-	-	-	-	-	8.463	0.407
HIGH_LD	rs7548540	1:174380810-174380810	G	intron_variant,non_coding_transcript_variant	MODIFIER	RABGAP1L	ENSG00000152061	Transcript	ENST00000367690.1	processed_transcript	-	6/6	-	-	-	-	-	-	-	rs7548540	-	1	-	HGNC	24663	-	-	-	-	0.6188	-	-	-	-	-	-	-	-	8.463	0.407
HIGH_LD	rs7548540	1:174380810-174380810	G	intron_variant,non_coding_transcript_variant	MODIFIER	RABGAP1L	ENSG00000152061	Transcript	ENST00000526253.1	processed_transcript	-	3/3	-	-	-	-	-	-	-	rs7548540	-	1	-	HGNC	24663	-	-	-	-	0.6188	-	-	-	-	-	-	-	-	8.463	0.407
HIGH_LD	rs35525858	1:174383084-174383084	G	intron_variant	MODIFIER	RABGAP1L	ENSG00000152061	Transcript	ENST00000251507.4	protein_coding	-	13/20	-	-	-	-	-	-	-	rs35525858	-	1	-	HGNC	24663	-	-	-	-	0.5006	-	-	-	-	-	-	-	-	1.542	-0.085474
HIGH_LD	rs35525858	1:174383084-174383084	G	intron_variant	MODIFIER	RABGAP1L	ENSG00000152061	Transcript	ENST00000357444.6	protein_coding	-	13/13	-	-	-	-	-	-	-	rs35525858	-	1	-	HGNC	24663	-	-	-	-	0.5006	-	-	-	-	-	-	-	-	1.542	-0.085474
HIGH_LD	rs35525858	1:174383084-174383084	G	intron_variant	MODIFIER	RABGAP1L	ENSG00000152061	Transcript	ENST00000367689.3	protein_coding	-	13/13	-	-	-	-	-	-	-	rs35525858	-	1	-	HGNC	24663	-	-	-	-	0.5006	-	-	-	-	-	-	-	-	1.542	-0.085474
HIGH_LD	rs35525858	1:174383084-174383084	G	intron_variant,non_coding_transcript_variant	MODIFIER	RABGAP1L	ENSG00000152061	Transcript	ENST00000367690.1	processed_transcript	-	6/6	-	-	-	-	-	-	-	rs35525858	-	1	-	HGNC	24663	-	-	-	-	0.5006	-	-	-	-	-	-	-	-	1.542	-0.085474
HIGH_LD	rs35525858	1:174383084-174383084	G	intron_variant,non_coding_transcript_variant	MODIFIER	RABGAP1L	ENSG00000152061	Transcript	ENST00000526253.1	processed_transcript	-	3/3	-	-	-	-	-	-	-	rs35525858	-	1	-	HGNC	24663	-	-	-	-	0.5006	-	-	-	-	-	-	-	-	1.542	-0.085474
HIGH_LD	rs35525858	1:174383084-174383084	G	regulatory_region_variant	MODIFIER	-	-	RegulatoryFeature	ENSR00000951250	CTCF_binding_site	-	-	-	-	-	-	-	-	-	rs35525858	-	-	-	-	-	-	-	-	-	0.5006	-	-	-	-	-	-	-	-	1.542	-0.085474
HIGH_LD	rs2179214	1:174383092-174383092	T	intron_variant	MODIFIER	RABGAP1L	ENSG00000152061	Transcript	ENST00000251507.4	protein_coding	-	13/20	-	-	-	-	-	-	-	rs2179214	-	1	-	HGNC	24663	-	-	-	-	0.6194	-	-	-	-	-	-	-	-	0.051	-0.573264
HIGH_LD	rs2179214	1:174383092-174383092	T	intron_variant	MODIFIER	RABGAP1L	ENSG00000152061	Transcript	ENST00000357444.6	protein_coding	-	13/13	-	-	-	-	-	-	-	rs2179214	-	1	-	HGNC	24663	-	-	-	-	0.6194	-	-	-	-	-	-	-	-	0.051	-0.573264
HIGH_LD	rs2179214	1:174383092-174383092	T	intron_variant	MODIFIER	RABGAP1L	ENSG00000152061	Transcript	ENST00000367689.3	protein_coding	-	13/13	-	-	-	-	-	-	-	rs2179214	-	1	-	HGNC	24663	-	-	-	-	0.6194	-	-	-	-	-	-	-	-	0.051	-0.573264
HIGH_LD	rs2179214	1:174383092-174383092	T	intron_variant,non_coding_transcript_variant	MODIFIER	RABGAP1L	ENSG00000152061	Transcript	ENST00000367690.1	processed_transcript	-	6/6	-	-	-	-	-	-	-	rs2179214	-	1	-	HGNC	24663	-	-	-	-	0.6194	-	-	-	-	-	-	-	-	0.051	-0.573264
HIGH_LD	rs2179214	1:174383092-174383092	T	intron_variant,non_coding_transcript_variant	MODIFIER	RABGAP1L	ENSG00000152061	Transcript	ENST00000526253.1	processed_transcript	-	3/3	-	-	-	-	-	-	-	rs2179214	-	1	-	HGNC	24663	-	-	-	-	0.6194	-	-	-	-	-	-	-	-	0.051	-0.573264
HIGH_LD	rs2179214	1:174383092-174383092	T	regulatory_region_variant	MODIFIER	-	-	RegulatoryFeature	ENSR00000951250	CTCF_binding_site	-	-	-	-	-	-	-	-	-	rs2179214	-	-	-	-	-	-	-	-	-	0.6194	-	-	-	-	-	-	-	-	0.051	-0.573264
HIGH_LD	rs7523263	1:174383680-174383680	A	intron_variant	MODIFIER	RABGAP1L	ENSG00000152061	Transcript	ENST00000251507.4	protein_coding	-	13/20	-	-	-	-	-	-	-	rs7523263	-	1	-	HGNC	24663	-	-	-	-	-	-	-	-	-	-	-	-	-	1.342	-0.106413
HIGH_LD	rs7523263	1:174383680-174383680	T	intron_variant	MODIFIER	RABGAP1L	ENSG00000152061	Transcript	ENST00000251507.4	protein_coding	-	13/20	-	-	-	-	-	-	-	rs7523263	-	1	-	HGNC	24663	-	-	-	-	-	-	-	-	-	-	-	-	-	0.97	-0.154412
HIGH_LD	rs7523263	1:174383680-174383680	A	intron_variant	MODIFIER	RABGAP1L	ENSG00000152061	Transcript	ENST00000357444.6	protein_coding	-	13/13	-	-	-	-	-	-	-	rs7523263	-	1	-	HGNC	24663	-	-	-	-	-	-	-	-	-	-	-	-	-	1.342	-0.106413
HIGH_LD	rs7523263	1:174383680-174383680	T	intron_variant	MODIFIER	RABGAP1L	ENSG00000152061	Transcript	ENST00000357444.6	protein_coding	-	13/13	-	-	-	-	-	-	-	rs7523263	-	1	-	HGNC	24663	-	-	-	-	-	-	-	-	-	-	-	-	-	0.97	-0.154412
HIGH_LD	rs7523263	1:174383680-174383680	A	intron_variant	MODIFIER	RABGAP1L	ENSG00000152061	Transcript	ENST00000367689.3	protein_coding	-	13/13	-	-	-	-	-	-	-	rs7523263	-	1	-	HGNC	24663	-	-	-	-	-	-	-	-	-	-	-	-	-	1.342	-0.106413
HIGH_LD	rs7523263	1:174383680-174383680	T	intron_variant	MODIFIER	RABGAP1L	ENSG00000152061	Transcript	ENST00000367689.3	protein_coding	-	13/13	-	-	-	-	-	-	-	rs7523263	-	1	-	HGNC	24663	-	-	-	-	-	-	-	-	-	-	-	-	-	0.97	-0.154412
HIGH_LD	rs7523263	1:174383680-174383680	A	intron_variant,non_coding_transcript_variant	MODIFIER	RABGAP1L	ENSG00000152061	Transcript	ENST00000367690.1	processed_transcript	-	6/6	-	-	-	-	-	-	-	rs7523263	-	1	-	HGNC	24663	-	-	-	-	-	-	-	-	-	-	-	-	-	1.342	-0.106413
HIGH_LD	rs7523263	1:174383680-174383680	T	intron_variant,non_coding_transcript_variant	MODIFIER	RABGAP1L	ENSG00000152061	Transcript	ENST00000367690.1	processed_transcript	-	6/6	-	-	-	-	-	-	-	rs7523263	-	1	-	HGNC	24663	-	-	-	-	-	-	-	-	-	-	-	-	-	0.97	-0.154412
HIGH_LD	rs7523263	1:174383680-174383680	A	intron_variant,non_coding_transcript_variant	MODIFIER	RABGAP1L	ENSG00000152061	Transcript	ENST00000526253.1	processed_transcript	-	3/3	-	-	-	-	-	-	-	rs7523263	-	1	-	HGNC	24663	-	-	-	-	-	-	-	-	-	-	-	-	-	1.342	-0.106413
HIGH_LD	rs7523263	1:174383680-174383680	T	intron_variant,non_coding_transcript_variant	MODIFIER	RABGAP1L	ENSG00000152061	Transcript	ENST00000526253.1	processed_transcript	-	3/3	-	-	-	-	-	-	-	rs7523263	-	1	-	HGNC	24663	-	-	-	-	-	-	-	-	-	-	-	-	-	0.97	-0.154412
HIGH_LD	rs6425279	1:174387855-174387855	G	intron_variant	MODIFIER	RABGAP1L	ENSG00000152061	Transcript	ENST00000251507.4	protein_coding	-	13/20	-	-	-	-	-	-	-	rs6425279	-	1	-	HGNC	24663	-	-	-	-	0.618	-	-	-	-	-	-	-	-	2.516	-0.007135
HIGH_LD	rs6425279	1:174387855-174387855	G	intron_variant	MODIFIER	RABGAP1L	ENSG00000152061	Transcript	ENST00000357444.6	protein_coding	-	13/13	-	-	-	-	-	-	-	rs6425279	-	1	-	HGNC	24663	-	-	-	-	0.618	-	-	-	-	-	-	-	-	2.516	-0.007135
HIGH_LD	rs6425279	1:174387855-174387855	G	intron_variant	MODIFIER	RABGAP1L	ENSG00000152061	Transcript	ENST00000367689.3	protein_coding	-	13/13	-	-	-	-	-	-	-	rs6425279	-	1	-	HGNC	24663	-	-	-	-	0.618	-	-	-	-	-	-	-	-	2.516	-0.007135
HIGH_LD	rs6425279	1:174387855-174387855	G	intron_variant,non_coding_transcript_variant	MODIFIER	RABGAP1L	ENSG00000152061	Transcript	ENST00000367690.1	processed_transcript	-	6/6	-	-	-	-	-	-	-	rs6425279	-	1	-	HGNC	24663	-	-	-	-	0.618	-	-	-	-	-	-	-	-	2.516	-0.007135
HIGH_LD	rs6425279	1:174387855-174387855	G	intron_variant,non_coding_transcript_variant	MODIFIER	RABGAP1L	ENSG00000152061	Transcript	ENST00000526253.1	processed_transcript	-	3/3	-	-	-	-	-	-	-	rs6425279	-	1	-	HGNC	24663	-	-	-	-	0.618	-	-	-	-	-	-	-	-	2.516	-0.007135
HIGH_LD	rs10912782	1:174387896-174387896	G	intron_variant	MODIFIER	RABGAP1L	ENSG00000152061	Transcript	ENST00000251507.4	protein_coding	-	13/20	-	-	-	-	-	-	-	rs10912782	-	1	-	HGNC	24663	-	-	-	-	0.3674	-	-	-	-	-	-	-	-	1.113	-0.134068
HIGH_LD	rs10912782	1:174387896-174387896	G	intron_variant	MODIFIER	RABGAP1L	ENSG00000152061	Transcript	ENST00000357444.6	protein_coding	-	13/13	-	-	-	-	-	-	-	rs10912782	-	1	-	HGNC	24663	-	-	-	-	0.3674	-	-	-	-	-	-	-	-	1.113	-0.134068
HIGH_LD	rs10912782	1:174387896-174387896	G	intron_variant	MODIFIER	RABGAP1L	ENSG00000152061	Transcript	ENST00000367689.3	protein_coding	-	13/13	-	-	-	-	-	-	-	rs10912782	-	1	-	HGNC	24663	-	-	-	-	0.3674	-	-	-	-	-	-	-	-	1.113	-0.134068
HIGH_LD	rs10912782	1:174387896-174387896	G	intron_variant,non_coding_transcript_variant	MODIFIER	RABGAP1L	ENSG00000152061	Transcript	ENST00000367690.1	processed_transcript	-	6/6	-	-	-	-	-	-	-	rs10912782	-	1	-	HGNC	24663	-	-	-	-	0.3674	-	-	-	-	-	-	-	-	1.113	-0.134068
HIGH_LD	rs10912782	1:174387896-174387896	G	intron_variant,non_coding_transcript_variant	MODIFIER	RABGAP1L	ENSG00000152061	Transcript	ENST00000526253.1	processed_transcript	-	3/3	-	-	-	-	-	-	-	rs10912782	-	1	-	HGNC	24663	-	-	-	-	0.3674	-	-	-	-	-	-	-	-	1.113	-0.134068
HIGH_LD	rs10798311	1:174388107-174388107	A	intron_variant	MODIFIER	RABGAP1L	ENSG00000152061	Transcript	ENST00000251507.4	protein_coding	-	13/20	-	-	-	-	-	-	-	rs10798311	-	1	-	HGNC	24663	-	-	-	-	-	-	-	-	-	-	-	-	-	0.488	-0.25692
HIGH_LD	rs10798311	1:174388107-174388107	C	intron_variant	MODIFIER	RABGAP1L	ENSG00000152061	Transcript	ENST00000251507.4	protein_coding	-	13/20	-	-	-	-	-	-	-	rs10798311	-	1	-	HGNC	24663	-	-	-	-	0.3674	-	-	-	-	-	-	-	-	0.547	-0.24001
HIGH_LD	rs10798311	1:174388107-174388107	A	intron_variant	MODIFIER	RABGAP1L	ENSG00000152061	Transcript	ENST00000357444.6	protein_coding	-	13/13	-	-	-	-	-	-	-	rs10798311	-	1	-	HGNC	24663	-	-	-	-	-	-	-	-	-	-	-	-	-	0.488	-0.25692
HIGH_LD	rs10798311	1:174388107-174388107	C	intron_variant	MODIFIER	RABGAP1L	ENSG00000152061	Transcript	ENST00000357444.6	protein_coding	-	13/13	-	-	-	-	-	-	-	rs10798311	-	1	-	HGNC	24663	-	-	-	-	0.3674	-	-	-	-	-	-	-	-	0.547	-0.24001
HIGH_LD	rs10798311	1:174388107-174388107	A	intron_variant	MODIFIER	RABGAP1L	ENSG00000152061	Transcript	ENST00000367689.3	protein_coding	-	13/13	-	-	-	-	-	-	-	rs10798311	-	1	-	HGNC	24663	-	-	-	-	-	-	-	-	-	-	-	-	-	0.488	-0.25692
HIGH_LD	rs10798311	1:174388107-174388107	C	intron_variant	MODIFIER	RABGAP1L	ENSG00000152061	Transcript	ENST00000367689.3	protein_coding	-	13/13	-	-	-	-	-	-	-	rs10798311	-	1	-	HGNC	24663	-	-	-	-	0.3674	-	-	-	-	-	-	-	-	0.547	-0.24001
HIGH_LD	rs10798311	1:174388107-174388107	A	intron_variant,non_coding_transcript_variant	MODIFIER	RABGAP1L	ENSG00000152061	Transcript	ENST00000367690.1	processed_transcript	-	6/6	-	-	-	-	-	-	-	rs10798311	-	1	-	HGNC	24663	-	-	-	-	-	-	-	-	-	-	-	-	-	0.488	-0.25692
HIGH_LD	rs10798311	1:174388107-174388107	C	intron_variant,non_coding_transcript_variant	MODIFIER	RABGAP1L	ENSG00000152061	Transcript	ENST00000367690.1	processed_transcript	-	6/6	-	-	-	-	-	-	-	rs10798311	-	1	-	HGNC	24663	-	-	-	-	0.3674	-	-	-	-	-	-	-	-	0.547	-0.24001
HIGH_LD	rs10798311	1:174388107-174388107	A	intron_variant,non_coding_transcript_variant	MODIFIER	RABGAP1L	ENSG00000152061	Transcript	ENST00000526253.1	processed_transcript	-	3/3	-	-	-	-	-	-	-	rs10798311	-	1	-	HGNC	24663	-	-	-	-	-	-	-	-	-	-	-	-	-	0.488	-0.25692
HIGH_LD	rs10798311	1:174388107-174388107	C	intron_variant,non_coding_transcript_variant	MODIFIER	RABGAP1L	ENSG00000152061	Transcript	ENST00000526253.1	processed_transcript	-	3/3	-	-	-	-	-	-	-	rs10798311	-	1	-	HGNC	24663	-	-	-	-	0.3674	-	-	-	-	-	-	-	-	0.547	-0.24001
HIGH_LD	rs6663591	1:174390997-174390997	C	intron_variant	MODIFIER	RABGAP1L	ENSG00000152061	Transcript	ENST00000251507.4	protein_coding	-	13/20	-	-	-	-	-	-	-	rs6663591	-	1	-	HGNC	24663	-	-	-	-	0.4994	-	-	-	-	-	-	-	-	1.354	-0.105048
HIGH_LD	rs6663591	1:174390997-174390997	T	intron_variant	MODIFIER	RABGAP1L	ENSG00000152061	Transcript	ENST00000251507.4	protein_coding	-	13/20	-	-	-	-	-	-	-	rs6663591	-	1	-	HGNC	24663	-	-	-	-	-	-	-	-	-	-	-	-	-	1.408	-0.099219
HIGH_LD	rs6663591	1:174390997-174390997	C	intron_variant	MODIFIER	RABGAP1L	ENSG00000152061	Transcript	ENST00000357444.6	protein_coding	-	13/13	-	-	-	-	-	-	-	rs6663591	-	1	-	HGNC	24663	-	-	-	-	0.4994	-	-	-	-	-	-	-	-	1.354	-0.105048
HIGH_LD	rs6663591	1:174390997-174390997	T	intron_variant	MODIFIER	RABGAP1L	ENSG00000152061	Transcript	ENST00000357444.6	protein_coding	-	13/13	-	-	-	-	-	-	-	rs6663591	-	1	-	HGNC	24663	-	-	-	-	-	-	-	-	-	-	-	-	-	1.408	-0.099219
HIGH_LD	rs6663591	1:174390997-174390997	C	intron_variant	MODIFIER	RABGAP1L	ENSG00000152061	Transcript	ENST00000367689.3	protein_coding	-	13/13	-	-	-	-	-	-	-	rs6663591	-	1	-	HGNC	24663	-	-	-	-	0.4994	-	-	-	-	-	-	-	-	1.354	-0.105048
HIGH_LD	rs6663591	1:174390997-174390997	T	intron_variant	MODIFIER	RABGAP1L	ENSG00000152061	Transcript	ENST00000367689.3	protein_coding	-	13/13	-	-	-	-	-	-	-	rs6663591	-	1	-	HGNC	24663	-	-	-	-	-	-	-	-	-	-	-	-	-	1.408	-0.099219
HIGH_LD	rs6663591	1:174390997-174390997	C	intron_variant,non_coding_transcript_variant	MODIFIER	RABGAP1L	ENSG00000152061	Transcript	ENST00000367690.1	processed_transcript	-	6/6	-	-	-	-	-	-	-	rs6663591	-	1	-	HGNC	24663	-	-	-	-	0.4994	-	-	-	-	-	-	-	-	1.354	-0.105048
HIGH_LD	rs6663591	1:174390997-174390997	T	intron_variant,non_coding_transcript_variant	MODIFIER	RABGAP1L	ENSG00000152061	Transcript	ENST00000367690.1	processed_transcript	-	6/6	-	-	-	-	-	-	-	rs6663591	-	1	-	HGNC	24663	-	-	-	-	-	-	-	-	-	-	-	-	-	1.408	-0.099219
HIGH_LD	rs6663591	1:174390997-174390997	C	intron_variant,non_coding_transcript_variant	MODIFIER	RABGAP1L	ENSG00000152061	Transcript	ENST00000526253.1	processed_transcript	-	3/3	-	-	-	-	-	-	-	rs6663591	-	1	-	HGNC	24663	-	-	-	-	0.4994	-	-	-	-	-	-	-	-	1.354	-0.105048
HIGH_LD	rs6663591	1:174390997-174390997	T	intron_variant,non_coding_transcript_variant	MODIFIER	RABGAP1L	ENSG00000152061	Transcript	ENST00000526253.1	processed_transcript	-	3/3	-	-	-	-	-	-	-	rs6663591	-	1	-	HGNC	24663	-	-	-	-	-	-	-	-	-	-	-	-	-	1.408	-0.099219
HIGH_LD	rs6425280	1:174391324-174391324	G	intron_variant	MODIFIER	RABGAP1L	ENSG00000152061	Transcript	ENST00000251507.4	protein_coding	-	13/20	-	-	-	-	-	-	-	rs6425280	-	1	-	HGNC	24663	-	-	-	-	0.624	-	-	-	-	-	-	-	-	5.761	0.194563
HIGH_LD	rs6425280	1:174391324-174391324	G	intron_variant	MODIFIER	RABGAP1L	ENSG00000152061	Transcript	ENST00000357444.6	protein_coding	-	13/13	-	-	-	-	-	-	-	rs6425280	-	1	-	HGNC	24663	-	-	-	-	0.624	-	-	-	-	-	-	-	-	5.761	0.194563
HIGH_LD	rs6425280	1:174391324-174391324	G	intron_variant	MODIFIER	RABGAP1L	ENSG00000152061	Transcript	ENST00000367689.3	protein_coding	-	13/13	-	-	-	-	-	-	-	rs6425280	-	1	-	HGNC	24663	-	-	-	-	0.624	-	-	-	-	-	-	-	-	5.761	0.194563
HIGH_LD	rs6425280	1:174391324-174391324	G	intron_variant,non_coding_transcript_variant	MODIFIER	RABGAP1L	ENSG00000152061	Transcript	ENST00000367690.1	processed_transcript	-	6/6	-	-	-	-	-	-	-	rs6425280	-	1	-	HGNC	24663	-	-	-	-	0.624	-	-	-	-	-	-	-	-	5.761	0.194563
HIGH_LD	rs6425280	1:174391324-174391324	G	intron_variant,non_coding_transcript_variant	MODIFIER	RABGAP1L	ENSG00000152061	Transcript	ENST00000526253.1	processed_transcript	-	3/3	-	-	-	-	-	-	-	rs6425280	-	1	-	HGNC	24663	-	-	-	-	0.624	-	-	-	-	-	-	-	-	5.761	0.194563
HIGH_LD	rs77650875	1:174392625-174392625	A	intron_variant	MODIFIER	RABGAP1L	ENSG00000152061	Transcript	ENST00000251507.4	protein_coding	-	13/20	-	-	-	-	-	-	-	rs77650875	-	1	-	HGNC	24663	-	-	-	-	0.3674	-	-	-	-	-	-	-	-	10.45	0.620828
HIGH_LD	rs77650875	1:174392625-174392625	A	intron_variant	MODIFIER	RABGAP1L	ENSG00000152061	Transcript	ENST00000357444.6	protein_coding	-	13/13	-	-	-	-	-	-	-	rs77650875	-	1	-	HGNC	24663	-	-	-	-	0.3674	-	-	-	-	-	-	-	-	10.45	0.620828
HIGH_LD	rs77650875	1:174392625-174392625	A	intron_variant	MODIFIER	RABGAP1L	ENSG00000152061	Transcript	ENST00000367689.3	protein_coding	-	13/13	-	-	-	-	-	-	-	rs77650875	-	1	-	HGNC	24663	-	-	-	-	0.3674	-	-	-	-	-	-	-	-	10.45	0.620828
HIGH_LD	rs77650875	1:174392625-174392625	A	intron_variant,non_coding_transcript_variant	MODIFIER	RABGAP1L	ENSG00000152061	Transcript	ENST00000367690.1	processed_transcript	-	6/6	-	-	-	-	-	-	-	rs77650875	-	1	-	HGNC	24663	-	-	-	-	0.3674	-	-	-	-	-	-	-	-	10.45	0.620828
HIGH_LD	rs77650875	1:174392625-174392625	A	intron_variant,non_coding_transcript_variant	MODIFIER	RABGAP1L	ENSG00000152061	Transcript	ENST00000526253.1	processed_transcript	-	3/3	-	-	-	-	-	-	-	rs77650875	-	1	-	HGNC	24663	-	-	-	-	0.3674	-	-	-	-	-	-	-	-	10.45	0.620828
HIGH_LD	rs576573204	1:174398116-174398116	T	intron_variant	MODIFIER	RABGAP1L	ENSG00000152061	Transcript	ENST00000251507.4	protein_coding	-	13/20	-	-	-	-	-	-	-	rs576573204	-	1	-	HGNC	24663	-	-	-	-	0.363	-	-	-	-	-	-	-	-	0.306	-0.325238
HIGH_LD	rs576573204	1:174398116-174398116	TT	intron_variant	MODIFIER	RABGAP1L	ENSG00000152061	Transcript	ENST00000251507.4	protein_coding	-	13/20	-	-	-	-	-	-	-	rs576573204	-	1	-	HGNC	24663	-	-	-	-	-	-	-	-	-	-	-	-	-	0.298	-0.329093
HIGH_LD	rs576573204	1:174398116-174398116	T	intron_variant	MODIFIER	RABGAP1L	ENSG00000152061	Transcript	ENST00000357444.6	protein_coding	-	13/13	-	-	-	-	-	-	-	rs576573204	-	1	-	HGNC	24663	-	-	-	-	0.363	-	-	-	-	-	-	-	-	0.306	-0.325238
HIGH_LD	rs576573204	1:174398116-174398116	TT	intron_variant	MODIFIER	RABGAP1L	ENSG00000152061	Transcript	ENST00000357444.6	protein_coding	-	13/13	-	-	-	-	-	-	-	rs576573204	-	1	-	HGNC	24663	-	-	-	-	-	-	-	-	-	-	-	-	-	0.298	-0.329093
HIGH_LD	rs576573204	1:174398116-174398116	T	intron_variant	MODIFIER	RABGAP1L	ENSG00000152061	Transcript	ENST00000367689.3	protein_coding	-	13/13	-	-	-	-	-	-	-	rs576573204	-	1	-	HGNC	24663	-	-	-	-	0.363	-	-	-	-	-	-	-	-	0.306	-0.325238
HIGH_LD	rs576573204	1:174398116-174398116	TT	intron_variant	MODIFIER	RABGAP1L	ENSG00000152061	Transcript	ENST00000367689.3	protein_coding	-	13/13	-	-	-	-	-	-	-	rs576573204	-	1	-	HGNC	24663	-	-	-	-	-	-	-	-	-	-	-	-	-	0.298	-0.329093
HIGH_LD	rs576573204	1:174398116-174398116	T	intron_variant,non_coding_transcript_variant	MODIFIER	RABGAP1L	ENSG00000152061	Transcript	ENST00000367690.1	processed_transcript	-	6/6	-	-	-	-	-	-	-	rs576573204	-	1	-	HGNC	24663	-	-	-	-	0.363	-	-	-	-	-	-	-	-	0.306	-0.325238
HIGH_LD	rs576573204	1:174398116-174398116	TT	intron_variant,non_coding_transcript_variant	MODIFIER	RABGAP1L	ENSG00000152061	Transcript	ENST00000367690.1	processed_transcript	-	6/6	-	-	-	-	-	-	-	rs576573204	-	1	-	HGNC	24663	-	-	-	-	-	-	-	-	-	-	-	-	-	0.298	-0.329093
HIGH_LD	rs576573204	1:174398116-174398116	T	intron_variant,non_coding_transcript_variant	MODIFIER	RABGAP1L	ENSG00000152061	Transcript	ENST00000526253.1	processed_transcript	-	3/3	-	-	-	-	-	-	-	rs576573204	-	1	-	HGNC	24663	-	-	-	-	0.363	-	-	-	-	-	-	-	-	0.306	-0.325238
HIGH_LD	rs576573204	1:174398116-174398116	TT	intron_variant,non_coding_transcript_variant	MODIFIER	RABGAP1L	ENSG00000152061	Transcript	ENST00000526253.1	processed_transcript	-	3/3	-	-	-	-	-	-	-	rs576573204	-	1	-	HGNC	24663	-	-	-	-	-	-	-	-	-	-	-	-	-	0.298	-0.329093
HIGH_LD	rs2006197	1:174401963-174401963	C	intron_variant	MODIFIER	RABGAP1L	ENSG00000152061	Transcript	ENST00000251507.4	protein_coding	-	13/20	-	-	-	-	-	-	-	rs2006197	-	1	-	HGNC	24663	-	-	-	-	0.4998	-	-	-	-	-	-	-	-	0.579	-0.231605
HIGH_LD	rs2006197	1:174401963-174401963	C	intron_variant	MODIFIER	RABGAP1L	ENSG00000152061	Transcript	ENST00000357444.6	protein_coding	-	13/13	-	-	-	-	-	-	-	rs2006197	-	1	-	HGNC	24663	-	-	-	-	0.4998	-	-	-	-	-	-	-	-	0.579	-0.231605
HIGH_LD	rs2006197	1:174401963-174401963	C	intron_variant	MODIFIER	RABGAP1L	ENSG00000152061	Transcript	ENST00000367689.3	protein_coding	-	13/13	-	-	-	-	-	-	-	rs2006197	-	1	-	HGNC	24663	-	-	-	-	0.4998	-	-	-	-	-	-	-	-	0.579	-0.231605
HIGH_LD	rs2006197	1:174401963-174401963	C	intron_variant,non_coding_transcript_variant	MODIFIER	RABGAP1L	ENSG00000152061	Transcript	ENST00000367690.1	processed_transcript	-	6/6	-	-	-	-	-	-	-	rs2006197	-	1	-	HGNC	24663	-	-	-	-	0.4998	-	-	-	-	-	-	-	-	0.579	-0.231605
HIGH_LD	rs2006197	1:174401963-174401963	C	intron_variant,non_coding_transcript_variant	MODIFIER	RABGAP1L	ENSG00000152061	Transcript	ENST00000526253.1	processed_transcript	-	3/3	-	-	-	-	-	-	-	rs2006197	-	1	-	HGNC	24663	-	-	-	-	0.4998	-	-	-	-	-	-	-	-	0.579	-0.231605
HIGH_LD	rs139823785	1:174411389-174411389	TATTC	intron_variant	MODIFIER	RABGAP1L	ENSG00000152061	Transcript	ENST00000251507.4	protein_coding	-	13/20	-	-	-	-	-	-	-	rs139823785	-	1	-	HGNC	24663	-	-	-	-	-	-	-	-	-	-	-	-	-	0.876	-0.169625
HIGH_LD	rs139823785	1:174411389-174411389	TATTG	intron_variant	MODIFIER	RABGAP1L	ENSG00000152061	Transcript	ENST00000251507.4	protein_coding	-	13/20	-	-	-	-	-	-	-	rs139823785	-	1	-	HGNC	24663	-	-	-	-	-	-	-	-	-	-	-	-	-	0.876	-0.169625
HIGH_LD	rs139823785	1:174411389-174411389	TATTC	intron_variant	MODIFIER	RABGAP1L	ENSG00000152061	Transcript	ENST00000357444.6	protein_coding	-	13/13	-	-	-	-	-	-	-	rs139823785	-	1	-	HGNC	24663	-	-	-	-	-	-	-	-	-	-	-	-	-	0.876	-0.169625
HIGH_LD	rs139823785	1:174411389-174411389	TATTG	intron_variant	MODIFIER	RABGAP1L	ENSG00000152061	Transcript	ENST00000357444.6	protein_coding	-	13/13	-	-	-	-	-	-	-	rs139823785	-	1	-	HGNC	24663	-	-	-	-	-	-	-	-	-	-	-	-	-	0.876	-0.169625
HIGH_LD	rs139823785	1:174411389-174411389	TATTC	intron_variant	MODIFIER	RABGAP1L	ENSG00000152061	Transcript	ENST00000367689.3	protein_coding	-	13/13	-	-	-	-	-	-	-	rs139823785	-	1	-	HGNC	24663	-	-	-	-	-	-	-	-	-	-	-	-	-	0.876	-0.169625
HIGH_LD	rs139823785	1:174411389-174411389	TATTG	intron_variant	MODIFIER	RABGAP1L	ENSG00000152061	Transcript	ENST00000367689.3	protein_coding	-	13/13	-	-	-	-	-	-	-	rs139823785	-	1	-	HGNC	24663	-	-	-	-	-	-	-	-	-	-	-	-	-	0.876	-0.169625
HIGH_LD	rs139823785	1:174411389-174411389	TATTC	intron_variant,non_coding_transcript_variant	MODIFIER	RABGAP1L	ENSG00000152061	Transcript	ENST00000367690.1	processed_transcript	-	6/6	-	-	-	-	-	-	-	rs139823785	-	1	-	HGNC	24663	-	-	-	-	-	-	-	-	-	-	-	-	-	0.876	-0.169625
HIGH_LD	rs139823785	1:174411389-174411389	TATTG	intron_variant,non_coding_transcript_variant	MODIFIER	RABGAP1L	ENSG00000152061	Transcript	ENST00000367690.1	processed_transcript	-	6/6	-	-	-	-	-	-	-	rs139823785	-	1	-	HGNC	24663	-	-	-	-	-	-	-	-	-	-	-	-	-	0.876	-0.169625
HIGH_LD	rs139823785	1:174411389-174411389	TATTC	intron_variant,non_coding_transcript_variant	MODIFIER	RABGAP1L	ENSG00000152061	Transcript	ENST00000526253.1	processed_transcript	-	3/3	-	-	-	-	-	-	-	rs139823785	-	1	-	HGNC	24663	-	-	-	-	-	-	-	-	-	-	-	-	-	0.876	-0.169625
HIGH_LD	rs139823785	1:174411389-174411389	TATTG	intron_variant,non_coding_transcript_variant	MODIFIER	RABGAP1L	ENSG00000152061	Transcript	ENST00000526253.1	processed_transcript	-	3/3	-	-	-	-	-	-	-	rs139823785	-	1	-	HGNC	24663	-	-	-	-	-	-	-	-	-	-	-	-	-	0.876	-0.169625
HIGH_LD	rs12077622	1:174411645-174411645	A	intron_variant	MODIFIER	RABGAP1L	ENSG00000152061	Transcript	ENST00000251507.4	protein_coding	-	13/20	-	-	-	-	-	-	-	rs12077622	-	1	-	HGNC	24663	-	-	-	-	-	-	-	-	-	-	-	-	-	1.702	-0.07028
HIGH_LD	rs12077622	1:174411645-174411645	T	intron_variant	MODIFIER	RABGAP1L	ENSG00000152061	Transcript	ENST00000251507.4	protein_coding	-	13/20	-	-	-	-	-	-	-	rs12077622	-	1	-	HGNC	24663	-	-	-	-	-	-	-	-	-	-	-	-	-	1.239	-0.118279
HIGH_LD	rs12077622	1:174411645-174411645	A	intron_variant	MODIFIER	RABGAP1L	ENSG00000152061	Transcript	ENST00000357444.6	protein_coding	-	13/13	-	-	-	-	-	-	-	rs12077622	-	1	-	HGNC	24663	-	-	-	-	-	-	-	-	-	-	-	-	-	1.702	-0.07028
HIGH_LD	rs12077622	1:174411645-174411645	T	intron_variant	MODIFIER	RABGAP1L	ENSG00000152061	Transcript	ENST00000357444.6	protein_coding	-	13/13	-	-	-	-	-	-	-	rs12077622	-	1	-	HGNC	24663	-	-	-	-	-	-	-	-	-	-	-	-	-	1.239	-0.118279
HIGH_LD	rs12077622	1:174411645-174411645	A	intron_variant	MODIFIER	RABGAP1L	ENSG00000152061	Transcript	ENST00000367689.3	protein_coding	-	13/13	-	-	-	-	-	-	-	rs12077622	-	1	-	HGNC	24663	-	-	-	-	-	-	-	-	-	-	-	-	-	1.702	-0.07028
HIGH_LD	rs12077622	1:174411645-174411645	T	intron_variant	MODIFIER	RABGAP1L	ENSG00000152061	Transcript	ENST00000367689.3	protein_coding	-	13/13	-	-	-	-	-	-	-	rs12077622	-	1	-	HGNC	24663	-	-	-	-	-	-	-	-	-	-	-	-	-	1.239	-0.118279
HIGH_LD	rs12077622	1:174411645-174411645	A	intron_variant,non_coding_transcript_variant	MODIFIER	RABGAP1L	ENSG00000152061	Transcript	ENST00000367690.1	processed_transcript	-	6/6	-	-	-	-	-	-	-	rs12077622	-	1	-	HGNC	24663	-	-	-	-	-	-	-	-	-	-	-	-	-	1.702	-0.07028
HIGH_LD	rs12077622	1:174411645-174411645	T	intron_variant,non_coding_transcript_variant	MODIFIER	RABGAP1L	ENSG00000152061	Transcript	ENST00000367690.1	processed_transcript	-	6/6	-	-	-	-	-	-	-	rs12077622	-	1	-	HGNC	24663	-	-	-	-	-	-	-	-	-	-	-	-	-	1.239	-0.118279
HIGH_LD	rs12077622	1:174411645-174411645	A	intron_variant,non_coding_transcript_variant	MODIFIER	RABGAP1L	ENSG00000152061	Transcript	ENST00000526253.1	processed_transcript	-	3/3	-	-	-	-	-	-	-	rs12077622	-	1	-	HGNC	24663	-	-	-	-	-	-	-	-	-	-	-	-	-	1.702	-0.07028
HIGH_LD	rs12077622	1:174411645-174411645	T	intron_variant,non_coding_transcript_variant	MODIFIER	RABGAP1L	ENSG00000152061	Transcript	ENST00000526253.1	processed_transcript	-	3/3	-	-	-	-	-	-	-	rs12077622	-	1	-	HGNC	24663	-	-	-	-	-	-	-	-	-	-	-	-	-	1.239	-0.118279
HIGH_LD	rs6664764	1:174412540-174412540	A	intron_variant	MODIFIER	RABGAP1L	ENSG00000152061	Transcript	ENST00000251507.4	protein_coding	-	13/20	-	-	-	-	-	-	-	rs6664764	-	1	-	HGNC	24663	-	-	-	-	-	-	-	-	-	-	-	-	-	5.534	0.179541
HIGH_LD	rs6664764	1:174412540-174412540	C	intron_variant	MODIFIER	RABGAP1L	ENSG00000152061	Transcript	ENST00000251507.4	protein_coding	-	13/20	-	-	-	-	-	-	-	rs6664764	-	1	-	HGNC	24663	-	-	-	-	-	-	-	-	-	-	-	-	-	4.641	0.122689
HIGH_LD	rs6664764	1:174412540-174412540	T	intron_variant	MODIFIER	RABGAP1L	ENSG00000152061	Transcript	ENST00000251507.4	protein_coding	-	13/20	-	-	-	-	-	-	-	rs6664764	-	1	-	HGNC	24663	-	-	-	-	-	-	-	-	-	-	-	-	-	4.784	0.131542
HIGH_LD	rs6664764	1:174412540-174412540	A	intron_variant	MODIFIER	RABGAP1L	ENSG00000152061	Transcript	ENST00000357444.6	protein_coding	-	13/13	-	-	-	-	-	-	-	rs6664764	-	1	-	HGNC	24663	-	-	-	-	-	-	-	-	-	-	-	-	-	5.534	0.179541
HIGH_LD	rs6664764	1:174412540-174412540	C	intron_variant	MODIFIER	RABGAP1L	ENSG00000152061	Transcript	ENST00000357444.6	protein_coding	-	13/13	-	-	-	-	-	-	-	rs6664764	-	1	-	HGNC	24663	-	-	-	-	-	-	-	-	-	-	-	-	-	4.641	0.122689
HIGH_LD	rs6664764	1:174412540-174412540	T	intron_variant	MODIFIER	RABGAP1L	ENSG00000152061	Transcript	ENST00000357444.6	protein_coding	-	13/13	-	-	-	-	-	-	-	rs6664764	-	1	-	HGNC	24663	-	-	-	-	-	-	-	-	-	-	-	-	-	4.784	0.131542
HIGH_LD	rs6664764	1:174412540-174412540	A	intron_variant	MODIFIER	RABGAP1L	ENSG00000152061	Transcript	ENST00000367689.3	protein_coding	-	13/13	-	-	-	-	-	-	-	rs6664764	-	1	-	HGNC	24663	-	-	-	-	-	-	-	-	-	-	-	-	-	5.534	0.179541
HIGH_LD	rs6664764	1:174412540-174412540	C	intron_variant	MODIFIER	RABGAP1L	ENSG00000152061	Transcript	ENST00000367689.3	protein_coding	-	13/13	-	-	-	-	-	-	-	rs6664764	-	1	-	HGNC	24663	-	-	-	-	-	-	-	-	-	-	-	-	-	4.641	0.122689
HIGH_LD	rs6664764	1:174412540-174412540	T	intron_variant	MODIFIER	RABGAP1L	ENSG00000152061	Transcript	ENST00000367689.3	protein_coding	-	13/13	-	-	-	-	-	-	-	rs6664764	-	1	-	HGNC	24663	-	-	-	-	-	-	-	-	-	-	-	-	-	4.784	0.131542
HIGH_LD	rs6664764	1:174412540-174412540	A	intron_variant,non_coding_transcript_variant	MODIFIER	RABGAP1L	ENSG00000152061	Transcript	ENST00000367690.1	processed_transcript	-	6/6	-	-	-	-	-	-	-	rs6664764	-	1	-	HGNC	24663	-	-	-	-	-	-	-	-	-	-	-	-	-	5.534	0.179541
HIGH_LD	rs6664764	1:174412540-174412540	C	intron_variant,non_coding_transcript_variant	MODIFIER	RABGAP1L	ENSG00000152061	Transcript	ENST00000367690.1	processed_transcript	-	6/6	-	-	-	-	-	-	-	rs6664764	-	1	-	HGNC	24663	-	-	-	-	-	-	-	-	-	-	-	-	-	4.641	0.122689
HIGH_LD	rs6664764	1:174412540-174412540	T	intron_variant,non_coding_transcript_variant	MODIFIER	RABGAP1L	ENSG00000152061	Transcript	ENST00000367690.1	processed_transcript	-	6/6	-	-	-	-	-	-	-	rs6664764	-	1	-	HGNC	24663	-	-	-	-	-	-	-	-	-	-	-	-	-	4.784	0.131542
HIGH_LD	rs6664764	1:174412540-174412540	A	intron_variant,non_coding_transcript_variant	MODIFIER	RABGAP1L	ENSG00000152061	Transcript	ENST00000526253.1	processed_transcript	-	3/3	-	-	-	-	-	-	-	rs6664764	-	1	-	HGNC	24663	-	-	-	-	-	-	-	-	-	-	-	-	-	5.534	0.179541
HIGH_LD	rs6664764	1:174412540-174412540	C	intron_variant,non_coding_transcript_variant	MODIFIER	RABGAP1L	ENSG00000152061	Transcript	ENST00000526253.1	processed_transcript	-	3/3	-	-	-	-	-	-	-	rs6664764	-	1	-	HGNC	24663	-	-	-	-	-	-	-	-	-	-	-	-	-	4.641	0.122689
HIGH_LD	rs6664764	1:174412540-174412540	T	intron_variant,non_coding_transcript_variant	MODIFIER	RABGAP1L	ENSG00000152061	Transcript	ENST00000526253.1	processed_transcript	-	3/3	-	-	-	-	-	-	-	rs6664764	-	1	-	HGNC	24663	-	-	-	-	-	-	-	-	-	-	-	-	-	4.784	0.131542
HIGH_LD	rs6425281	1:174418922-174418922	C	intron_variant	MODIFIER	RABGAP1L	ENSG00000152061	Transcript	ENST00000251507.4	protein_coding	-	13/20	-	-	-	-	-	-	-	rs6425281	-	1	-	HGNC	24663	-	-	-	-	0.6282	-	-	-	-	-	-	-	-	2.283	-0.023432
HIGH_LD	rs6425281	1:174418922-174418922	C	intron_variant	MODIFIER	RABGAP1L	ENSG00000152061	Transcript	ENST00000357444.6	protein_coding	-	13/13	-	-	-	-	-	-	-	rs6425281	-	1	-	HGNC	24663	-	-	-	-	0.6282	-	-	-	-	-	-	-	-	2.283	-0.023432
HIGH_LD	rs6425281	1:174418922-174418922	C	intron_variant	MODIFIER	RABGAP1L	ENSG00000152061	Transcript	ENST00000367689.3	protein_coding	-	13/13	-	-	-	-	-	-	-	rs6425281	-	1	-	HGNC	24663	-	-	-	-	0.6282	-	-	-	-	-	-	-	-	2.283	-0.023432
HIGH_LD	rs6425281	1:174418922-174418922	C	intron_variant,non_coding_transcript_variant	MODIFIER	RABGAP1L	ENSG00000152061	Transcript	ENST00000367690.1	processed_transcript	-	6/6	-	-	-	-	-	-	-	rs6425281	-	1	-	HGNC	24663	-	-	-	-	0.6282	-	-	-	-	-	-	-	-	2.283	-0.023432
HIGH_LD	rs6425281	1:174418922-174418922	C	intron_variant,non_coding_transcript_variant	MODIFIER	RABGAP1L	ENSG00000152061	Transcript	ENST00000526253.1	processed_transcript	-	3/3	-	-	-	-	-	-	-	rs6425281	-	1	-	HGNC	24663	-	-	-	-	0.6282	-	-	-	-	-	-	-	-	2.283	-0.023432
HIGH_LD	rs6425281	1:174418922-174418922	C	regulatory_region_variant	MODIFIER	-	-	RegulatoryFeature	ENSR00000951255	enhancer	-	-	-	-	-	-	-	-	-	rs6425281	-	-	-	-	-	-	-	-	-	0.6282	-	-	-	-	-	-	-	-	2.283	-0.023432
HIGH_LD	rs5015737	1:174421995-174421995	G	intron_variant	MODIFIER	RABGAP1L	ENSG00000152061	Transcript	ENST00000251507.4	protein_coding	-	13/20	-	-	-	-	-	-	-	rs5015737	-	1	-	HGNC	24663	-	-	-	-	0.3684	-	-	-	-	-	-	-	-	0.26	-0.348541
HIGH_LD	rs5015737	1:174421995-174421995	G	intron_variant	MODIFIER	RABGAP1L	ENSG00000152061	Transcript	ENST00000357444.6	protein_coding	-	13/13	-	-	-	-	-	-	-	rs5015737	-	1	-	HGNC	24663	-	-	-	-	0.3684	-	-	-	-	-	-	-	-	0.26	-0.348541
HIGH_LD	rs5015737	1:174421995-174421995	G	intron_variant	MODIFIER	RABGAP1L	ENSG00000152061	Transcript	ENST00000367689.3	protein_coding	-	13/13	-	-	-	-	-	-	-	rs5015737	-	1	-	HGNC	24663	-	-	-	-	0.3684	-	-	-	-	-	-	-	-	0.26	-0.348541
HIGH_LD	rs5015737	1:174421995-174421995	G	intron_variant,non_coding_transcript_variant	MODIFIER	RABGAP1L	ENSG00000152061	Transcript	ENST00000367690.1	processed_transcript	-	6/6	-	-	-	-	-	-	-	rs5015737	-	1	-	HGNC	24663	-	-	-	-	0.3684	-	-	-	-	-	-	-	-	0.26	-0.348541
HIGH_LD	rs5015737	1:174421995-174421995	G	intron_variant,non_coding_transcript_variant	MODIFIER	RABGAP1L	ENSG00000152061	Transcript	ENST00000526253.1	processed_transcript	-	3/3	-	-	-	-	-	-	-	rs5015737	-	1	-	HGNC	24663	-	-	-	-	0.3684	-	-	-	-	-	-	-	-	0.26	-0.348541
HIGH_LD	rs12092768	1:174432882-174432882	A	intron_variant	MODIFIER	RABGAP1L	ENSG00000152061	Transcript	ENST00000251507.4	protein_coding	-	13/20	-	-	-	-	-	-	-	rs12092768	-	1	-	HGNC	24663	-	-	-	-	0.3654	-	-	-	-	-	-	-	-	1.388	-0.10137
HIGH_LD	rs12092768	1:174432882-174432882	A	intron_variant	MODIFIER	RABGAP1L	ENSG00000152061	Transcript	ENST00000357444.6	protein_coding	-	13/13	-	-	-	-	-	-	-	rs12092768	-	1	-	HGNC	24663	-	-	-	-	0.3654	-	-	-	-	-	-	-	-	1.388	-0.10137
HIGH_LD	rs12092768	1:174432882-174432882	A	intron_variant	MODIFIER	RABGAP1L	ENSG00000152061	Transcript	ENST00000367689.3	protein_coding	-	13/13	-	-	-	-	-	-	-	rs12092768	-	1	-	HGNC	24663	-	-	-	-	0.3654	-	-	-	-	-	-	-	-	1.388	-0.10137
HIGH_LD	rs12092768	1:174432882-174432882	A	intron_variant,non_coding_transcript_variant	MODIFIER	RABGAP1L	ENSG00000152061	Transcript	ENST00000367690.1	processed_transcript	-	6/6	-	-	-	-	-	-	-	rs12092768	-	1	-	HGNC	24663	-	-	-	-	0.3654	-	-	-	-	-	-	-	-	1.388	-0.10137
HIGH_LD	rs12092768	1:174432882-174432882	A	intron_variant,non_coding_transcript_variant	MODIFIER	RABGAP1L	ENSG00000152061	Transcript	ENST00000526253.1	processed_transcript	-	3/3	-	-	-	-	-	-	-	rs12092768	-	1	-	HGNC	24663	-	-	-	-	0.3654	-	-	-	-	-	-	-	-	1.388	-0.10137
HIGH_LD	rs12089182	1:174432954-174432954	A	intron_variant	MODIFIER	RABGAP1L	ENSG00000152061	Transcript	ENST00000251507.4	protein_coding	-	13/20	-	-	-	-	-	-	-	rs12089182	-	1	-	HGNC	24663	-	-	-	-	0.3668	-	-	-	-	-	-	-	-	0.089	-0.49728
HIGH_LD	rs12089182	1:174432954-174432954	A	intron_variant	MODIFIER	RABGAP1L	ENSG00000152061	Transcript	ENST00000357444.6	protein_coding	-	13/13	-	-	-	-	-	-	-	rs12089182	-	1	-	HGNC	24663	-	-	-	-	0.3668	-	-	-	-	-	-	-	-	0.089	-0.49728
HIGH_LD	rs12089182	1:174432954-174432954	A	intron_variant	MODIFIER	RABGAP1L	ENSG00000152061	Transcript	ENST00000367689.3	protein_coding	-	13/13	-	-	-	-	-	-	-	rs12089182	-	1	-	HGNC	24663	-	-	-	-	0.3668	-	-	-	-	-	-	-	-	0.089	-0.49728
HIGH_LD	rs12089182	1:174432954-174432954	A	intron_variant,non_coding_transcript_variant	MODIFIER	RABGAP1L	ENSG00000152061	Transcript	ENST00000367690.1	processed_transcript	-	6/6	-	-	-	-	-	-	-	rs12089182	-	1	-	HGNC	24663	-	-	-	-	0.3668	-	-	-	-	-	-	-	-	0.089	-0.49728
HIGH_LD	rs12089182	1:174432954-174432954	A	intron_variant,non_coding_transcript_variant	MODIFIER	RABGAP1L	ENSG00000152061	Transcript	ENST00000526253.1	processed_transcript	-	3/3	-	-	-	-	-	-	-	rs12089182	-	1	-	HGNC	24663	-	-	-	-	0.3668	-	-	-	-	-	-	-	-	0.089	-0.49728
HIGH_LD	rs12568655	1:174434332-174434332	A	intron_variant	MODIFIER	RABGAP1L	ENSG00000152061	Transcript	ENST00000251507.4	protein_coding	-	13/20	-	-	-	-	-	-	-	rs12568655	-	1	-	HGNC	24663	-	-	-	-	0.4972	-	-	-	-	-	-	-	-	2.426	-0.013296
HIGH_LD	rs12568655	1:174434332-174434332	A	intron_variant	MODIFIER	RABGAP1L	ENSG00000152061	Transcript	ENST00000357444.6	protein_coding	-	13/13	-	-	-	-	-	-	-	rs12568655	-	1	-	HGNC	24663	-	-	-	-	0.4972	-	-	-	-	-	-	-	-	2.426	-0.013296
HIGH_LD	rs12568655	1:174434332-174434332	A	intron_variant	MODIFIER	RABGAP1L	ENSG00000152061	Transcript	ENST00000367689.3	protein_coding	-	13/13	-	-	-	-	-	-	-	rs12568655	-	1	-	HGNC	24663	-	-	-	-	0.4972	-	-	-	-	-	-	-	-	2.426	-0.013296
HIGH_LD	rs12568655	1:174434332-174434332	A	intron_variant,non_coding_transcript_variant	MODIFIER	RABGAP1L	ENSG00000152061	Transcript	ENST00000367690.1	processed_transcript	-	6/6	-	-	-	-	-	-	-	rs12568655	-	1	-	HGNC	24663	-	-	-	-	0.4972	-	-	-	-	-	-	-	-	2.426	-0.013296
HIGH_LD	rs12568655	1:174434332-174434332	A	intron_variant,non_coding_transcript_variant	MODIFIER	RABGAP1L	ENSG00000152061	Transcript	ENST00000526253.1	processed_transcript	-	3/3	-	-	-	-	-	-	-	rs12568655	-	1	-	HGNC	24663	-	-	-	-	0.4972	-	-	-	-	-	-	-	-	2.426	-0.013296
HIGH_LD	rs3737651	1:174444552-174444552	T	intron_variant	MODIFIER	RABGAP1L	ENSG00000152061	Transcript	ENST00000251507.4	protein_coding	-	13/20	-	-	-	-	-	-	-	rs3737651	-	1	-	HGNC	24663	-	-	-	-	0.6216	-	-	-	-	-	-	-	-	6.285	0.230794
HIGH_LD	rs3737651	1:174444552-174444552	T	intron_variant	MODIFIER	RABGAP1L	ENSG00000152061	Transcript	ENST00000357444.6	protein_coding	-	13/13	-	-	-	-	-	-	-	rs3737651	-	1	-	HGNC	24663	-	-	-	-	0.6216	-	-	-	-	-	-	-	-	6.285	0.230794
HIGH_LD	rs3737651	1:174444552-174444552	T	intron_variant	MODIFIER	RABGAP1L	ENSG00000152061	Transcript	ENST00000367689.3	protein_coding	-	13/13	-	-	-	-	-	-	-	rs3737651	-	1	-	HGNC	24663	-	-	-	-	0.6216	-	-	-	-	-	-	-	-	6.285	0.230794
HIGH_LD	rs3737651	1:174444552-174444552	T	intron_variant,non_coding_transcript_variant	MODIFIER	RABGAP1L	ENSG00000152061	Transcript	ENST00000367690.1	processed_transcript	-	6/6	-	-	-	-	-	-	-	rs3737651	-	1	-	HGNC	24663	-	-	-	-	0.6216	-	-	-	-	-	-	-	-	6.285	0.230794
HIGH_LD	rs3737651	1:174444552-174444552	T	intron_variant,non_coding_transcript_variant	MODIFIER	RABGAP1L	ENSG00000152061	Transcript	ENST00000526253.1	processed_transcript	-	3/3	-	-	-	-	-	-	-	rs3737651	-	1	-	HGNC	24663	-	-	-	-	0.6216	-	-	-	-	-	-	-	-	6.285	0.230794
HIGH_LD	rs10218528	1:174447588-174447588	A	intron_variant	MODIFIER	RABGAP1L	ENSG00000152061	Transcript	ENST00000251507.4	protein_coding	-	13/20	-	-	-	-	-	-	-	rs10218528	-	1	-	HGNC	24663	-	-	-	-	0.478	-	-	-	-	-	-	-	-	0.394	-0.288568
HIGH_LD	rs10218528	1:174447588-174447588	A	intron_variant	MODIFIER	RABGAP1L	ENSG00000152061	Transcript	ENST00000357444.6	protein_coding	-	13/13	-	-	-	-	-	-	-	rs10218528	-	1	-	HGNC	24663	-	-	-	-	0.478	-	-	-	-	-	-	-	-	0.394	-0.288568
HIGH_LD	rs10218528	1:174447588-174447588	A	intron_variant	MODIFIER	RABGAP1L	ENSG00000152061	Transcript	ENST00000367689.3	protein_coding	-	13/13	-	-	-	-	-	-	-	rs10218528	-	1	-	HGNC	24663	-	-	-	-	0.478	-	-	-	-	-	-	-	-	0.394	-0.288568
HIGH_LD	rs10218528	1:174447588-174447588	A	intron_variant,non_coding_transcript_variant	MODIFIER	RABGAP1L	ENSG00000152061	Transcript	ENST00000367690.1	processed_transcript	-	6/6	-	-	-	-	-	-	-	rs10218528	-	1	-	HGNC	24663	-	-	-	-	0.478	-	-	-	-	-	-	-	-	0.394	-0.288568
HIGH_LD	rs10218528	1:174447588-174447588	A	intron_variant,non_coding_transcript_variant	MODIFIER	RABGAP1L	ENSG00000152061	Transcript	ENST00000526253.1	processed_transcript	-	3/3	-	-	-	-	-	-	-	rs10218528	-	1	-	HGNC	24663	-	-	-	-	0.478	-	-	-	-	-	-	-	-	0.394	-0.288568
HIGH_LD	rs72713601	1:174452125-174452125	A	intron_variant	MODIFIER	RABGAP1L	ENSG00000152061	Transcript	ENST00000251507.4	protein_coding	-	13/20	-	-	-	-	-	-	-	rs72713601	-	1	-	HGNC	24663	-	-	-	-	0.3662	-	-	-	-	-	-	-	-	3.484	0.053351
HIGH_LD	rs72713601	1:174452125-174452125	A	intron_variant	MODIFIER	RABGAP1L	ENSG00000152061	Transcript	ENST00000357444.6	protein_coding	-	13/13	-	-	-	-	-	-	-	rs72713601	-	1	-	HGNC	24663	-	-	-	-	0.3662	-	-	-	-	-	-	-	-	3.484	0.053351
HIGH_LD	rs72713601	1:174452125-174452125	A	intron_variant	MODIFIER	RABGAP1L	ENSG00000152061	Transcript	ENST00000367689.3	protein_coding	-	13/13	-	-	-	-	-	-	-	rs72713601	-	1	-	HGNC	24663	-	-	-	-	0.3662	-	-	-	-	-	-	-	-	3.484	0.053351
HIGH_LD	rs72713601	1:174452125-174452125	A	intron_variant,non_coding_transcript_variant	MODIFIER	RABGAP1L	ENSG00000152061	Transcript	ENST00000367690.1	processed_transcript	-	6/6	-	-	-	-	-	-	-	rs72713601	-	1	-	HGNC	24663	-	-	-	-	0.3662	-	-	-	-	-	-	-	-	3.484	0.053351
HIGH_LD	rs72713601	1:174452125-174452125	A	intron_variant,non_coding_transcript_variant	MODIFIER	RABGAP1L	ENSG00000152061	Transcript	ENST00000526253.1	processed_transcript	-	3/3	-	-	-	-	-	-	-	rs72713601	-	1	-	HGNC	24663	-	-	-	-	0.3662	-	-	-	-	-	-	-	-	3.484	0.053351
HIGH_LD	rs9729907	1:174452745-174452745	C	intron_variant	MODIFIER	RABGAP1L	ENSG00000152061	Transcript	ENST00000251507.4	protein_coding	-	13/20	-	-	-	-	-	-	-	rs9729907	-	1	-	HGNC	24663	-	-	-	-	0.3654	-	-	-	-	-	-	-	-	0.447	-0.270086
HIGH_LD	rs9729907	1:174452745-174452745	C	intron_variant	MODIFIER	RABGAP1L	ENSG00000152061	Transcript	ENST00000357444.6	protein_coding	-	13/13	-	-	-	-	-	-	-	rs9729907	-	1	-	HGNC	24663	-	-	-	-	0.3654	-	-	-	-	-	-	-	-	0.447	-0.270086
HIGH_LD	rs9729907	1:174452745-174452745	C	intron_variant	MODIFIER	RABGAP1L	ENSG00000152061	Transcript	ENST00000367689.3	protein_coding	-	13/13	-	-	-	-	-	-	-	rs9729907	-	1	-	HGNC	24663	-	-	-	-	0.3654	-	-	-	-	-	-	-	-	0.447	-0.270086
HIGH_LD	rs9729907	1:174452745-174452745	C	intron_variant,non_coding_transcript_variant	MODIFIER	RABGAP1L	ENSG00000152061	Transcript	ENST00000367690.1	processed_transcript	-	6/6	-	-	-	-	-	-	-	rs9729907	-	1	-	HGNC	24663	-	-	-	-	0.3654	-	-	-	-	-	-	-	-	0.447	-0.270086
HIGH_LD	rs9729907	1:174452745-174452745	C	intron_variant,non_coding_transcript_variant	MODIFIER	RABGAP1L	ENSG00000152061	Transcript	ENST00000526253.1	processed_transcript	-	3/3	-	-	-	-	-	-	-	rs9729907	-	1	-	HGNC	24663	-	-	-	-	0.3654	-	-	-	-	-	-	-	-	0.447	-0.270086
HIGH_LD	rs6658315	1:174459099-174459099	C	intron_variant	MODIFIER	RABGAP1L	ENSG00000152061	Transcript	ENST00000251507.4	protein_coding	-	13/20	-	-	-	-	-	-	-	rs6658315	-	1	-	HGNC	24663	-	-	-	-	0.3654	-	-	-	-	-	-	-	-	0.897	-0.166025
HIGH_LD	rs6658315	1:174459099-174459099	C	intron_variant	MODIFIER	RABGAP1L	ENSG00000152061	Transcript	ENST00000357444.6	protein_coding	-	13/13	-	-	-	-	-	-	-	rs6658315	-	1	-	HGNC	24663	-	-	-	-	0.3654	-	-	-	-	-	-	-	-	0.897	-0.166025
HIGH_LD	rs6658315	1:174459099-174459099	C	intron_variant	MODIFIER	RABGAP1L	ENSG00000152061	Transcript	ENST00000367689.3	protein_coding	-	13/13	-	-	-	-	-	-	-	rs6658315	-	1	-	HGNC	24663	-	-	-	-	0.3654	-	-	-	-	-	-	-	-	0.897	-0.166025
HIGH_LD	rs6658315	1:174459099-174459099	C	intron_variant,non_coding_transcript_variant	MODIFIER	RABGAP1L	ENSG00000152061	Transcript	ENST00000367690.1	processed_transcript	-	6/6	-	-	-	-	-	-	-	rs6658315	-	1	-	HGNC	24663	-	-	-	-	0.3654	-	-	-	-	-	-	-	-	0.897	-0.166025
HIGH_LD	rs6658315	1:174459099-174459099	C	intron_variant,non_coding_transcript_variant	MODIFIER	RABGAP1L	ENSG00000152061	Transcript	ENST00000526253.1	processed_transcript	-	3/3	-	-	-	-	-	-	-	rs6658315	-	1	-	HGNC	24663	-	-	-	-	0.3654	-	-	-	-	-	-	-	-	0.897	-0.166025
HIGH_LD	rs6425282	1:174462525-174462525	T	intron_variant	MODIFIER	RABGAP1L	ENSG00000152061	Transcript	ENST00000251507.4	protein_coding	-	13/20	-	-	-	-	-	-	-	rs6425282	-	1	-	HGNC	24663	-	-	-	-	0.6224	-	-	-	-	-	-	-	-	3.059	0.02768
HIGH_LD	rs6425282	1:174462525-174462525	T	intron_variant	MODIFIER	RABGAP1L	ENSG00000152061	Transcript	ENST00000357444.6	protein_coding	-	13/13	-	-	-	-	-	-	-	rs6425282	-	1	-	HGNC	24663	-	-	-	-	0.6224	-	-	-	-	-	-	-	-	3.059	0.02768
HIGH_LD	rs6425282	1:174462525-174462525	T	intron_variant	MODIFIER	RABGAP1L	ENSG00000152061	Transcript	ENST00000367689.3	protein_coding	-	13/13	-	-	-	-	-	-	-	rs6425282	-	1	-	HGNC	24663	-	-	-	-	0.6224	-	-	-	-	-	-	-	-	3.059	0.02768
HIGH_LD	rs6425282	1:174462525-174462525	T	intron_variant,non_coding_transcript_variant	MODIFIER	RABGAP1L	ENSG00000152061	Transcript	ENST00000367690.1	processed_transcript	-	6/6	-	-	-	-	-	-	-	rs6425282	-	1	-	HGNC	24663	-	-	-	-	0.6224	-	-	-	-	-	-	-	-	3.059	0.02768
HIGH_LD	rs6425282	1:174462525-174462525	T	intron_variant,non_coding_transcript_variant	MODIFIER	RABGAP1L	ENSG00000152061	Transcript	ENST00000526253.1	processed_transcript	-	3/3	-	-	-	-	-	-	-	rs6425282	-	1	-	HGNC	24663	-	-	-	-	0.6224	-	-	-	-	-	-	-	-	3.059	0.02768
HIGH_LD	rs727279	1:174465164-174465164	G	intron_variant	MODIFIER	RABGAP1L	ENSG00000152061	Transcript	ENST00000251507.4	protein_coding	-	13/20	-	-	-	-	-	-	-	rs727279	-	1	-	HGNC	24663	-	-	-	-	0.6238	-	-	-	-	-	-	-	-	2.417	-0.01393
HIGH_LD	rs727279	1:174465164-174465164	G	intron_variant	MODIFIER	RABGAP1L	ENSG00000152061	Transcript	ENST00000357444.6	protein_coding	-	13/13	-	-	-	-	-	-	-	rs727279	-	1	-	HGNC	24663	-	-	-	-	0.6238	-	-	-	-	-	-	-	-	2.417	-0.01393
HIGH_LD	rs727279	1:174465164-174465164	G	intron_variant	MODIFIER	RABGAP1L	ENSG00000152061	Transcript	ENST00000367689.3	protein_coding	-	13/13	-	-	-	-	-	-	-	rs727279	-	1	-	HGNC	24663	-	-	-	-	0.6238	-	-	-	-	-	-	-	-	2.417	-0.01393
HIGH_LD	rs727279	1:174465164-174465164	G	intron_variant,non_coding_transcript_variant	MODIFIER	RABGAP1L	ENSG00000152061	Transcript	ENST00000367690.1	processed_transcript	-	6/6	-	-	-	-	-	-	-	rs727279	-	1	-	HGNC	24663	-	-	-	-	0.6238	-	-	-	-	-	-	-	-	2.417	-0.01393
HIGH_LD	rs727279	1:174465164-174465164	G	intron_variant,non_coding_transcript_variant	MODIFIER	RABGAP1L	ENSG00000152061	Transcript	ENST00000526253.1	processed_transcript	-	3/3	-	-	-	-	-	-	-	rs727279	-	1	-	HGNC	24663	-	-	-	-	0.6238	-	-	-	-	-	-	-	-	2.417	-0.01393
HIGH_LD	rs12064743	1:174465784-174465784	G	intron_variant	MODIFIER	RABGAP1L	ENSG00000152061	Transcript	ENST00000251507.4	protein_coding	-	13/20	-	-	-	-	-	-	-	rs12064743	-	1	-	HGNC	24663	-	-	-	-	0.3664	-	-	-	-	-	-	-	-	2.926	0.019442
HIGH_LD	rs12064743	1:174465784-174465784	G	intron_variant	MODIFIER	RABGAP1L	ENSG00000152061	Transcript	ENST00000357444.6	protein_coding	-	13/13	-	-	-	-	-	-	-	rs12064743	-	1	-	HGNC	24663	-	-	-	-	0.3664	-	-	-	-	-	-	-	-	2.926	0.019442
HIGH_LD	rs12064743	1:174465784-174465784	G	intron_variant	MODIFIER	RABGAP1L	ENSG00000152061	Transcript	ENST00000367689.3	protein_coding	-	13/13	-	-	-	-	-	-	-	rs12064743	-	1	-	HGNC	24663	-	-	-	-	0.3664	-	-	-	-	-	-	-	-	2.926	0.019442
HIGH_LD	rs12064743	1:174465784-174465784	G	intron_variant,non_coding_transcript_variant	MODIFIER	RABGAP1L	ENSG00000152061	Transcript	ENST00000367690.1	processed_transcript	-	6/6	-	-	-	-	-	-	-	rs12064743	-	1	-	HGNC	24663	-	-	-	-	0.3664	-	-	-	-	-	-	-	-	2.926	0.019442
HIGH_LD	rs12064743	1:174465784-174465784	G	intron_variant,non_coding_transcript_variant	MODIFIER	RABGAP1L	ENSG00000152061	Transcript	ENST00000526253.1	processed_transcript	-	3/3	-	-	-	-	-	-	-	rs12064743	-	1	-	HGNC	24663	-	-	-	-	0.3664	-	-	-	-	-	-	-	-	2.926	0.019442
HIGH_LD	rs7536102	1:174465939-174465939	C	intron_variant	MODIFIER	RABGAP1L	ENSG00000152061	Transcript	ENST00000251507.4	protein_coding	-	13/20	-	-	-	-	-	-	-	rs7536102	-	1	-	HGNC	24663	-	-	-	-	0.3662	-	-	-	-	-	-	-	-	4.843	0.1352
HIGH_LD	rs7536102	1:174465939-174465939	C	intron_variant	MODIFIER	RABGAP1L	ENSG00000152061	Transcript	ENST00000357444.6	protein_coding	-	13/13	-	-	-	-	-	-	-	rs7536102	-	1	-	HGNC	24663	-	-	-	-	0.3662	-	-	-	-	-	-	-	-	4.843	0.1352
HIGH_LD	rs7536102	1:174465939-174465939	C	intron_variant	MODIFIER	RABGAP1L	ENSG00000152061	Transcript	ENST00000367689.3	protein_coding	-	13/13	-	-	-	-	-	-	-	rs7536102	-	1	-	HGNC	24663	-	-	-	-	0.3662	-	-	-	-	-	-	-	-	4.843	0.1352
HIGH_LD	rs7536102	1:174465939-174465939	C	intron_variant,non_coding_transcript_variant	MODIFIER	RABGAP1L	ENSG00000152061	Transcript	ENST00000367690.1	processed_transcript	-	6/6	-	-	-	-	-	-	-	rs7536102	-	1	-	HGNC	24663	-	-	-	-	0.3662	-	-	-	-	-	-	-	-	4.843	0.1352
HIGH_LD	rs7536102	1:174465939-174465939	C	intron_variant,non_coding_transcript_variant	MODIFIER	RABGAP1L	ENSG00000152061	Transcript	ENST00000526253.1	processed_transcript	-	3/3	-	-	-	-	-	-	-	rs7536102	-	1	-	HGNC	24663	-	-	-	-	0.3662	-	-	-	-	-	-	-	-	4.843	0.1352
HIGH_LD	rs7522253	1:174466118-174466118	A	intron_variant	MODIFIER	RABGAP1L	ENSG00000152061	Transcript	ENST00000251507.4	protein_coding	-	13/20	-	-	-	-	-	-	-	rs7522253	-	1	-	HGNC	24663	-	-	-	-	-	-	-	-	-	-	-	-	-	3.077	0.028742
HIGH_LD	rs7522253	1:174466118-174466118	G	intron_variant	MODIFIER	RABGAP1L	ENSG00000152061	Transcript	ENST00000251507.4	protein_coding	-	13/20	-	-	-	-	-	-	-	rs7522253	-	1	-	HGNC	24663	-	-	-	-	0.366	-	-	-	-	-	-	-	-	2.926	0.01945
HIGH_LD	rs7522253	1:174466118-174466118	A	intron_variant	MODIFIER	RABGAP1L	ENSG00000152061	Transcript	ENST00000357444.6	protein_coding	-	13/13	-	-	-	-	-	-	-	rs7522253	-	1	-	HGNC	24663	-	-	-	-	-	-	-	-	-	-	-	-	-	3.077	0.028742
HIGH_LD	rs7522253	1:174466118-174466118	G	intron_variant	MODIFIER	RABGAP1L	ENSG00000152061	Transcript	ENST00000357444.6	protein_coding	-	13/13	-	-	-	-	-	-	-	rs7522253	-	1	-	HGNC	24663	-	-	-	-	0.366	-	-	-	-	-	-	-	-	2.926	0.01945
HIGH_LD	rs7522253	1:174466118-174466118	A	intron_variant	MODIFIER	RABGAP1L	ENSG00000152061	Transcript	ENST00000367689.3	protein_coding	-	13/13	-	-	-	-	-	-	-	rs7522253	-	1	-	HGNC	24663	-	-	-	-	-	-	-	-	-	-	-	-	-	3.077	0.028742
HIGH_LD	rs7522253	1:174466118-174466118	G	intron_variant	MODIFIER	RABGAP1L	ENSG00000152061	Transcript	ENST00000367689.3	protein_coding	-	13/13	-	-	-	-	-	-	-	rs7522253	-	1	-	HGNC	24663	-	-	-	-	0.366	-	-	-	-	-	-	-	-	2.926	0.01945
HIGH_LD	rs7522253	1:174466118-174466118	A	intron_variant,non_coding_transcript_variant	MODIFIER	RABGAP1L	ENSG00000152061	Transcript	ENST00000367690.1	processed_transcript	-	6/6	-	-	-	-	-	-	-	rs7522253	-	1	-	HGNC	24663	-	-	-	-	-	-	-	-	-	-	-	-	-	3.077	0.028742
HIGH_LD	rs7522253	1:174466118-174466118	G	intron_variant,non_coding_transcript_variant	MODIFIER	RABGAP1L	ENSG00000152061	Transcript	ENST00000367690.1	processed_transcript	-	6/6	-	-	-	-	-	-	-	rs7522253	-	1	-	HGNC	24663	-	-	-	-	0.366	-	-	-	-	-	-	-	-	2.926	0.01945
HIGH_LD	rs7522253	1:174466118-174466118	A	intron_variant,non_coding_transcript_variant	MODIFIER	RABGAP1L	ENSG00000152061	Transcript	ENST00000526253.1	processed_transcript	-	3/3	-	-	-	-	-	-	-	rs7522253	-	1	-	HGNC	24663	-	-	-	-	-	-	-	-	-	-	-	-	-	3.077	0.028742
HIGH_LD	rs7522253	1:174466118-174466118	G	intron_variant,non_coding_transcript_variant	MODIFIER	RABGAP1L	ENSG00000152061	Transcript	ENST00000526253.1	processed_transcript	-	3/3	-	-	-	-	-	-	-	rs7522253	-	1	-	HGNC	24663	-	-	-	-	0.366	-	-	-	-	-	-	-	-	2.926	0.01945
HIGH_LD	rs7521870	1:174466377-174466377	A	intron_variant	MODIFIER	RABGAP1L	ENSG00000152061	Transcript	ENST00000251507.4	protein_coding	-	13/20	-	-	-	-	-	-	-	rs7521870	-	1	-	HGNC	24663	-	-	-	-	0.5016	-	-	-	-	-	-	-	-	3.747	0.068957
HIGH_LD	rs7521870	1:174466377-174466377	A	intron_variant	MODIFIER	RABGAP1L	ENSG00000152061	Transcript	ENST00000357444.6	protein_coding	-	13/13	-	-	-	-	-	-	-	rs7521870	-	1	-	HGNC	24663	-	-	-	-	0.5016	-	-	-	-	-	-	-	-	3.747	0.068957
HIGH_LD	rs7521870	1:174466377-174466377	A	intron_variant	MODIFIER	RABGAP1L	ENSG00000152061	Transcript	ENST00000367689.3	protein_coding	-	13/13	-	-	-	-	-	-	-	rs7521870	-	1	-	HGNC	24663	-	-	-	-	0.5016	-	-	-	-	-	-	-	-	3.747	0.068957
HIGH_LD	rs7521870	1:174466377-174466377	A	intron_variant,non_coding_transcript_variant	MODIFIER	RABGAP1L	ENSG00000152061	Transcript	ENST00000367690.1	processed_transcript	-	6/6	-	-	-	-	-	-	-	rs7521870	-	1	-	HGNC	24663	-	-	-	-	0.5016	-	-	-	-	-	-	-	-	3.747	0.068957
HIGH_LD	rs7521870	1:174466377-174466377	A	intron_variant,non_coding_transcript_variant	MODIFIER	RABGAP1L	ENSG00000152061	Transcript	ENST00000526253.1	processed_transcript	-	3/3	-	-	-	-	-	-	-	rs7521870	-	1	-	HGNC	24663	-	-	-	-	0.5016	-	-	-	-	-	-	-	-	3.747	0.068957
HIGH_LD	rs2012558	1:174467891-174467891	C	intron_variant	MODIFIER	RABGAP1L	ENSG00000152061	Transcript	ENST00000251507.4	protein_coding	-	13/20	-	-	-	-	-	-	-	rs2012558	-	1	-	HGNC	24663	-	-	-	-	0.3658	-	-	-	-	-	-	-	-	0.13	-0.445481
HIGH_LD	rs2012558	1:174467891-174467891	C	intron_variant	MODIFIER	RABGAP1L	ENSG00000152061	Transcript	ENST00000357444.6	protein_coding	-	13/13	-	-	-	-	-	-	-	rs2012558	-	1	-	HGNC	24663	-	-	-	-	0.3658	-	-	-	-	-	-	-	-	0.13	-0.445481
HIGH_LD	rs2012558	1:174467891-174467891	C	intron_variant	MODIFIER	RABGAP1L	ENSG00000152061	Transcript	ENST00000367689.3	protein_coding	-	13/13	-	-	-	-	-	-	-	rs2012558	-	1	-	HGNC	24663	-	-	-	-	0.3658	-	-	-	-	-	-	-	-	0.13	-0.445481
HIGH_LD	rs2012558	1:174467891-174467891	C	intron_variant,non_coding_transcript_variant	MODIFIER	RABGAP1L	ENSG00000152061	Transcript	ENST00000367690.1	processed_transcript	-	6/6	-	-	-	-	-	-	-	rs2012558	-	1	-	HGNC	24663	-	-	-	-	0.3658	-	-	-	-	-	-	-	-	0.13	-0.445481
HIGH_LD	rs2012558	1:174467891-174467891	C	intron_variant,non_coding_transcript_variant	MODIFIER	RABGAP1L	ENSG00000152061	Transcript	ENST00000526253.1	processed_transcript	-	3/3	-	-	-	-	-	-	-	rs2012558	-	1	-	HGNC	24663	-	-	-	-	0.3658	-	-	-	-	-	-	-	-	0.13	-0.445481
HIGH_LD	rs6425283	1:174468991-174468991	C	intron_variant	MODIFIER	RABGAP1L	ENSG00000152061	Transcript	ENST00000251507.4	protein_coding	-	13/20	-	-	-	-	-	-	-	rs6425283	-	1	-	HGNC	24663	-	-	-	-	-	-	-	-	-	-	-	-	-	3.659	0.063755
HIGH_LD	rs6425283	1:174468991-174468991	G	intron_variant	MODIFIER	RABGAP1L	ENSG00000152061	Transcript	ENST00000251507.4	protein_coding	-	13/20	-	-	-	-	-	-	-	rs6425283	-	1	-	HGNC	24663	-	-	-	-	-	-	-	-	-	-	-	-	-	3.285	0.041394
HIGH_LD	rs6425283	1:174468991-174468991	C	intron_variant	MODIFIER	RABGAP1L	ENSG00000152061	Transcript	ENST00000357444.6	protein_coding	-	13/13	-	-	-	-	-	-	-	rs6425283	-	1	-	HGNC	24663	-	-	-	-	-	-	-	-	-	-	-	-	-	3.659	0.063755
HIGH_LD	rs6425283	1:174468991-174468991	G	intron_variant	MODIFIER	RABGAP1L	ENSG00000152061	Transcript	ENST00000357444.6	protein_coding	-	13/13	-	-	-	-	-	-	-	rs6425283	-	1	-	HGNC	24663	-	-	-	-	-	-	-	-	-	-	-	-	-	3.285	0.041394
HIGH_LD	rs6425283	1:174468991-174468991	C	intron_variant	MODIFIER	RABGAP1L	ENSG00000152061	Transcript	ENST00000367689.3	protein_coding	-	13/13	-	-	-	-	-	-	-	rs6425283	-	1	-	HGNC	24663	-	-	-	-	-	-	-	-	-	-	-	-	-	3.659	0.063755
HIGH_LD	rs6425283	1:174468991-174468991	G	intron_variant	MODIFIER	RABGAP1L	ENSG00000152061	Transcript	ENST00000367689.3	protein_coding	-	13/13	-	-	-	-	-	-	-	rs6425283	-	1	-	HGNC	24663	-	-	-	-	-	-	-	-	-	-	-	-	-	3.285	0.041394
HIGH_LD	rs6425283	1:174468991-174468991	C	intron_variant,non_coding_transcript_variant	MODIFIER	RABGAP1L	ENSG00000152061	Transcript	ENST00000367690.1	processed_transcript	-	6/6	-	-	-	-	-	-	-	rs6425283	-	1	-	HGNC	24663	-	-	-	-	-	-	-	-	-	-	-	-	-	3.659	0.063755
HIGH_LD	rs6425283	1:174468991-174468991	G	intron_variant,non_coding_transcript_variant	MODIFIER	RABGAP1L	ENSG00000152061	Transcript	ENST00000367690.1	processed_transcript	-	6/6	-	-	-	-	-	-	-	rs6425283	-	1	-	HGNC	24663	-	-	-	-	-	-	-	-	-	-	-	-	-	3.285	0.041394
HIGH_LD	rs6425283	1:174468991-174468991	C	intron_variant,non_coding_transcript_variant	MODIFIER	RABGAP1L	ENSG00000152061	Transcript	ENST00000526253.1	processed_transcript	-	3/3	-	-	-	-	-	-	-	rs6425283	-	1	-	HGNC	24663	-	-	-	-	-	-	-	-	-	-	-	-	-	3.659	0.063755
HIGH_LD	rs6425283	1:174468991-174468991	G	intron_variant,non_coding_transcript_variant	MODIFIER	RABGAP1L	ENSG00000152061	Transcript	ENST00000526253.1	processed_transcript	-	3/3	-	-	-	-	-	-	-	rs6425283	-	1	-	HGNC	24663	-	-	-	-	-	-	-	-	-	-	-	-	-	3.285	0.041394
HIGH_LD	rs4652500	1:174469794-174469794	G	intron_variant	MODIFIER	RABGAP1L	ENSG00000152061	Transcript	ENST00000251507.4	protein_coding	-	13/20	-	-	-	-	-	-	-	rs4652500	-	1	-	HGNC	24663	-	-	-	-	0.3652	-	-	-	-	-	-	-	-	2.532	-0.006097
HIGH_LD	rs4652500	1:174469794-174469794	G	intron_variant	MODIFIER	RABGAP1L	ENSG00000152061	Transcript	ENST00000357444.6	protein_coding	-	13/13	-	-	-	-	-	-	-	rs4652500	-	1	-	HGNC	24663	-	-	-	-	0.3652	-	-	-	-	-	-	-	-	2.532	-0.006097
HIGH_LD	rs4652500	1:174469794-174469794	G	intron_variant	MODIFIER	RABGAP1L	ENSG00000152061	Transcript	ENST00000367689.3	protein_coding	-	13/13	-	-	-	-	-	-	-	rs4652500	-	1	-	HGNC	24663	-	-	-	-	0.3652	-	-	-	-	-	-	-	-	2.532	-0.006097
HIGH_LD	rs4652500	1:174469794-174469794	G	intron_variant,non_coding_transcript_variant	MODIFIER	RABGAP1L	ENSG00000152061	Transcript	ENST00000367690.1	processed_transcript	-	6/6	-	-	-	-	-	-	-	rs4652500	-	1	-	HGNC	24663	-	-	-	-	0.3652	-	-	-	-	-	-	-	-	2.532	-0.006097
HIGH_LD	rs4652500	1:174469794-174469794	G	intron_variant,non_coding_transcript_variant	MODIFIER	RABGAP1L	ENSG00000152061	Transcript	ENST00000526253.1	processed_transcript	-	3/3	-	-	-	-	-	-	-	rs4652500	-	1	-	HGNC	24663	-	-	-	-	0.3652	-	-	-	-	-	-	-	-	2.532	-0.006097
HIGH_LD	rs12071794	1:174469905-174469905	C	intron_variant	MODIFIER	RABGAP1L	ENSG00000152061	Transcript	ENST00000251507.4	protein_coding	-	13/20	-	-	-	-	-	-	-	rs12071794	-	1	-	HGNC	24663	-	-	-	-	0.3654	-	-	-	20508983	-	-	-	-	3.54	0.056649
HIGH_LD	rs12071794	1:174469905-174469905	C	intron_variant	MODIFIER	RABGAP1L	ENSG00000152061	Transcript	ENST00000357444.6	protein_coding	-	13/13	-	-	-	-	-	-	-	rs12071794	-	1	-	HGNC	24663	-	-	-	-	0.3654	-	-	-	20508983	-	-	-	-	3.54	0.056649
HIGH_LD	rs12071794	1:174469905-174469905	C	intron_variant	MODIFIER	RABGAP1L	ENSG00000152061	Transcript	ENST00000367689.3	protein_coding	-	13/13	-	-	-	-	-	-	-	rs12071794	-	1	-	HGNC	24663	-	-	-	-	0.3654	-	-	-	20508983	-	-	-	-	3.54	0.056649
HIGH_LD	rs12071794	1:174469905-174469905	C	intron_variant,non_coding_transcript_variant	MODIFIER	RABGAP1L	ENSG00000152061	Transcript	ENST00000367690.1	processed_transcript	-	6/6	-	-	-	-	-	-	-	rs12071794	-	1	-	HGNC	24663	-	-	-	-	0.3654	-	-	-	20508983	-	-	-	-	3.54	0.056649
HIGH_LD	rs12071794	1:174469905-174469905	C	intron_variant,non_coding_transcript_variant	MODIFIER	RABGAP1L	ENSG00000152061	Transcript	ENST00000526253.1	processed_transcript	-	3/3	-	-	-	-	-	-	-	rs12071794	-	1	-	HGNC	24663	-	-	-	-	0.3654	-	-	-	20508983	-	-	-	-	3.54	0.056649
HIGH_LD	rs7535845	1:174471810-174471810	G	intron_variant	MODIFIER	RABGAP1L	ENSG00000152061	Transcript	ENST00000251507.4	protein_coding	-	13/20	-	-	-	-	-	-	-	rs7535845	-	1	-	HGNC	24663	-	-	-	-	0.3662	-	-	-	-	-	-	-	-	1.066	-0.140532
HIGH_LD	rs7535845	1:174471810-174471810	T	intron_variant	MODIFIER	RABGAP1L	ENSG00000152061	Transcript	ENST00000251507.4	protein_coding	-	13/20	-	-	-	-	-	-	-	rs7535845	-	1	-	HGNC	24663	-	-	-	-	-	-	-	-	-	-	-	-	-	0.956	-0.156607
HIGH_LD	rs7535845	1:174471810-174471810	G	intron_variant	MODIFIER	RABGAP1L	ENSG00000152061	Transcript	ENST00000357444.6	protein_coding	-	13/13	-	-	-	-	-	-	-	rs7535845	-	1	-	HGNC	24663	-	-	-	-	0.3662	-	-	-	-	-	-	-	-	1.066	-0.140532
HIGH_LD	rs7535845	1:174471810-174471810	T	intron_variant	MODIFIER	RABGAP1L	ENSG00000152061	Transcript	ENST00000357444.6	protein_coding	-	13/13	-	-	-	-	-	-	-	rs7535845	-	1	-	HGNC	24663	-	-	-	-	-	-	-	-	-	-	-	-	-	0.956	-0.156607
HIGH_LD	rs7535845	1:174471810-174471810	G	intron_variant	MODIFIER	RABGAP1L	ENSG00000152061	Transcript	ENST00000367689.3	protein_coding	-	13/13	-	-	-	-	-	-	-	rs7535845	-	1	-	HGNC	24663	-	-	-	-	0.3662	-	-	-	-	-	-	-	-	1.066	-0.140532
HIGH_LD	rs7535845	1:174471810-174471810	T	intron_variant	MODIFIER	RABGAP1L	ENSG00000152061	Transcript	ENST00000367689.3	protein_coding	-	13/13	-	-	-	-	-	-	-	rs7535845	-	1	-	HGNC	24663	-	-	-	-	-	-	-	-	-	-	-	-	-	0.956	-0.156607
HIGH_LD	rs7535845	1:174471810-174471810	G	intron_variant,non_coding_transcript_variant	MODIFIER	RABGAP1L	ENSG00000152061	Transcript	ENST00000367690.1	processed_transcript	-	6/6	-	-	-	-	-	-	-	rs7535845	-	1	-	HGNC	24663	-	-	-	-	0.3662	-	-	-	-	-	-	-	-	1.066	-0.140532
HIGH_LD	rs7535845	1:174471810-174471810	T	intron_variant,non_coding_transcript_variant	MODIFIER	RABGAP1L	ENSG00000152061	Transcript	ENST00000367690.1	processed_transcript	-	6/6	-	-	-	-	-	-	-	rs7535845	-	1	-	HGNC	24663	-	-	-	-	-	-	-	-	-	-	-	-	-	0.956	-0.156607
HIGH_LD	rs7535845	1:174471810-174471810	G	intron_variant,non_coding_transcript_variant	MODIFIER	RABGAP1L	ENSG00000152061	Transcript	ENST00000526253.1	processed_transcript	-	3/3	-	-	-	-	-	-	-	rs7535845	-	1	-	HGNC	24663	-	-	-	-	0.3662	-	-	-	-	-	-	-	-	1.066	-0.140532
HIGH_LD	rs7535845	1:174471810-174471810	T	intron_variant,non_coding_transcript_variant	MODIFIER	RABGAP1L	ENSG00000152061	Transcript	ENST00000526253.1	processed_transcript	-	3/3	-	-	-	-	-	-	-	rs7535845	-	1	-	HGNC	24663	-	-	-	-	-	-	-	-	-	-	-	-	-	0.956	-0.156607
HIGH_LD	rs2072760	1:174479324-174479324	A	intron_variant	MODIFIER	RABGAP1L	ENSG00000152061	Transcript	ENST00000251507.4	protein_coding	-	13/20	-	-	-	-	-	-	-	rs2072760	-	1	-	HGNC	24663	-	-	-	-	-	-	-	-	-	-	-	-	-	5.3	0.164327
HIGH_LD	rs2072760	1:174479324-174479324	C	intron_variant	MODIFIER	RABGAP1L	ENSG00000152061	Transcript	ENST00000251507.4	protein_coding	-	13/20	-	-	-	-	-	-	-	rs2072760	-	1	-	HGNC	24663	-	-	-	-	-	-	-	-	-	-	-	-	-	4.391	0.107475
HIGH_LD	rs2072760	1:174479324-174479324	A	intron_variant	MODIFIER	RABGAP1L	ENSG00000152061	Transcript	ENST00000357444.6	protein_coding	-	13/13	-	-	-	-	-	-	-	rs2072760	-	1	-	HGNC	24663	-	-	-	-	-	-	-	-	-	-	-	-	-	5.3	0.164327
HIGH_LD	rs2072760	1:174479324-174479324	C	intron_variant	MODIFIER	RABGAP1L	ENSG00000152061	Transcript	ENST00000357444.6	protein_coding	-	13/13	-	-	-	-	-	-	-	rs2072760	-	1	-	HGNC	24663	-	-	-	-	-	-	-	-	-	-	-	-	-	4.391	0.107475
HIGH_LD	rs2072760	1:174479324-174479324	A	intron_variant	MODIFIER	RABGAP1L	ENSG00000152061	Transcript	ENST00000367689.3	protein_coding	-	13/13	-	-	-	-	-	-	-	rs2072760	-	1	-	HGNC	24663	-	-	-	-	-	-	-	-	-	-	-	-	-	5.3	0.164327
HIGH_LD	rs2072760	1:174479324-174479324	C	intron_variant	MODIFIER	RABGAP1L	ENSG00000152061	Transcript	ENST00000367689.3	protein_coding	-	13/13	-	-	-	-	-	-	-	rs2072760	-	1	-	HGNC	24663	-	-	-	-	-	-	-	-	-	-	-	-	-	4.391	0.107475
HIGH_LD	rs2072760	1:174479324-174479324	A	intron_variant,non_coding_transcript_variant	MODIFIER	RABGAP1L	ENSG00000152061	Transcript	ENST00000367690.1	processed_transcript	-	6/6	-	-	-	-	-	-	-	rs2072760	-	1	-	HGNC	24663	-	-	-	-	-	-	-	-	-	-	-	-	-	5.3	0.164327
HIGH_LD	rs2072760	1:174479324-174479324	C	intron_variant,non_coding_transcript_variant	MODIFIER	RABGAP1L	ENSG00000152061	Transcript	ENST00000367690.1	processed_transcript	-	6/6	-	-	-	-	-	-	-	rs2072760	-	1	-	HGNC	24663	-	-	-	-	-	-	-	-	-	-	-	-	-	4.391	0.107475
HIGH_LD	rs2072760	1:174479324-174479324	A	intron_variant,non_coding_transcript_variant	MODIFIER	RABGAP1L	ENSG00000152061	Transcript	ENST00000526253.1	processed_transcript	-	3/3	-	-	-	-	-	-	-	rs2072760	-	1	-	HGNC	24663	-	-	-	-	-	-	-	-	-	-	-	-	-	5.3	0.164327
HIGH_LD	rs2072760	1:174479324-174479324	C	intron_variant,non_coding_transcript_variant	MODIFIER	RABGAP1L	ENSG00000152061	Transcript	ENST00000526253.1	processed_transcript	-	3/3	-	-	-	-	-	-	-	rs2072760	-	1	-	HGNC	24663	-	-	-	-	-	-	-	-	-	-	-	-	-	4.391	0.107475
HIGH_LD	rs10912797	1:174480363-174480363	G	intron_variant	MODIFIER	RABGAP1L	ENSG00000152061	Transcript	ENST00000251507.4	protein_coding	-	13/20	-	-	-	-	-	-	-	rs10912797	-	1	-	HGNC	24663	-	-	-	-	-	-	-	-	-	-	-	-	-	3.785	0.071242
HIGH_LD	rs10912797	1:174480363-174480363	T	intron_variant	MODIFIER	RABGAP1L	ENSG00000152061	Transcript	ENST00000251507.4	protein_coding	-	13/20	-	-	-	-	-	-	-	rs10912797	-	1	-	HGNC	24663	-	-	-	-	-	-	-	-	-	-	-	-	-	4.712	0.127083
HIGH_LD	rs10912797	1:174480363-174480363	G	intron_variant	MODIFIER	RABGAP1L	ENSG00000152061	Transcript	ENST00000357444.6	protein_coding	-	13/13	-	-	-	-	-	-	-	rs10912797	-	1	-	HGNC	24663	-	-	-	-	-	-	-	-	-	-	-	-	-	3.785	0.071242
HIGH_LD	rs10912797	1:174480363-174480363	T	intron_variant	MODIFIER	RABGAP1L	ENSG00000152061	Transcript	ENST00000357444.6	protein_coding	-	13/13	-	-	-	-	-	-	-	rs10912797	-	1	-	HGNC	24663	-	-	-	-	-	-	-	-	-	-	-	-	-	4.712	0.127083
HIGH_LD	rs10912797	1:174480363-174480363	G	intron_variant	MODIFIER	RABGAP1L	ENSG00000152061	Transcript	ENST00000367689.3	protein_coding	-	13/13	-	-	-	-	-	-	-	rs10912797	-	1	-	HGNC	24663	-	-	-	-	-	-	-	-	-	-	-	-	-	3.785	0.071242
HIGH_LD	rs10912797	1:174480363-174480363	T	intron_variant	MODIFIER	RABGAP1L	ENSG00000152061	Transcript	ENST00000367689.3	protein_coding	-	13/13	-	-	-	-	-	-	-	rs10912797	-	1	-	HGNC	24663	-	-	-	-	-	-	-	-	-	-	-	-	-	4.712	0.127083
HIGH_LD	rs10912797	1:174480363-174480363	G	intron_variant,non_coding_transcript_variant	MODIFIER	RABGAP1L	ENSG00000152061	Transcript	ENST00000367690.1	processed_transcript	-	6/6	-	-	-	-	-	-	-	rs10912797	-	1	-	HGNC	24663	-	-	-	-	-	-	-	-	-	-	-	-	-	3.785	0.071242
HIGH_LD	rs10912797	1:174480363-174480363	T	intron_variant,non_coding_transcript_variant	MODIFIER	RABGAP1L	ENSG00000152061	Transcript	ENST00000367690.1	processed_transcript	-	6/6	-	-	-	-	-	-	-	rs10912797	-	1	-	HGNC	24663	-	-	-	-	-	-	-	-	-	-	-	-	-	4.712	0.127083
HIGH_LD	rs10912797	1:174480363-174480363	G	intron_variant,non_coding_transcript_variant	MODIFIER	RABGAP1L	ENSG00000152061	Transcript	ENST00000526253.1	processed_transcript	-	3/3	-	-	-	-	-	-	-	rs10912797	-	1	-	HGNC	24663	-	-	-	-	-	-	-	-	-	-	-	-	-	3.785	0.071242
HIGH_LD	rs10912797	1:174480363-174480363	T	intron_variant,non_coding_transcript_variant	MODIFIER	RABGAP1L	ENSG00000152061	Transcript	ENST00000526253.1	processed_transcript	-	3/3	-	-	-	-	-	-	-	rs10912797	-	1	-	HGNC	24663	-	-	-	-	-	-	-	-	-	-	-	-	-	4.712	0.127083
HIGH_LD	rs10912798	1:174480558-174480558	C	intron_variant	MODIFIER	RABGAP1L	ENSG00000152061	Transcript	ENST00000251507.4	protein_coding	-	13/20	-	-	-	-	-	-	-	rs10912798	-	1	-	HGNC	24663	-	-	-	-	0.366	-	-	-	-	-	-	-	-	4.079	0.088747
HIGH_LD	rs10912798	1:174480558-174480558	C	intron_variant	MODIFIER	RABGAP1L	ENSG00000152061	Transcript	ENST00000357444.6	protein_coding	-	13/13	-	-	-	-	-	-	-	rs10912798	-	1	-	HGNC	24663	-	-	-	-	0.366	-	-	-	-	-	-	-	-	4.079	0.088747
HIGH_LD	rs10912798	1:174480558-174480558	C	intron_variant	MODIFIER	RABGAP1L	ENSG00000152061	Transcript	ENST00000367689.3	protein_coding	-	13/13	-	-	-	-	-	-	-	rs10912798	-	1	-	HGNC	24663	-	-	-	-	0.366	-	-	-	-	-	-	-	-	4.079	0.088747
HIGH_LD	rs10912798	1:174480558-174480558	C	intron_variant,non_coding_transcript_variant	MODIFIER	RABGAP1L	ENSG00000152061	Transcript	ENST00000367690.1	processed_transcript	-	6/6	-	-	-	-	-	-	-	rs10912798	-	1	-	HGNC	24663	-	-	-	-	0.366	-	-	-	-	-	-	-	-	4.079	0.088747
HIGH_LD	rs10912798	1:174480558-174480558	C	intron_variant,non_coding_transcript_variant	MODIFIER	RABGAP1L	ENSG00000152061	Transcript	ENST00000526253.1	processed_transcript	-	3/3	-	-	-	-	-	-	-	rs10912798	-	1	-	HGNC	24663	-	-	-	-	0.366	-	-	-	-	-	-	-	-	4.079	0.088747
HIGH_LD	rs10912799	1:174480560-174480560	C	intron_variant	MODIFIER	RABGAP1L	ENSG00000152061	Transcript	ENST00000251507.4	protein_coding	-	13/20	-	-	-	-	-	-	-	rs10912799	-	1	-	HGNC	24663	-	-	-	-	-	-	-	-	-	-	-	-	-	2.101	-0.036995
HIGH_LD	rs10912799	1:174480560-174480560	T	intron_variant	MODIFIER	RABGAP1L	ENSG00000152061	Transcript	ENST00000251507.4	protein_coding	-	13/20	-	-	-	-	-	-	-	rs10912799	-	1	-	HGNC	24663	-	-	-	-	0.3654	-	-	-	-	-	-	-	-	2.177	-0.031165
HIGH_LD	rs10912799	1:174480560-174480560	C	intron_variant	MODIFIER	RABGAP1L	ENSG00000152061	Transcript	ENST00000357444.6	protein_coding	-	13/13	-	-	-	-	-	-	-	rs10912799	-	1	-	HGNC	24663	-	-	-	-	-	-	-	-	-	-	-	-	-	2.101	-0.036995
HIGH_LD	rs10912799	1:174480560-174480560	T	intron_variant	MODIFIER	RABGAP1L	ENSG00000152061	Transcript	ENST00000357444.6	protein_coding	-	13/13	-	-	-	-	-	-	-	rs10912799	-	1	-	HGNC	24663	-	-	-	-	0.3654	-	-	-	-	-	-	-	-	2.177	-0.031165
HIGH_LD	rs10912799	1:174480560-174480560	C	intron_variant	MODIFIER	RABGAP1L	ENSG00000152061	Transcript	ENST00000367689.3	protein_coding	-	13/13	-	-	-	-	-	-	-	rs10912799	-	1	-	HGNC	24663	-	-	-	-	-	-	-	-	-	-	-	-	-	2.101	-0.036995
HIGH_LD	rs10912799	1:174480560-174480560	T	intron_variant	MODIFIER	RABGAP1L	ENSG00000152061	Transcript	ENST00000367689.3	protein_coding	-	13/13	-	-	-	-	-	-	-	rs10912799	-	1	-	HGNC	24663	-	-	-	-	0.3654	-	-	-	-	-	-	-	-	2.177	-0.031165
HIGH_LD	rs10912799	1:174480560-174480560	C	intron_variant,non_coding_transcript_variant	MODIFIER	RABGAP1L	ENSG00000152061	Transcript	ENST00000367690.1	processed_transcript	-	6/6	-	-	-	-	-	-	-	rs10912799	-	1	-	HGNC	24663	-	-	-	-	-	-	-	-	-	-	-	-	-	2.101	-0.036995
HIGH_LD	rs10912799	1:174480560-174480560	T	intron_variant,non_coding_transcript_variant	MODIFIER	RABGAP1L	ENSG00000152061	Transcript	ENST00000367690.1	processed_transcript	-	6/6	-	-	-	-	-	-	-	rs10912799	-	1	-	HGNC	24663	-	-	-	-	0.3654	-	-	-	-	-	-	-	-	2.177	-0.031165
HIGH_LD	rs10912799	1:174480560-174480560	C	intron_variant,non_coding_transcript_variant	MODIFIER	RABGAP1L	ENSG00000152061	Transcript	ENST00000526253.1	processed_transcript	-	3/3	-	-	-	-	-	-	-	rs10912799	-	1	-	HGNC	24663	-	-	-	-	-	-	-	-	-	-	-	-	-	2.101	-0.036995
HIGH_LD	rs10912799	1:174480560-174480560	T	intron_variant,non_coding_transcript_variant	MODIFIER	RABGAP1L	ENSG00000152061	Transcript	ENST00000526253.1	processed_transcript	-	3/3	-	-	-	-	-	-	-	rs10912799	-	1	-	HGNC	24663	-	-	-	-	0.3654	-	-	-	-	-	-	-	-	2.177	-0.031165
HIGH_LD	rs12094143	1:174481124-174481124	G	intron_variant	MODIFIER	RABGAP1L	ENSG00000152061	Transcript	ENST00000251507.4	protein_coding	-	13/20	-	-	-	-	-	-	-	rs12094143	-	1	-	HGNC	24663	-	-	-	-	-	-	-	-	-	-	-	-	-	0.119	-0.458585
HIGH_LD	rs12094143	1:174481124-174481124	T	intron_variant	MODIFIER	RABGAP1L	ENSG00000152061	Transcript	ENST00000251507.4	protein_coding	-	13/20	-	-	-	-	-	-	-	rs12094143	-	1	-	HGNC	24663	-	-	-	-	-	-	-	-	-	-	-	-	-	0.176	-0.403453
HIGH_LD	rs12094143	1:174481124-174481124	G	intron_variant	MODIFIER	RABGAP1L	ENSG00000152061	Transcript	ENST00000357444.6	protein_coding	-	13/13	-	-	-	-	-	-	-	rs12094143	-	1	-	HGNC	24663	-	-	-	-	-	-	-	-	-	-	-	-	-	0.119	-0.458585
HIGH_LD	rs12094143	1:174481124-174481124	T	intron_variant	MODIFIER	RABGAP1L	ENSG00000152061	Transcript	ENST00000357444.6	protein_coding	-	13/13	-	-	-	-	-	-	-	rs12094143	-	1	-	HGNC	24663	-	-	-	-	-	-	-	-	-	-	-	-	-	0.176	-0.403453
HIGH_LD	rs12094143	1:174481124-174481124	G	intron_variant	MODIFIER	RABGAP1L	ENSG00000152061	Transcript	ENST00000367689.3	protein_coding	-	13/13	-	-	-	-	-	-	-	rs12094143	-	1	-	HGNC	24663	-	-	-	-	-	-	-	-	-	-	-	-	-	0.119	-0.458585
HIGH_LD	rs12094143	1:174481124-174481124	T	intron_variant	MODIFIER	RABGAP1L	ENSG00000152061	Transcript	ENST00000367689.3	protein_coding	-	13/13	-	-	-	-	-	-	-	rs12094143	-	1	-	HGNC	24663	-	-	-	-	-	-	-	-	-	-	-	-	-	0.176	-0.403453
HIGH_LD	rs12094143	1:174481124-174481124	G	intron_variant,non_coding_transcript_variant	MODIFIER	RABGAP1L	ENSG00000152061	Transcript	ENST00000367690.1	processed_transcript	-	6/6	-	-	-	-	-	-	-	rs12094143	-	1	-	HGNC	24663	-	-	-	-	-	-	-	-	-	-	-	-	-	0.119	-0.458585
HIGH_LD	rs12094143	1:174481124-174481124	T	intron_variant,non_coding_transcript_variant	MODIFIER	RABGAP1L	ENSG00000152061	Transcript	ENST00000367690.1	processed_transcript	-	6/6	-	-	-	-	-	-	-	rs12094143	-	1	-	HGNC	24663	-	-	-	-	-	-	-	-	-	-	-	-	-	0.176	-0.403453
HIGH_LD	rs12094143	1:174481124-174481124	G	intron_variant,non_coding_transcript_variant	MODIFIER	RABGAP1L	ENSG00000152061	Transcript	ENST00000526253.1	processed_transcript	-	3/3	-	-	-	-	-	-	-	rs12094143	-	1	-	HGNC	24663	-	-	-	-	-	-	-	-	-	-	-	-	-	0.119	-0.458585
HIGH_LD	rs12094143	1:174481124-174481124	T	intron_variant,non_coding_transcript_variant	MODIFIER	RABGAP1L	ENSG00000152061	Transcript	ENST00000526253.1	processed_transcript	-	3/3	-	-	-	-	-	-	-	rs12094143	-	1	-	HGNC	24663	-	-	-	-	-	-	-	-	-	-	-	-	-	0.176	-0.403453
HIGH_LD	rs79544775	1:174482936-174482936	ATT	intron_variant	MODIFIER	RABGAP1L	ENSG00000152061	Transcript	ENST00000251507.4	protein_coding	-	13/20	-	-	-	-	-	-	-	rs79544775	-	1	-	HGNC	24663	-	-	-	-	0.3658	-	-	-	-	-	-	-	-	1.343	-0.106306
HIGH_LD	rs79544775	1:174482936-174482936	ATT	intron_variant	MODIFIER	RABGAP1L	ENSG00000152061	Transcript	ENST00000357444.6	protein_coding	-	13/13	-	-	-	-	-	-	-	rs79544775	-	1	-	HGNC	24663	-	-	-	-	0.3658	-	-	-	-	-	-	-	-	1.343	-0.106306
HIGH_LD	rs79544775	1:174482936-174482936	ATT	intron_variant	MODIFIER	RABGAP1L	ENSG00000152061	Transcript	ENST00000367689.3	protein_coding	-	13/13	-	-	-	-	-	-	-	rs79544775	-	1	-	HGNC	24663	-	-	-	-	0.3658	-	-	-	-	-	-	-	-	1.343	-0.106306
HIGH_LD	rs79544775	1:174482936-174482936	ATT	intron_variant,non_coding_transcript_variant	MODIFIER	RABGAP1L	ENSG00000152061	Transcript	ENST00000367690.1	processed_transcript	-	6/6	-	-	-	-	-	-	-	rs79544775	-	1	-	HGNC	24663	-	-	-	-	0.3658	-	-	-	-	-	-	-	-	1.343	-0.106306
HIGH_LD	rs79544775	1:174482936-174482936	ATT	intron_variant,non_coding_transcript_variant	MODIFIER	RABGAP1L	ENSG00000152061	Transcript	ENST00000526253.1	processed_transcript	-	3/3	-	-	-	-	-	-	-	rs79544775	-	1	-	HGNC	24663	-	-	-	-	0.3658	-	-	-	-	-	-	-	-	1.343	-0.106306
HIGH_LD	rs10912800	1:174483077-174483077	A	intron_variant	MODIFIER	RABGAP1L	ENSG00000152061	Transcript	ENST00000251507.4	protein_coding	-	13/20	-	-	-	-	-	-	-	rs10912800	-	1	-	HGNC	24663	-	-	-	-	-	-	-	-	-	-	-	-	-	3.155	0.033517
HIGH_LD	rs10912800	1:174483077-174483077	T	intron_variant	MODIFIER	RABGAP1L	ENSG00000152061	Transcript	ENST00000251507.4	protein_coding	-	13/20	-	-	-	-	-	-	-	rs10912800	-	1	-	HGNC	24663	-	-	-	-	0.366	-	-	-	-	-	-	-	-	2.409	-0.014482
HIGH_LD	rs10912800	1:174483077-174483077	A	intron_variant	MODIFIER	RABGAP1L	ENSG00000152061	Transcript	ENST00000357444.6	protein_coding	-	13/13	-	-	-	-	-	-	-	rs10912800	-	1	-	HGNC	24663	-	-	-	-	-	-	-	-	-	-	-	-	-	3.155	0.033517
HIGH_LD	rs10912800	1:174483077-174483077	T	intron_variant	MODIFIER	RABGAP1L	ENSG00000152061	Transcript	ENST00000357444.6	protein_coding	-	13/13	-	-	-	-	-	-	-	rs10912800	-	1	-	HGNC	24663	-	-	-	-	0.366	-	-	-	-	-	-	-	-	2.409	-0.014482
HIGH_LD	rs10912800	1:174483077-174483077	A	intron_variant	MODIFIER	RABGAP1L	ENSG00000152061	Transcript	ENST00000367689.3	protein_coding	-	13/13	-	-	-	-	-	-	-	rs10912800	-	1	-	HGNC	24663	-	-	-	-	-	-	-	-	-	-	-	-	-	3.155	0.033517
HIGH_LD	rs10912800	1:174483077-174483077	T	intron_variant	MODIFIER	RABGAP1L	ENSG00000152061	Transcript	ENST00000367689.3	protein_coding	-	13/13	-	-	-	-	-	-	-	rs10912800	-	1	-	HGNC	24663	-	-	-	-	0.366	-	-	-	-	-	-	-	-	2.409	-0.014482
HIGH_LD	rs10912800	1:174483077-174483077	A	intron_variant,non_coding_transcript_variant	MODIFIER	RABGAP1L	ENSG00000152061	Transcript	ENST00000367690.1	processed_transcript	-	6/6	-	-	-	-	-	-	-	rs10912800	-	1	-	HGNC	24663	-	-	-	-	-	-	-	-	-	-	-	-	-	3.155	0.033517
HIGH_LD	rs10912800	1:174483077-174483077	T	intron_variant,non_coding_transcript_variant	MODIFIER	RABGAP1L	ENSG00000152061	Transcript	ENST00000367690.1	processed_transcript	-	6/6	-	-	-	-	-	-	-	rs10912800	-	1	-	HGNC	24663	-	-	-	-	0.366	-	-	-	-	-	-	-	-	2.409	-0.014482
HIGH_LD	rs10912800	1:174483077-174483077	A	intron_variant,non_coding_transcript_variant	MODIFIER	RABGAP1L	ENSG00000152061	Transcript	ENST00000526253.1	processed_transcript	-	3/3	-	-	-	-	-	-	-	rs10912800	-	1	-	HGNC	24663	-	-	-	-	-	-	-	-	-	-	-	-	-	3.155	0.033517
HIGH_LD	rs10912800	1:174483077-174483077	T	intron_variant,non_coding_transcript_variant	MODIFIER	RABGAP1L	ENSG00000152061	Transcript	ENST00000526253.1	processed_transcript	-	3/3	-	-	-	-	-	-	-	rs10912800	-	1	-	HGNC	24663	-	-	-	-	0.366	-	-	-	-	-	-	-	-	2.409	-0.014482
HIGH_LD	rs6668053	1:174484277-174484277	A	intron_variant	MODIFIER	RABGAP1L	ENSG00000152061	Transcript	ENST00000251507.4	protein_coding	-	13/20	-	-	-	-	-	-	-	rs6668053	-	1	-	HGNC	24663	-	-	-	-	0.6212	-	-	-	-	-	-	-	-	4.525	0.115586
HIGH_LD	rs6668053	1:174484277-174484277	A	intron_variant	MODIFIER	RABGAP1L	ENSG00000152061	Transcript	ENST00000357444.6	protein_coding	-	13/13	-	-	-	-	-	-	-	rs6668053	-	1	-	HGNC	24663	-	-	-	-	0.6212	-	-	-	-	-	-	-	-	4.525	0.115586
HIGH_LD	rs6668053	1:174484277-174484277	A	intron_variant	MODIFIER	RABGAP1L	ENSG00000152061	Transcript	ENST00000367689.3	protein_coding	-	13/13	-	-	-	-	-	-	-	rs6668053	-	1	-	HGNC	24663	-	-	-	-	0.6212	-	-	-	-	-	-	-	-	4.525	0.115586
HIGH_LD	rs6668053	1:174484277-174484277	A	intron_variant,non_coding_transcript_variant	MODIFIER	RABGAP1L	ENSG00000152061	Transcript	ENST00000367690.1	processed_transcript	-	6/6	-	-	-	-	-	-	-	rs6668053	-	1	-	HGNC	24663	-	-	-	-	0.6212	-	-	-	-	-	-	-	-	4.525	0.115586
HIGH_LD	rs6668053	1:174484277-174484277	A	intron_variant,non_coding_transcript_variant	MODIFIER	RABGAP1L	ENSG00000152061	Transcript	ENST00000526253.1	processed_transcript	-	3/3	-	-	-	-	-	-	-	rs6668053	-	1	-	HGNC	24663	-	-	-	-	0.6212	-	-	-	-	-	-	-	-	4.525	0.115586
HIGH_LD	rs56213002	1:174485650-174485650	C	intron_variant	MODIFIER	RABGAP1L	ENSG00000152061	Transcript	ENST00000251507.4	protein_coding	-	13/20	-	-	-	-	-	-	-	rs56213002	-	1	-	HGNC	24663	-	-	-	-	0.366	-	-	-	-	-	-	-	-	1.177	-0.125845
HIGH_LD	rs56213002	1:174485650-174485650	C	intron_variant	MODIFIER	RABGAP1L	ENSG00000152061	Transcript	ENST00000357444.6	protein_coding	-	13/13	-	-	-	-	-	-	-	rs56213002	-	1	-	HGNC	24663	-	-	-	-	0.366	-	-	-	-	-	-	-	-	1.177	-0.125845
HIGH_LD	rs56213002	1:174485650-174485650	C	intron_variant	MODIFIER	RABGAP1L	ENSG00000152061	Transcript	ENST00000367689.3	protein_coding	-	13/13	-	-	-	-	-	-	-	rs56213002	-	1	-	HGNC	24663	-	-	-	-	0.366	-	-	-	-	-	-	-	-	1.177	-0.125845
HIGH_LD	rs56213002	1:174485650-174485650	C	intron_variant,non_coding_transcript_variant	MODIFIER	RABGAP1L	ENSG00000152061	Transcript	ENST00000367690.1	processed_transcript	-	6/6	-	-	-	-	-	-	-	rs56213002	-	1	-	HGNC	24663	-	-	-	-	0.366	-	-	-	-	-	-	-	-	1.177	-0.125845
HIGH_LD	rs56213002	1:174485650-174485650	C	intron_variant,non_coding_transcript_variant	MODIFIER	RABGAP1L	ENSG00000152061	Transcript	ENST00000526253.1	processed_transcript	-	3/3	-	-	-	-	-	-	-	rs56213002	-	1	-	HGNC	24663	-	-	-	-	0.366	-	-	-	-	-	-	-	-	1.177	-0.125845
HIGH_LD	rs10798319	1:174486121-174486121	G	intron_variant	MODIFIER	RABGAP1L	ENSG00000152061	Transcript	ENST00000251507.4	protein_coding	-	13/20	-	-	-	-	-	-	-	rs10798319	-	1	-	HGNC	24663	-	-	-	-	0.3662	-	-	-	-	-	-	-	-	0.208	-0.380352
HIGH_LD	rs10798319	1:174486121-174486121	G	intron_variant	MODIFIER	RABGAP1L	ENSG00000152061	Transcript	ENST00000357444.6	protein_coding	-	13/13	-	-	-	-	-	-	-	rs10798319	-	1	-	HGNC	24663	-	-	-	-	0.3662	-	-	-	-	-	-	-	-	0.208	-0.380352
HIGH_LD	rs10798319	1:174486121-174486121	G	intron_variant	MODIFIER	RABGAP1L	ENSG00000152061	Transcript	ENST00000367689.3	protein_coding	-	13/13	-	-	-	-	-	-	-	rs10798319	-	1	-	HGNC	24663	-	-	-	-	0.3662	-	-	-	-	-	-	-	-	0.208	-0.380352
HIGH_LD	rs10798319	1:174486121-174486121	G	intron_variant,non_coding_transcript_variant	MODIFIER	RABGAP1L	ENSG00000152061	Transcript	ENST00000367690.1	processed_transcript	-	6/6	-	-	-	-	-	-	-	rs10798319	-	1	-	HGNC	24663	-	-	-	-	0.3662	-	-	-	-	-	-	-	-	0.208	-0.380352
HIGH_LD	rs10798319	1:174486121-174486121	G	intron_variant,non_coding_transcript_variant	MODIFIER	RABGAP1L	ENSG00000152061	Transcript	ENST00000526253.1	processed_transcript	-	3/3	-	-	-	-	-	-	-	rs10798319	-	1	-	HGNC	24663	-	-	-	-	0.3662	-	-	-	-	-	-	-	-	0.208	-0.380352
HIGH_LD	rs9730220	1:174488230-174488230	T	intron_variant	MODIFIER	RABGAP1L	ENSG00000152061	Transcript	ENST00000251507.4	protein_coding	-	13/20	-	-	-	-	-	-	-	rs9730220	-	1	-	HGNC	24663	-	-	-	-	0.3656	-	-	-	-	-	-	-	-	0.081	-0.510721
HIGH_LD	rs9730220	1:174488230-174488230	T	intron_variant	MODIFIER	RABGAP1L	ENSG00000152061	Transcript	ENST00000357444.6	protein_coding	-	13/13	-	-	-	-	-	-	-	rs9730220	-	1	-	HGNC	24663	-	-	-	-	0.3656	-	-	-	-	-	-	-	-	0.081	-0.510721
HIGH_LD	rs9730220	1:174488230-174488230	T	intron_variant	MODIFIER	RABGAP1L	ENSG00000152061	Transcript	ENST00000367689.3	protein_coding	-	13/13	-	-	-	-	-	-	-	rs9730220	-	1	-	HGNC	24663	-	-	-	-	0.3656	-	-	-	-	-	-	-	-	0.081	-0.510721
HIGH_LD	rs9730220	1:174488230-174488230	T	intron_variant,non_coding_transcript_variant	MODIFIER	RABGAP1L	ENSG00000152061	Transcript	ENST00000367690.1	processed_transcript	-	6/6	-	-	-	-	-	-	-	rs9730220	-	1	-	HGNC	24663	-	-	-	-	0.3656	-	-	-	-	-	-	-	-	0.081	-0.510721
HIGH_LD	rs9730220	1:174488230-174488230	T	intron_variant,non_coding_transcript_variant	MODIFIER	RABGAP1L	ENSG00000152061	Transcript	ENST00000526253.1	processed_transcript	-	3/3	-	-	-	-	-	-	-	rs9730220	-	1	-	HGNC	24663	-	-	-	-	0.3656	-	-	-	-	-	-	-	-	0.081	-0.510721
HIGH_LD	rs57567908	1:174493342-174493342	T	intron_variant	MODIFIER	RABGAP1L	ENSG00000152061	Transcript	ENST00000251507.4	protein_coding	-	13/20	-	-	-	-	-	-	-	rs57567908	-	1	-	HGNC	24663	-	-	-	-	0.372	-	-	-	-	-	-	-	-	0.622	-0.220988
HIGH_LD	rs57567908	1:174493342-174493342	T	intron_variant	MODIFIER	RABGAP1L	ENSG00000152061	Transcript	ENST00000357444.6	protein_coding	-	13/13	-	-	-	-	-	-	-	rs57567908	-	1	-	HGNC	24663	-	-	-	-	0.372	-	-	-	-	-	-	-	-	0.622	-0.220988
HIGH_LD	rs57567908	1:174493342-174493342	T	intron_variant	MODIFIER	RABGAP1L	ENSG00000152061	Transcript	ENST00000367689.3	protein_coding	-	13/13	-	-	-	-	-	-	-	rs57567908	-	1	-	HGNC	24663	-	-	-	-	0.372	-	-	-	-	-	-	-	-	0.622	-0.220988
HIGH_LD	rs57567908	1:174493342-174493342	T	intron_variant,non_coding_transcript_variant	MODIFIER	RABGAP1L	ENSG00000152061	Transcript	ENST00000367690.1	processed_transcript	-	6/6	-	-	-	-	-	-	-	rs57567908	-	1	-	HGNC	24663	-	-	-	-	0.372	-	-	-	-	-	-	-	-	0.622	-0.220988
HIGH_LD	rs57567908	1:174493342-174493342	T	intron_variant,non_coding_transcript_variant	MODIFIER	RABGAP1L	ENSG00000152061	Transcript	ENST00000526253.1	processed_transcript	-	3/3	-	-	-	-	-	-	-	rs57567908	-	1	-	HGNC	24663	-	-	-	-	0.372	-	-	-	-	-	-	-	-	0.622	-0.220988
HIGH_LD	rs13375788	1:174493345-174493345	T	intron_variant	MODIFIER	RABGAP1L	ENSG00000152061	Transcript	ENST00000251507.4	protein_coding	-	13/20	-	-	-	-	-	-	-	rs13375788	-	1	-	HGNC	24663	-	-	-	-	0.6208	-	-	-	-	-	-	-	-	0.035	-0.62411
HIGH_LD	rs13375788	1:174493345-174493345	T	intron_variant	MODIFIER	RABGAP1L	ENSG00000152061	Transcript	ENST00000357444.6	protein_coding	-	13/13	-	-	-	-	-	-	-	rs13375788	-	1	-	HGNC	24663	-	-	-	-	0.6208	-	-	-	-	-	-	-	-	0.035	-0.62411
HIGH_LD	rs13375788	1:174493345-174493345	T	intron_variant	MODIFIER	RABGAP1L	ENSG00000152061	Transcript	ENST00000367689.3	protein_coding	-	13/13	-	-	-	-	-	-	-	rs13375788	-	1	-	HGNC	24663	-	-	-	-	0.6208	-	-	-	-	-	-	-	-	0.035	-0.62411
HIGH_LD	rs13375788	1:174493345-174493345	T	intron_variant,non_coding_transcript_variant	MODIFIER	RABGAP1L	ENSG00000152061	Transcript	ENST00000367690.1	processed_transcript	-	6/6	-	-	-	-	-	-	-	rs13375788	-	1	-	HGNC	24663	-	-	-	-	0.6208	-	-	-	-	-	-	-	-	0.035	-0.62411
HIGH_LD	rs13375788	1:174493345-174493345	T	intron_variant,non_coding_transcript_variant	MODIFIER	RABGAP1L	ENSG00000152061	Transcript	ENST00000526253.1	processed_transcript	-	3/3	-	-	-	-	-	-	-	rs13375788	-	1	-	HGNC	24663	-	-	-	-	0.6208	-	-	-	-	-	-	-	-	0.035	-0.62411
HIGH_LD	rs11487399	1:174496267-174496267	T	intron_variant	MODIFIER	RABGAP1L	ENSG00000152061	Transcript	ENST00000251507.4	protein_coding	-	13/20	-	-	-	-	-	-	-	rs11487399	-	1	-	HGNC	24663	-	-	-	-	0.3668	-	-	-	-	-	-	-	-	2.648	0.001647
HIGH_LD	rs11487399	1:174496267-174496267	T	intron_variant	MODIFIER	RABGAP1L	ENSG00000152061	Transcript	ENST00000357444.6	protein_coding	-	13/13	-	-	-	-	-	-	-	rs11487399	-	1	-	HGNC	24663	-	-	-	-	0.3668	-	-	-	-	-	-	-	-	2.648	0.001647
HIGH_LD	rs11487399	1:174496267-174496267	T	intron_variant	MODIFIER	RABGAP1L	ENSG00000152061	Transcript	ENST00000367689.3	protein_coding	-	13/13	-	-	-	-	-	-	-	rs11487399	-	1	-	HGNC	24663	-	-	-	-	0.3668	-	-	-	-	-	-	-	-	2.648	0.001647
HIGH_LD	rs11487399	1:174496267-174496267	T	intron_variant,non_coding_transcript_variant	MODIFIER	RABGAP1L	ENSG00000152061	Transcript	ENST00000367690.1	processed_transcript	-	6/6	-	-	-	-	-	-	-	rs11487399	-	1	-	HGNC	24663	-	-	-	-	0.3668	-	-	-	-	-	-	-	-	2.648	0.001647
HIGH_LD	rs11487399	1:174496267-174496267	T	intron_variant,non_coding_transcript_variant	MODIFIER	RABGAP1L	ENSG00000152061	Transcript	ENST00000526253.1	processed_transcript	-	3/3	-	-	-	-	-	-	-	rs11487399	-	1	-	HGNC	24663	-	-	-	-	0.3668	-	-	-	-	-	-	-	-	2.648	0.001647
HIGH_LD	rs10912804	1:174496550-174496550	G	intron_variant	MODIFIER	RABGAP1L	ENSG00000152061	Transcript	ENST00000251507.4	protein_coding	-	13/20	-	-	-	-	-	-	-	rs10912804	-	1	-	HGNC	24663	-	-	-	-	0.623	-	-	-	-	-	-	-	-	0.21	-0.37918
HIGH_LD	rs10912804	1:174496550-174496550	G	intron_variant	MODIFIER	RABGAP1L	ENSG00000152061	Transcript	ENST00000357444.6	protein_coding	-	13/13	-	-	-	-	-	-	-	rs10912804	-	1	-	HGNC	24663	-	-	-	-	0.623	-	-	-	-	-	-	-	-	0.21	-0.37918
HIGH_LD	rs10912804	1:174496550-174496550	G	intron_variant	MODIFIER	RABGAP1L	ENSG00000152061	Transcript	ENST00000367689.3	protein_coding	-	13/13	-	-	-	-	-	-	-	rs10912804	-	1	-	HGNC	24663	-	-	-	-	0.623	-	-	-	-	-	-	-	-	0.21	-0.37918
HIGH_LD	rs10912804	1:174496550-174496550	G	intron_variant,non_coding_transcript_variant	MODIFIER	RABGAP1L	ENSG00000152061	Transcript	ENST00000367690.1	processed_transcript	-	6/6	-	-	-	-	-	-	-	rs10912804	-	1	-	HGNC	24663	-	-	-	-	0.623	-	-	-	-	-	-	-	-	0.21	-0.37918
HIGH_LD	rs10912804	1:174496550-174496550	G	intron_variant,non_coding_transcript_variant	MODIFIER	RABGAP1L	ENSG00000152061	Transcript	ENST00000526253.1	processed_transcript	-	3/3	-	-	-	-	-	-	-	rs10912804	-	1	-	HGNC	24663	-	-	-	-	0.623	-	-	-	-	-	-	-	-	0.21	-0.37918
HIGH_LD	rs12086693	1:174496789-174496789	G	intron_variant	MODIFIER	RABGAP1L	ENSG00000152061	Transcript	ENST00000251507.4	protein_coding	-	13/20	-	-	-	-	-	-	-	rs12086693	-	1	-	HGNC	24663	-	-	-	-	0.3684	-	-	-	-	-	-	-	-	13.05	0.965358
HIGH_LD	rs12086693	1:174496789-174496789	G	intron_variant	MODIFIER	RABGAP1L	ENSG00000152061	Transcript	ENST00000357444.6	protein_coding	-	13/13	-	-	-	-	-	-	-	rs12086693	-	1	-	HGNC	24663	-	-	-	-	0.3684	-	-	-	-	-	-	-	-	13.05	0.965358
HIGH_LD	rs12086693	1:174496789-174496789	G	intron_variant	MODIFIER	RABGAP1L	ENSG00000152061	Transcript	ENST00000367689.3	protein_coding	-	13/13	-	-	-	-	-	-	-	rs12086693	-	1	-	HGNC	24663	-	-	-	-	0.3684	-	-	-	-	-	-	-	-	13.05	0.965358
HIGH_LD	rs12086693	1:174496789-174496789	G	intron_variant,non_coding_transcript_variant	MODIFIER	RABGAP1L	ENSG00000152061	Transcript	ENST00000367690.1	processed_transcript	-	6/6	-	-	-	-	-	-	-	rs12086693	-	1	-	HGNC	24663	-	-	-	-	0.3684	-	-	-	-	-	-	-	-	13.05	0.965358
HIGH_LD	rs12086693	1:174496789-174496789	G	intron_variant,non_coding_transcript_variant	MODIFIER	RABGAP1L	ENSG00000152061	Transcript	ENST00000526253.1	processed_transcript	-	3/3	-	-	-	-	-	-	-	rs12086693	-	1	-	HGNC	24663	-	-	-	-	0.3684	-	-	-	-	-	-	-	-	13.05	0.965358
HIGH_LD	rs12062170	1:174497558-174497558	A	intron_variant	MODIFIER	RABGAP1L	ENSG00000152061	Transcript	ENST00000251507.4	protein_coding	-	13/20	-	-	-	-	-	-	-	rs12062170	-	1	-	HGNC	24663	-	-	-	-	-	-	-	-	-	-	-	-	-	1.647	-0.075323
HIGH_LD	rs12062170	1:174497558-174497558	G	intron_variant	MODIFIER	RABGAP1L	ENSG00000152061	Transcript	ENST00000251507.4	protein_coding	-	13/20	-	-	-	-	-	-	-	rs12062170	-	1	-	HGNC	24663	-	-	-	-	0.366	-	-	-	-	-	-	-	-	1.55	-0.084616
HIGH_LD	rs12062170	1:174497558-174497558	T	intron_variant	MODIFIER	RABGAP1L	ENSG00000152061	Transcript	ENST00000251507.4	protein_coding	-	13/20	-	-	-	-	-	-	-	rs12062170	-	1	-	HGNC	24663	-	-	-	-	-	-	-	-	-	-	-	-	-	2.21	-0.028774
HIGH_LD	rs12062170	1:174497558-174497558	A	intron_variant	MODIFIER	RABGAP1L	ENSG00000152061	Transcript	ENST00000357444.6	protein_coding	-	13/13	-	-	-	-	-	-	-	rs12062170	-	1	-	HGNC	24663	-	-	-	-	-	-	-	-	-	-	-	-	-	1.647	-0.075323
HIGH_LD	rs12062170	1:174497558-174497558	G	intron_variant	MODIFIER	RABGAP1L	ENSG00000152061	Transcript	ENST00000357444.6	protein_coding	-	13/13	-	-	-	-	-	-	-	rs12062170	-	1	-	HGNC	24663	-	-	-	-	0.366	-	-	-	-	-	-	-	-	1.55	-0.084616
HIGH_LD	rs12062170	1:174497558-174497558	T	intron_variant	MODIFIER	RABGAP1L	ENSG00000152061	Transcript	ENST00000357444.6	protein_coding	-	13/13	-	-	-	-	-	-	-	rs12062170	-	1	-	HGNC	24663	-	-	-	-	-	-	-	-	-	-	-	-	-	2.21	-0.028774
HIGH_LD	rs12062170	1:174497558-174497558	A	intron_variant	MODIFIER	RABGAP1L	ENSG00000152061	Transcript	ENST00000367689.3	protein_coding	-	13/13	-	-	-	-	-	-	-	rs12062170	-	1	-	HGNC	24663	-	-	-	-	-	-	-	-	-	-	-	-	-	1.647	-0.075323
HIGH_LD	rs12062170	1:174497558-174497558	G	intron_variant	MODIFIER	RABGAP1L	ENSG00000152061	Transcript	ENST00000367689.3	protein_coding	-	13/13	-	-	-	-	-	-	-	rs12062170	-	1	-	HGNC	24663	-	-	-	-	0.366	-	-	-	-	-	-	-	-	1.55	-0.084616
HIGH_LD	rs12062170	1:174497558-174497558	T	intron_variant	MODIFIER	RABGAP1L	ENSG00000152061	Transcript	ENST00000367689.3	protein_coding	-	13/13	-	-	-	-	-	-	-	rs12062170	-	1	-	HGNC	24663	-	-	-	-	-	-	-	-	-	-	-	-	-	2.21	-0.028774
HIGH_LD	rs12062170	1:174497558-174497558	A	intron_variant,non_coding_transcript_variant	MODIFIER	RABGAP1L	ENSG00000152061	Transcript	ENST00000367690.1	processed_transcript	-	6/6	-	-	-	-	-	-	-	rs12062170	-	1	-	HGNC	24663	-	-	-	-	-	-	-	-	-	-	-	-	-	1.647	-0.075323
HIGH_LD	rs12062170	1:174497558-174497558	G	intron_variant,non_coding_transcript_variant	MODIFIER	RABGAP1L	ENSG00000152061	Transcript	ENST00000367690.1	processed_transcript	-	6/6	-	-	-	-	-	-	-	rs12062170	-	1	-	HGNC	24663	-	-	-	-	0.366	-	-	-	-	-	-	-	-	1.55	-0.084616
HIGH_LD	rs12062170	1:174497558-174497558	T	intron_variant,non_coding_transcript_variant	MODIFIER	RABGAP1L	ENSG00000152061	Transcript	ENST00000367690.1	processed_transcript	-	6/6	-	-	-	-	-	-	-	rs12062170	-	1	-	HGNC	24663	-	-	-	-	-	-	-	-	-	-	-	-	-	2.21	-0.028774
HIGH_LD	rs12062170	1:174497558-174497558	A	intron_variant,non_coding_transcript_variant	MODIFIER	RABGAP1L	ENSG00000152061	Transcript	ENST00000526253.1	processed_transcript	-	3/3	-	-	-	-	-	-	-	rs12062170	-	1	-	HGNC	24663	-	-	-	-	-	-	-	-	-	-	-	-	-	1.647	-0.075323
HIGH_LD	rs12062170	1:174497558-174497558	G	intron_variant,non_coding_transcript_variant	MODIFIER	RABGAP1L	ENSG00000152061	Transcript	ENST00000526253.1	processed_transcript	-	3/3	-	-	-	-	-	-	-	rs12062170	-	1	-	HGNC	24663	-	-	-	-	0.366	-	-	-	-	-	-	-	-	1.55	-0.084616
HIGH_LD	rs12062170	1:174497558-174497558	T	intron_variant,non_coding_transcript_variant	MODIFIER	RABGAP1L	ENSG00000152061	Transcript	ENST00000526253.1	processed_transcript	-	3/3	-	-	-	-	-	-	-	rs12062170	-	1	-	HGNC	24663	-	-	-	-	-	-	-	-	-	-	-	-	-	2.21	-0.028774
HIGH_LD	rs12088073	1:174497642-174497642	C	intron_variant	MODIFIER	RABGAP1L	ENSG00000152061	Transcript	ENST00000251507.4	protein_coding	-	13/20	-	-	-	-	-	-	-	rs12088073	-	1	-	HGNC	24663	-	-	-	-	-	-	-	-	-	-	-	-	-	3.64	0.062615
HIGH_LD	rs12088073	1:174497642-174497642	T	intron_variant	MODIFIER	RABGAP1L	ENSG00000152061	Transcript	ENST00000251507.4	protein_coding	-	13/20	-	-	-	-	-	-	-	rs12088073	-	1	-	HGNC	24663	-	-	-	-	-	-	-	-	-	-	-	-	-	3.738	0.068444
HIGH_LD	rs12088073	1:174497642-174497642	C	intron_variant	MODIFIER	RABGAP1L	ENSG00000152061	Transcript	ENST00000357444.6	protein_coding	-	13/13	-	-	-	-	-	-	-	rs12088073	-	1	-	HGNC	24663	-	-	-	-	-	-	-	-	-	-	-	-	-	3.64	0.062615
HIGH_LD	rs12088073	1:174497642-174497642	T	intron_variant	MODIFIER	RABGAP1L	ENSG00000152061	Transcript	ENST00000357444.6	protein_coding	-	13/13	-	-	-	-	-	-	-	rs12088073	-	1	-	HGNC	24663	-	-	-	-	-	-	-	-	-	-	-	-	-	3.738	0.068444
HIGH_LD	rs12088073	1:174497642-174497642	C	intron_variant	MODIFIER	RABGAP1L	ENSG00000152061	Transcript	ENST00000367689.3	protein_coding	-	13/13	-	-	-	-	-	-	-	rs12088073	-	1	-	HGNC	24663	-	-	-	-	-	-	-	-	-	-	-	-	-	3.64	0.062615
HIGH_LD	rs12088073	1:174497642-174497642	T	intron_variant	MODIFIER	RABGAP1L	ENSG00000152061	Transcript	ENST00000367689.3	protein_coding	-	13/13	-	-	-	-	-	-	-	rs12088073	-	1	-	HGNC	24663	-	-	-	-	-	-	-	-	-	-	-	-	-	3.738	0.068444
HIGH_LD	rs12088073	1:174497642-174497642	C	intron_variant,non_coding_transcript_variant	MODIFIER	RABGAP1L	ENSG00000152061	Transcript	ENST00000367690.1	processed_transcript	-	6/6	-	-	-	-	-	-	-	rs12088073	-	1	-	HGNC	24663	-	-	-	-	-	-	-	-	-	-	-	-	-	3.64	0.062615
HIGH_LD	rs12088073	1:174497642-174497642	T	intron_variant,non_coding_transcript_variant	MODIFIER	RABGAP1L	ENSG00000152061	Transcript	ENST00000367690.1	processed_transcript	-	6/6	-	-	-	-	-	-	-	rs12088073	-	1	-	HGNC	24663	-	-	-	-	-	-	-	-	-	-	-	-	-	3.738	0.068444
HIGH_LD	rs12088073	1:174497642-174497642	C	intron_variant,non_coding_transcript_variant	MODIFIER	RABGAP1L	ENSG00000152061	Transcript	ENST00000526253.1	processed_transcript	-	3/3	-	-	-	-	-	-	-	rs12088073	-	1	-	HGNC	24663	-	-	-	-	-	-	-	-	-	-	-	-	-	3.64	0.062615
HIGH_LD	rs12088073	1:174497642-174497642	T	intron_variant,non_coding_transcript_variant	MODIFIER	RABGAP1L	ENSG00000152061	Transcript	ENST00000526253.1	processed_transcript	-	3/3	-	-	-	-	-	-	-	rs12088073	-	1	-	HGNC	24663	-	-	-	-	-	-	-	-	-	-	-	-	-	3.738	0.068444
HIGH_LD	rs12062483	1:174498227-174498227	A	intron_variant	MODIFIER	RABGAP1L	ENSG00000152061	Transcript	ENST00000251507.4	protein_coding	-	13/20	-	-	-	-	-	-	-	rs12062483	-	1	-	HGNC	24663	-	-	-	-	0.3654	-	-	-	-	-	-	-	-	0.091	-0.495097
HIGH_LD	rs12062483	1:174498227-174498227	T	intron_variant	MODIFIER	RABGAP1L	ENSG00000152061	Transcript	ENST00000251507.4	protein_coding	-	13/20	-	-	-	-	-	-	-	rs12062483	-	1	-	HGNC	24663	-	-	-	-	-	-	-	-	-	-	-	-	-	0.128	-0.448548
HIGH_LD	rs12062483	1:174498227-174498227	A	intron_variant	MODIFIER	RABGAP1L	ENSG00000152061	Transcript	ENST00000357444.6	protein_coding	-	13/13	-	-	-	-	-	-	-	rs12062483	-	1	-	HGNC	24663	-	-	-	-	0.3654	-	-	-	-	-	-	-	-	0.091	-0.495097
HIGH_LD	rs12062483	1:174498227-174498227	T	intron_variant	MODIFIER	RABGAP1L	ENSG00000152061	Transcript	ENST00000357444.6	protein_coding	-	13/13	-	-	-	-	-	-	-	rs12062483	-	1	-	HGNC	24663	-	-	-	-	-	-	-	-	-	-	-	-	-	0.128	-0.448548
HIGH_LD	rs12062483	1:174498227-174498227	A	intron_variant	MODIFIER	RABGAP1L	ENSG00000152061	Transcript	ENST00000367689.3	protein_coding	-	13/13	-	-	-	-	-	-	-	rs12062483	-	1	-	HGNC	24663	-	-	-	-	0.3654	-	-	-	-	-	-	-	-	0.091	-0.495097
HIGH_LD	rs12062483	1:174498227-174498227	T	intron_variant	MODIFIER	RABGAP1L	ENSG00000152061	Transcript	ENST00000367689.3	protein_coding	-	13/13	-	-	-	-	-	-	-	rs12062483	-	1	-	HGNC	24663	-	-	-	-	-	-	-	-	-	-	-	-	-	0.128	-0.448548
HIGH_LD	rs12062483	1:174498227-174498227	A	intron_variant,non_coding_transcript_variant	MODIFIER	RABGAP1L	ENSG00000152061	Transcript	ENST00000367690.1	processed_transcript	-	6/6	-	-	-	-	-	-	-	rs12062483	-	1	-	HGNC	24663	-	-	-	-	0.3654	-	-	-	-	-	-	-	-	0.091	-0.495097
HIGH_LD	rs12062483	1:174498227-174498227	T	intron_variant,non_coding_transcript_variant	MODIFIER	RABGAP1L	ENSG00000152061	Transcript	ENST00000367690.1	processed_transcript	-	6/6	-	-	-	-	-	-	-	rs12062483	-	1	-	HGNC	24663	-	-	-	-	-	-	-	-	-	-	-	-	-	0.128	-0.448548
HIGH_LD	rs12062483	1:174498227-174498227	A	intron_variant,non_coding_transcript_variant	MODIFIER	RABGAP1L	ENSG00000152061	Transcript	ENST00000526253.1	processed_transcript	-	3/3	-	-	-	-	-	-	-	rs12062483	-	1	-	HGNC	24663	-	-	-	-	0.3654	-	-	-	-	-	-	-	-	0.091	-0.495097
HIGH_LD	rs12062483	1:174498227-174498227	T	intron_variant,non_coding_transcript_variant	MODIFIER	RABGAP1L	ENSG00000152061	Transcript	ENST00000526253.1	processed_transcript	-	3/3	-	-	-	-	-	-	-	rs12062483	-	1	-	HGNC	24663	-	-	-	-	-	-	-	-	-	-	-	-	-	0.128	-0.448548
HIGH_LD	rs6681970	1:174501836-174501836	G	intron_variant	MODIFIER	RABGAP1L	ENSG00000152061	Transcript	ENST00000251507.4	protein_coding	-	13/20	-	-	-	-	-	-	-	rs6681970	-	1	-	HGNC	24663	-	-	-	-	0.3662	-	-	-	-	-	-	-	-	2.161	-0.032412
HIGH_LD	rs6681970	1:174501836-174501836	G	intron_variant	MODIFIER	RABGAP1L	ENSG00000152061	Transcript	ENST00000357444.6	protein_coding	-	13/13	-	-	-	-	-	-	-	rs6681970	-	1	-	HGNC	24663	-	-	-	-	0.3662	-	-	-	-	-	-	-	-	2.161	-0.032412
HIGH_LD	rs6681970	1:174501836-174501836	G	intron_variant	MODIFIER	RABGAP1L	ENSG00000152061	Transcript	ENST00000367689.3	protein_coding	-	13/13	-	-	-	-	-	-	-	rs6681970	-	1	-	HGNC	24663	-	-	-	-	0.3662	-	-	-	-	-	-	-	-	2.161	-0.032412
HIGH_LD	rs6681970	1:174501836-174501836	G	intron_variant,non_coding_transcript_variant	MODIFIER	RABGAP1L	ENSG00000152061	Transcript	ENST00000367690.1	processed_transcript	-	6/6	-	-	-	-	-	-	-	rs6681970	-	1	-	HGNC	24663	-	-	-	-	0.3662	-	-	-	-	-	-	-	-	2.161	-0.032412
HIGH_LD	rs6681970	1:174501836-174501836	G	intron_variant,non_coding_transcript_variant	MODIFIER	RABGAP1L	ENSG00000152061	Transcript	ENST00000526253.1	processed_transcript	-	3/3	-	-	-	-	-	-	-	rs6681970	-	1	-	HGNC	24663	-	-	-	-	0.3662	-	-	-	-	-	-	-	-	2.161	-0.032412
HIGH_LD	rs6693225	1:174502150-174502150	A	intron_variant	MODIFIER	RABGAP1L	ENSG00000152061	Transcript	ENST00000251507.4	protein_coding	-	13/20	-	-	-	-	-	-	-	rs6693225	-	1	-	HGNC	24663	-	-	-	-	0.4998	-	-	-	-	-	-	-	-	1.355	-0.104964
HIGH_LD	rs6693225	1:174502150-174502150	A	intron_variant	MODIFIER	RABGAP1L	ENSG00000152061	Transcript	ENST00000357444.6	protein_coding	-	13/13	-	-	-	-	-	-	-	rs6693225	-	1	-	HGNC	24663	-	-	-	-	0.4998	-	-	-	-	-	-	-	-	1.355	-0.104964
HIGH_LD	rs6693225	1:174502150-174502150	A	intron_variant	MODIFIER	RABGAP1L	ENSG00000152061	Transcript	ENST00000367689.3	protein_coding	-	13/13	-	-	-	-	-	-	-	rs6693225	-	1	-	HGNC	24663	-	-	-	-	0.4998	-	-	-	-	-	-	-	-	1.355	-0.104964
HIGH_LD	rs6693225	1:174502150-174502150	A	intron_variant,non_coding_transcript_variant	MODIFIER	RABGAP1L	ENSG00000152061	Transcript	ENST00000367690.1	processed_transcript	-	6/6	-	-	-	-	-	-	-	rs6693225	-	1	-	HGNC	24663	-	-	-	-	0.4998	-	-	-	-	-	-	-	-	1.355	-0.104964
HIGH_LD	rs6693225	1:174502150-174502150	A	intron_variant,non_coding_transcript_variant	MODIFIER	RABGAP1L	ENSG00000152061	Transcript	ENST00000526253.1	processed_transcript	-	3/3	-	-	-	-	-	-	-	rs6693225	-	1	-	HGNC	24663	-	-	-	-	0.4998	-	-	-	-	-	-	-	-	1.355	-0.104964
HIGH_LD	rs6668096	1:174506481-174506481	G	intron_variant	MODIFIER	RABGAP1L	ENSG00000152061	Transcript	ENST00000251507.4	protein_coding	-	13/20	-	-	-	-	-	-	-	rs6668096	-	1	-	HGNC	24663	-	-	-	-	0.367	-	-	-	-	-	-	-	-	3.596	0.060007
HIGH_LD	rs6668096	1:174506481-174506481	T	intron_variant	MODIFIER	RABGAP1L	ENSG00000152061	Transcript	ENST00000251507.4	protein_coding	-	13/20	-	-	-	-	-	-	-	rs6668096	-	1	-	HGNC	24663	-	-	-	-	-	-	-	-	-	-	-	-	-	4.529	0.115849
HIGH_LD	rs6668096	1:174506481-174506481	G	intron_variant	MODIFIER	RABGAP1L	ENSG00000152061	Transcript	ENST00000357444.6	protein_coding	-	13/13	-	-	-	-	-	-	-	rs6668096	-	1	-	HGNC	24663	-	-	-	-	0.367	-	-	-	-	-	-	-	-	3.596	0.060007
HIGH_LD	rs6668096	1:174506481-174506481	T	intron_variant	MODIFIER	RABGAP1L	ENSG00000152061	Transcript	ENST00000357444.6	protein_coding	-	13/13	-	-	-	-	-	-	-	rs6668096	-	1	-	HGNC	24663	-	-	-	-	-	-	-	-	-	-	-	-	-	4.529	0.115849
HIGH_LD	rs6668096	1:174506481-174506481	G	intron_variant	MODIFIER	RABGAP1L	ENSG00000152061	Transcript	ENST00000367689.3	protein_coding	-	13/13	-	-	-	-	-	-	-	rs6668096	-	1	-	HGNC	24663	-	-	-	-	0.367	-	-	-	-	-	-	-	-	3.596	0.060007
HIGH_LD	rs6668096	1:174506481-174506481	T	intron_variant	MODIFIER	RABGAP1L	ENSG00000152061	Transcript	ENST00000367689.3	protein_coding	-	13/13	-	-	-	-	-	-	-	rs6668096	-	1	-	HGNC	24663	-	-	-	-	-	-	-	-	-	-	-	-	-	4.529	0.115849
HIGH_LD	rs6668096	1:174506481-174506481	G	intron_variant,non_coding_transcript_variant	MODIFIER	RABGAP1L	ENSG00000152061	Transcript	ENST00000367690.1	processed_transcript	-	6/6	-	-	-	-	-	-	-	rs6668096	-	1	-	HGNC	24663	-	-	-	-	0.367	-	-	-	-	-	-	-	-	3.596	0.060007
HIGH_LD	rs6668096	1:174506481-174506481	T	intron_variant,non_coding_transcript_variant	MODIFIER	RABGAP1L	ENSG00000152061	Transcript	ENST00000367690.1	processed_transcript	-	6/6	-	-	-	-	-	-	-	rs6668096	-	1	-	HGNC	24663	-	-	-	-	-	-	-	-	-	-	-	-	-	4.529	0.115849
HIGH_LD	rs6668096	1:174506481-174506481	G	intron_variant,non_coding_transcript_variant	MODIFIER	RABGAP1L	ENSG00000152061	Transcript	ENST00000526253.1	processed_transcript	-	3/3	-	-	-	-	-	-	-	rs6668096	-	1	-	HGNC	24663	-	-	-	-	0.367	-	-	-	-	-	-	-	-	3.596	0.060007
HIGH_LD	rs6668096	1:174506481-174506481	T	intron_variant,non_coding_transcript_variant	MODIFIER	RABGAP1L	ENSG00000152061	Transcript	ENST00000526253.1	processed_transcript	-	3/3	-	-	-	-	-	-	-	rs6668096	-	1	-	HGNC	24663	-	-	-	-	-	-	-	-	-	-	-	-	-	4.529	0.115849
HIGH_LD	rs10798320	1:174509646-174509646	A	intron_variant	MODIFIER	RABGAP1L	ENSG00000152061	Transcript	ENST00000251507.4	protein_coding	-	13/20	-	-	-	-	-	-	-	rs10798320	-	1	-	HGNC	24663	-	-	-	-	0.4988	-	-	-	-	-	-	-	-	2.089	-0.037845
HIGH_LD	rs10798320	1:174509646-174509646	A	intron_variant	MODIFIER	RABGAP1L	ENSG00000152061	Transcript	ENST00000357444.6	protein_coding	-	13/13	-	-	-	-	-	-	-	rs10798320	-	1	-	HGNC	24663	-	-	-	-	0.4988	-	-	-	-	-	-	-	-	2.089	-0.037845
HIGH_LD	rs10798320	1:174509646-174509646	A	intron_variant	MODIFIER	RABGAP1L	ENSG00000152061	Transcript	ENST00000367689.3	protein_coding	-	13/13	-	-	-	-	-	-	-	rs10798320	-	1	-	HGNC	24663	-	-	-	-	0.4988	-	-	-	-	-	-	-	-	2.089	-0.037845
HIGH_LD	rs10798320	1:174509646-174509646	A	intron_variant,non_coding_transcript_variant	MODIFIER	RABGAP1L	ENSG00000152061	Transcript	ENST00000367690.1	processed_transcript	-	6/6	-	-	-	-	-	-	-	rs10798320	-	1	-	HGNC	24663	-	-	-	-	0.4988	-	-	-	-	-	-	-	-	2.089	-0.037845
HIGH_LD	rs10798320	1:174509646-174509646	A	intron_variant,non_coding_transcript_variant	MODIFIER	RABGAP1L	ENSG00000152061	Transcript	ENST00000526253.1	processed_transcript	-	3/3	-	-	-	-	-	-	-	rs10798320	-	1	-	HGNC	24663	-	-	-	-	0.4988	-	-	-	-	-	-	-	-	2.089	-0.037845
HIGH_LD	rs7554728	1:174510070-174510070	A	intron_variant	MODIFIER	RABGAP1L	ENSG00000152061	Transcript	ENST00000251507.4	protein_coding	-	13/20	-	-	-	-	-	-	-	rs7554728	-	1	-	HGNC	24663	-	-	-	-	0.367	-	-	-	-	-	-	-	-	1.59	-0.080754
HIGH_LD	rs7554728	1:174510070-174510070	A	intron_variant	MODIFIER	RABGAP1L	ENSG00000152061	Transcript	ENST00000357444.6	protein_coding	-	13/13	-	-	-	-	-	-	-	rs7554728	-	1	-	HGNC	24663	-	-	-	-	0.367	-	-	-	-	-	-	-	-	1.59	-0.080754
HIGH_LD	rs7554728	1:174510070-174510070	A	intron_variant	MODIFIER	RABGAP1L	ENSG00000152061	Transcript	ENST00000367689.3	protein_coding	-	13/13	-	-	-	-	-	-	-	rs7554728	-	1	-	HGNC	24663	-	-	-	-	0.367	-	-	-	-	-	-	-	-	1.59	-0.080754
HIGH_LD	rs7554728	1:174510070-174510070	A	intron_variant,non_coding_transcript_variant	MODIFIER	RABGAP1L	ENSG00000152061	Transcript	ENST00000367690.1	processed_transcript	-	6/6	-	-	-	-	-	-	-	rs7554728	-	1	-	HGNC	24663	-	-	-	-	0.367	-	-	-	-	-	-	-	-	1.59	-0.080754
HIGH_LD	rs7554728	1:174510070-174510070	A	intron_variant,non_coding_transcript_variant	MODIFIER	RABGAP1L	ENSG00000152061	Transcript	ENST00000526253.1	processed_transcript	-	3/3	-	-	-	-	-	-	-	rs7554728	-	1	-	HGNC	24663	-	-	-	-	0.367	-	-	-	-	-	-	-	-	1.59	-0.080754
HIGH_LD	rs7554740	1:174510117-174510117	T	intron_variant	MODIFIER	RABGAP1L	ENSG00000152061	Transcript	ENST00000251507.4	protein_coding	-	13/20	-	-	-	-	-	-	-	rs7554740	-	1	-	HGNC	24663	-	-	-	-	0.367	-	-	-	-	-	-	-	-	0.436	-0.273535
HIGH_LD	rs7554740	1:174510117-174510117	T	intron_variant	MODIFIER	RABGAP1L	ENSG00000152061	Transcript	ENST00000357444.6	protein_coding	-	13/13	-	-	-	-	-	-	-	rs7554740	-	1	-	HGNC	24663	-	-	-	-	0.367	-	-	-	-	-	-	-	-	0.436	-0.273535
HIGH_LD	rs7554740	1:174510117-174510117	T	intron_variant	MODIFIER	RABGAP1L	ENSG00000152061	Transcript	ENST00000367689.3	protein_coding	-	13/13	-	-	-	-	-	-	-	rs7554740	-	1	-	HGNC	24663	-	-	-	-	0.367	-	-	-	-	-	-	-	-	0.436	-0.273535
HIGH_LD	rs7554740	1:174510117-174510117	T	intron_variant,non_coding_transcript_variant	MODIFIER	RABGAP1L	ENSG00000152061	Transcript	ENST00000367690.1	processed_transcript	-	6/6	-	-	-	-	-	-	-	rs7554740	-	1	-	HGNC	24663	-	-	-	-	0.367	-	-	-	-	-	-	-	-	0.436	-0.273535
HIGH_LD	rs7554740	1:174510117-174510117	T	intron_variant,non_coding_transcript_variant	MODIFIER	RABGAP1L	ENSG00000152061	Transcript	ENST00000526253.1	processed_transcript	-	3/3	-	-	-	-	-	-	-	rs7554740	-	1	-	HGNC	24663	-	-	-	-	0.367	-	-	-	-	-	-	-	-	0.436	-0.273535
HIGH_LD	rs6692173	1:174513612-174513612	G	intron_variant	MODIFIER	RABGAP1L	ENSG00000152061	Transcript	ENST00000251507.4	protein_coding	-	13/20	-	-	-	-	-	-	-	rs6692173	-	1	-	HGNC	24663	-	-	-	-	0.3672	-	-	-	-	-	-	-	-	2.054	-0.040594
HIGH_LD	rs6692173	1:174513612-174513612	T	intron_variant	MODIFIER	RABGAP1L	ENSG00000152061	Transcript	ENST00000251507.4	protein_coding	-	13/20	-	-	-	-	-	-	-	rs6692173	-	1	-	HGNC	24663	-	-	-	-	-	-	-	-	-	-	-	-	-	2.859	0.015247
HIGH_LD	rs6692173	1:174513612-174513612	G	intron_variant	MODIFIER	RABGAP1L	ENSG00000152061	Transcript	ENST00000357444.6	protein_coding	-	13/13	-	-	-	-	-	-	-	rs6692173	-	1	-	HGNC	24663	-	-	-	-	0.3672	-	-	-	-	-	-	-	-	2.054	-0.040594
HIGH_LD	rs6692173	1:174513612-174513612	T	intron_variant	MODIFIER	RABGAP1L	ENSG00000152061	Transcript	ENST00000357444.6	protein_coding	-	13/13	-	-	-	-	-	-	-	rs6692173	-	1	-	HGNC	24663	-	-	-	-	-	-	-	-	-	-	-	-	-	2.859	0.015247
HIGH_LD	rs6692173	1:174513612-174513612	G	intron_variant	MODIFIER	RABGAP1L	ENSG00000152061	Transcript	ENST00000367689.3	protein_coding	-	13/13	-	-	-	-	-	-	-	rs6692173	-	1	-	HGNC	24663	-	-	-	-	0.3672	-	-	-	-	-	-	-	-	2.054	-0.040594
HIGH_LD	rs6692173	1:174513612-174513612	T	intron_variant	MODIFIER	RABGAP1L	ENSG00000152061	Transcript	ENST00000367689.3	protein_coding	-	13/13	-	-	-	-	-	-	-	rs6692173	-	1	-	HGNC	24663	-	-	-	-	-	-	-	-	-	-	-	-	-	2.859	0.015247
HIGH_LD	rs6692173	1:174513612-174513612	G	intron_variant,non_coding_transcript_variant	MODIFIER	RABGAP1L	ENSG00000152061	Transcript	ENST00000367690.1	processed_transcript	-	6/6	-	-	-	-	-	-	-	rs6692173	-	1	-	HGNC	24663	-	-	-	-	0.3672	-	-	-	-	-	-	-	-	2.054	-0.040594
HIGH_LD	rs6692173	1:174513612-174513612	T	intron_variant,non_coding_transcript_variant	MODIFIER	RABGAP1L	ENSG00000152061	Transcript	ENST00000367690.1	processed_transcript	-	6/6	-	-	-	-	-	-	-	rs6692173	-	1	-	HGNC	24663	-	-	-	-	-	-	-	-	-	-	-	-	-	2.859	0.015247
HIGH_LD	rs6692173	1:174513612-174513612	G	intron_variant,non_coding_transcript_variant	MODIFIER	RABGAP1L	ENSG00000152061	Transcript	ENST00000526253.1	processed_transcript	-	3/3	-	-	-	-	-	-	-	rs6692173	-	1	-	HGNC	24663	-	-	-	-	0.3672	-	-	-	-	-	-	-	-	2.054	-0.040594
HIGH_LD	rs6692173	1:174513612-174513612	T	intron_variant,non_coding_transcript_variant	MODIFIER	RABGAP1L	ENSG00000152061	Transcript	ENST00000526253.1	processed_transcript	-	3/3	-	-	-	-	-	-	-	rs6692173	-	1	-	HGNC	24663	-	-	-	-	-	-	-	-	-	-	-	-	-	2.859	0.015247
HIGH_LD	rs2142633	1:174515935-174515935	G	intron_variant	MODIFIER	RABGAP1L	ENSG00000152061	Transcript	ENST00000251507.4	protein_coding	-	13/20	-	-	-	-	-	-	-	rs2142633	-	1	-	HGNC	24663	-	-	-	-	0.6222	-	-	-	-	-	-	-	-	4.351	0.105047
HIGH_LD	rs2142633	1:174515935-174515935	G	intron_variant	MODIFIER	RABGAP1L	ENSG00000152061	Transcript	ENST00000357444.6	protein_coding	-	13/13	-	-	-	-	-	-	-	rs2142633	-	1	-	HGNC	24663	-	-	-	-	0.6222	-	-	-	-	-	-	-	-	4.351	0.105047
HIGH_LD	rs2142633	1:174515935-174515935	G	intron_variant,non_coding_transcript_variant	MODIFIER	RABGAP1L	ENSG00000152061	Transcript	ENST00000526253.1	processed_transcript	-	3/3	-	-	-	-	-	-	-	rs2142633	-	1	-	HGNC	24663	-	-	-	-	0.6222	-	-	-	-	-	-	-	-	4.351	0.105047
HIGH_LD	rs10912807	1:174516366-174516366	C	intron_variant	MODIFIER	RABGAP1L	ENSG00000152061	Transcript	ENST00000251507.4	protein_coding	-	13/20	-	-	-	-	-	-	-	rs10912807	-	1	-	HGNC	24663	-	-	-	-	0.6222	-	-	-	-	-	-	-	-	7.331	0.309101
HIGH_LD	rs10912807	1:174516366-174516366	C	intron_variant	MODIFIER	RABGAP1L	ENSG00000152061	Transcript	ENST00000357444.6	protein_coding	-	13/13	-	-	-	-	-	-	-	rs10912807	-	1	-	HGNC	24663	-	-	-	-	0.6222	-	-	-	-	-	-	-	-	7.331	0.309101
HIGH_LD	rs10912807	1:174516366-174516366	C	intron_variant,non_coding_transcript_variant	MODIFIER	RABGAP1L	ENSG00000152061	Transcript	ENST00000526253.1	processed_transcript	-	3/3	-	-	-	-	-	-	-	rs10912807	-	1	-	HGNC	24663	-	-	-	-	0.6222	-	-	-	-	-	-	-	-	7.331	0.309101
HIGH_LD	rs12077529	1:174519012-174519012	T	intron_variant	MODIFIER	RABGAP1L	ENSG00000152061	Transcript	ENST00000251507.4	protein_coding	-	13/20	-	-	-	-	-	-	-	rs12077529	-	1	-	HGNC	24663	-	-	-	-	0.3668	-	-	-	-	-	-	-	-	2.802	0.011606
HIGH_LD	rs12077529	1:174519012-174519012	T	intron_variant,non_coding_transcript_variant	MODIFIER	RABGAP1L	ENSG00000152061	Transcript	ENST00000526253.1	processed_transcript	-	3/3	-	-	-	-	-	-	-	rs12077529	-	1	-	HGNC	24663	-	-	-	-	0.3668	-	-	-	-	-	-	-	-	2.802	0.011606
HIGH_LD	rs11804541	1:174521519-174521519	T	intron_variant	MODIFIER	RABGAP1L	ENSG00000152061	Transcript	ENST00000251507.4	protein_coding	-	13/20	-	-	-	-	-	-	-	rs11804541	-	1	-	HGNC	24663	-	-	-	-	0.6208	-	-	-	-	-	-	-	-	1.328	-0.107927
HIGH_LD	rs11804541	1:174521519-174521519	T	intron_variant,non_coding_transcript_variant	MODIFIER	RABGAP1L	ENSG00000152061	Transcript	ENST00000526253.1	processed_transcript	-	3/3	-	-	-	-	-	-	-	rs11804541	-	1	-	HGNC	24663	-	-	-	-	0.6208	-	-	-	-	-	-	-	-	1.328	-0.107927
HIGH_LD	rs111909554	1:174524159-174524159	AT	intron_variant	MODIFIER	RABGAP1L	ENSG00000152061	Transcript	ENST00000251507.4	protein_coding	-	13/20	-	-	-	-	-	-	-	rs111909554	-	1	-	HGNC	24663	-	-	-	-	-	-	-	-	-	-	-	-	-	-	-
HIGH_LD	rs111909554	1:174524159-174524159	CA	intron_variant	MODIFIER	RABGAP1L	ENSG00000152061	Transcript	ENST00000251507.4	protein_coding	-	13/20	-	-	-	-	-	-	-	rs111909554	-	1	-	HGNC	24663	-	-	-	-	-	-	-	-	-	-	-	-	-	6.581	0.252108
HIGH_LD	rs111909554	1:174524159-174524159	TA	intron_variant	MODIFIER	RABGAP1L	ENSG00000152061	Transcript	ENST00000251507.4	protein_coding	-	13/20	-	-	-	-	-	-	-	rs111909554	-	1	-	HGNC	24663	-	-	-	-	-	-	-	-	-	-	-	-	-	6.581	0.252108
HIGH_LD	rs111909554	1:174524159-174524159	AT	intron_variant,non_coding_transcript_variant	MODIFIER	RABGAP1L	ENSG00000152061	Transcript	ENST00000526253.1	processed_transcript	-	3/3	-	-	-	-	-	-	-	rs111909554	-	1	-	HGNC	24663	-	-	-	-	-	-	-	-	-	-	-	-	-	-	-
HIGH_LD	rs111909554	1:174524159-174524159	CA	intron_variant,non_coding_transcript_variant	MODIFIER	RABGAP1L	ENSG00000152061	Transcript	ENST00000526253.1	processed_transcript	-	3/3	-	-	-	-	-	-	-	rs111909554	-	1	-	HGNC	24663	-	-	-	-	-	-	-	-	-	-	-	-	-	6.581	0.252108
HIGH_LD	rs111909554	1:174524159-174524159	TA	intron_variant,non_coding_transcript_variant	MODIFIER	RABGAP1L	ENSG00000152061	Transcript	ENST00000526253.1	processed_transcript	-	3/3	-	-	-	-	-	-	-	rs111909554	-	1	-	HGNC	24663	-	-	-	-	-	-	-	-	-	-	-	-	-	6.581	0.252108
HIGH_LD	rs7542775	1:174530902-174530902	A	intron_variant	MODIFIER	RABGAP1L	ENSG00000152061	Transcript	ENST00000251507.4	protein_coding	-	13/20	-	-	-	-	-	-	-	rs7542775	-	1	-	HGNC	24663	-	-	-	-	-	-	-	-	-	-	-	-	-	6.239	0.227541
HIGH_LD	rs7542775	1:174530902-174530902	C	intron_variant	MODIFIER	RABGAP1L	ENSG00000152061	Transcript	ENST00000251507.4	protein_coding	-	13/20	-	-	-	-	-	-	-	rs7542775	-	1	-	HGNC	24663	-	-	-	-	0.3684	-	-	-	-	-	-	-	-	5.399	0.170689
HIGH_LD	rs7542775	1:174530902-174530902	A	intron_variant,non_coding_transcript_variant	MODIFIER	RABGAP1L	ENSG00000152061	Transcript	ENST00000526253.1	processed_transcript	-	3/3	-	-	-	-	-	-	-	rs7542775	-	1	-	HGNC	24663	-	-	-	-	-	-	-	-	-	-	-	-	-	6.239	0.227541
HIGH_LD	rs7542775	1:174530902-174530902	C	intron_variant,non_coding_transcript_variant	MODIFIER	RABGAP1L	ENSG00000152061	Transcript	ENST00000526253.1	processed_transcript	-	3/3	-	-	-	-	-	-	-	rs7542775	-	1	-	HGNC	24663	-	-	-	-	0.3684	-	-	-	-	-	-	-	-	5.399	0.170689
HIGH_LD	rs56347239	1:174533614-174533614	A	intron_variant	MODIFIER	RABGAP1L	ENSG00000152061	Transcript	ENST00000251507.4	protein_coding	-	13/20	-	-	-	-	-	-	-	rs56347239	-	1	-	HGNC	24663	-	-	-	-	0.621	-	-	-	-	-	-	-	-	0.641	-0.216509
HIGH_LD	rs56347239	1:174533614-174533614	A	intron_variant,non_coding_transcript_variant	MODIFIER	RABGAP1L	ENSG00000152061	Transcript	ENST00000526253.1	processed_transcript	-	3/3	-	-	-	-	-	-	-	rs56347239	-	1	-	HGNC	24663	-	-	-	-	0.621	-	-	-	-	-	-	-	-	0.641	-0.216509
HIGH_LD	rs7530265	1:174533741-174533741	T	intron_variant	MODIFIER	RABGAP1L	ENSG00000152061	Transcript	ENST00000251507.4	protein_coding	-	13/20	-	-	-	-	-	-	-	rs7530265	-	1	-	HGNC	24663	-	-	-	-	0.3672	-	-	-	-	-	-	-	-	1.853	-0.056984
HIGH_LD	rs7530265	1:174533741-174533741	T	intron_variant,non_coding_transcript_variant	MODIFIER	RABGAP1L	ENSG00000152061	Transcript	ENST00000526253.1	processed_transcript	-	3/3	-	-	-	-	-	-	-	rs7530265	-	1	-	HGNC	24663	-	-	-	-	0.3672	-	-	-	-	-	-	-	-	1.853	-0.056984
HIGH_LD	rs7542389	1:174534242-174534242	G	intron_variant	MODIFIER	RABGAP1L	ENSG00000152061	Transcript	ENST00000251507.4	protein_coding	-	13/20	-	-	-	-	-	-	-	rs7542389	-	1	-	HGNC	24663	-	-	-	-	0.6214	-	-	-	-	-	-	-	-	2.284	-0.023365
HIGH_LD	rs7542389	1:174534242-174534242	G	intron_variant,non_coding_transcript_variant	MODIFIER	RABGAP1L	ENSG00000152061	Transcript	ENST00000526253.1	processed_transcript	-	3/3	-	-	-	-	-	-	-	rs7542389	-	1	-	HGNC	24663	-	-	-	-	0.6214	-	-	-	-	-	-	-	-	2.284	-0.023365
HIGH_LD	rs12074753	1:174534906-174534906	A	intron_variant	MODIFIER	RABGAP1L	ENSG00000152061	Transcript	ENST00000251507.4	protein_coding	-	13/20	-	-	-	-	-	-	-	rs12074753	-	1	-	HGNC	24663	-	-	-	-	-	-	-	-	-	-	-	-	-	0.021	-0.688406
HIGH_LD	rs12074753	1:174534906-174534906	T	intron_variant	MODIFIER	RABGAP1L	ENSG00000152061	Transcript	ENST00000251507.4	protein_coding	-	13/20	-	-	-	-	-	-	-	rs12074753	-	1	-	HGNC	24663	-	-	-	-	-	-	-	-	-	-	-	-	-	0.015	-0.734885
HIGH_LD	rs12074753	1:174534906-174534906	A	intron_variant,non_coding_transcript_variant	MODIFIER	RABGAP1L	ENSG00000152061	Transcript	ENST00000526253.1	processed_transcript	-	3/3	-	-	-	-	-	-	-	rs12074753	-	1	-	HGNC	24663	-	-	-	-	-	-	-	-	-	-	-	-	-	0.021	-0.688406
HIGH_LD	rs12074753	1:174534906-174534906	T	intron_variant,non_coding_transcript_variant	MODIFIER	RABGAP1L	ENSG00000152061	Transcript	ENST00000526253.1	processed_transcript	-	3/3	-	-	-	-	-	-	-	rs12074753	-	1	-	HGNC	24663	-	-	-	-	-	-	-	-	-	-	-	-	-	0.015	-0.734885
HIGH_LD	rs6425287	1:174535402-174535402	C	intron_variant	MODIFIER	RABGAP1L	ENSG00000152061	Transcript	ENST00000251507.4	protein_coding	-	13/20	-	-	-	-	-	-	-	rs6425287	-	1	-	HGNC	24663	-	-	-	-	-	-	-	-	-	-	-	-	-	0.203	-0.383966
HIGH_LD	rs6425287	1:174535402-174535402	T	intron_variant	MODIFIER	RABGAP1L	ENSG00000152061	Transcript	ENST00000251507.4	protein_coding	-	13/20	-	-	-	-	-	-	-	rs6425287	-	1	-	HGNC	24663	-	-	-	-	-	-	-	-	-	-	-	-	-	0.211	-0.37834
HIGH_LD	rs6425287	1:174535402-174535402	C	intron_variant,non_coding_transcript_variant	MODIFIER	RABGAP1L	ENSG00000152061	Transcript	ENST00000526253.1	processed_transcript	-	3/3	-	-	-	-	-	-	-	rs6425287	-	1	-	HGNC	24663	-	-	-	-	-	-	-	-	-	-	-	-	-	0.203	-0.383966
HIGH_LD	rs6425287	1:174535402-174535402	T	intron_variant,non_coding_transcript_variant	MODIFIER	RABGAP1L	ENSG00000152061	Transcript	ENST00000526253.1	processed_transcript	-	3/3	-	-	-	-	-	-	-	rs6425287	-	1	-	HGNC	24663	-	-	-	-	-	-	-	-	-	-	-	-	-	0.211	-0.37834
HIGH_LD	rs12080535	1:174538970-174538970	A	intron_variant	MODIFIER	RABGAP1L	ENSG00000152061	Transcript	ENST00000251507.4	protein_coding	-	13/20	-	-	-	-	-	-	-	rs12080535	-	1	-	HGNC	24663	-	-	-	-	0.3652	-	-	-	-	-	-	-	-	2.457	-0.011179
HIGH_LD	rs12080535	1:174538970-174538970	A	intron_variant,non_coding_transcript_variant	MODIFIER	RABGAP1L	ENSG00000152061	Transcript	ENST00000526253.1	processed_transcript	-	3/3	-	-	-	-	-	-	-	rs12080535	-	1	-	HGNC	24663	-	-	-	-	0.3652	-	-	-	-	-	-	-	-	2.457	-0.011179
HIGH_LD	rs12080535	1:174538970-174538970	A	regulatory_region_variant	MODIFIER	-	-	RegulatoryFeature	ENSR00000951270	enhancer	-	-	-	-	-	-	-	-	-	rs12080535	-	-	-	-	-	-	-	-	-	0.3652	-	-	-	-	-	-	-	-	2.457	-0.011179
HIGH_LD	rs1016466	1:174539790-174539790	A	intron_variant	MODIFIER	RABGAP1L	ENSG00000152061	Transcript	ENST00000251507.4	protein_coding	-	13/20	-	-	-	-	-	-	-	rs1016466	-	1	-	HGNC	24663	-	-	-	-	0.622	-	-	-	-	-	-	-	-	1.144	-0.13007
HIGH_LD	rs1016466	1:174539790-174539790	A	intron_variant,non_coding_transcript_variant	MODIFIER	RABGAP1L	ENSG00000152061	Transcript	ENST00000526253.1	processed_transcript	-	3/3	-	-	-	-	-	-	-	rs1016466	-	1	-	HGNC	24663	-	-	-	-	0.622	-	-	-	-	-	-	-	-	1.144	-0.13007
HIGH_LD	rs12083628	1:174541235-174541235	C	intron_variant	MODIFIER	RABGAP1L	ENSG00000152061	Transcript	ENST00000251507.4	protein_coding	-	13/20	-	-	-	-	-	-	-	rs12083628	-	1	-	HGNC	24663	-	-	-	-	0.3676	-	-	-	-	-	-	-	-	0.823	-0.178925
HIGH_LD	rs12083628	1:174541235-174541235	C	intron_variant,non_coding_transcript_variant	MODIFIER	RABGAP1L	ENSG00000152061	Transcript	ENST00000526253.1	processed_transcript	-	3/3	-	-	-	-	-	-	-	rs12083628	-	1	-	HGNC	24663	-	-	-	-	0.3676	-	-	-	-	-	-	-	-	0.823	-0.178925
HIGH_LD	rs2038025	1:174543850-174543850	A	intron_variant	MODIFIER	RABGAP1L	ENSG00000152061	Transcript	ENST00000251507.4	protein_coding	-	13/20	-	-	-	-	-	-	-	rs2038025	-	1	-	HGNC	24663	-	-	-	-	0.4994	-	-	-	-	-	-	-	-	3.938	0.080313
