## Supplementary Tables 1-19. for "Genome-wide analysis of 102,084 migraine cases identifies 123 risk loci and subtype-specific risk alleles" (part 3 of 3)

### Sheet: Supplementary Table 7b (continued)
Supplementary Table 7b: VEP annotations for the migraine lead variants and variants in high LD (r2 > 0.6) with the lead variants that are within a gene or a regulatory element.
HIGH_LD	rs2038025	1:174543850-174543850	C	intron_variant	MODIFIER	RABGAP1L	ENSG00000152061	Transcript	ENST00000251507.4	protein_coding	-	13/20	-	-	-	-	-	-	-	rs2038025	-	1	-	HGNC	24663	-	-	-	-	-	-	-	-	-	-	-	-	-	2.991	0.023461
HIGH_LD	rs2038025	1:174543850-174543850	A	intron_variant,non_coding_transcript_variant	MODIFIER	RABGAP1L	ENSG00000152061	Transcript	ENST00000526253.1	processed_transcript	-	3/3	-	-	-	-	-	-	-	rs2038025	-	1	-	HGNC	24663	-	-	-	-	0.4994	-	-	-	-	-	-	-	-	3.938	0.080313
HIGH_LD	rs2038025	1:174543850-174543850	C	intron_variant,non_coding_transcript_variant	MODIFIER	RABGAP1L	ENSG00000152061	Transcript	ENST00000526253.1	processed_transcript	-	3/3	-	-	-	-	-	-	-	rs2038025	-	1	-	HGNC	24663	-	-	-	-	-	-	-	-	-	-	-	-	-	2.991	0.023461
HIGH_LD	rs6691118	1:174546936-174546936	A	intron_variant	MODIFIER	RABGAP1L	ENSG00000152061	Transcript	ENST00000251507.4	protein_coding	-	13/20	-	-	-	-	-	-	-	rs6691118	-	1	-	HGNC	24663	-	-	-	-	0.3674	-	-	-	-	-	-	-	-	17.76	1.83978
HIGH_LD	rs6691118	1:174546936-174546936	A	intron_variant,non_coding_transcript_variant	MODIFIER	RABGAP1L	ENSG00000152061	Transcript	ENST00000526253.1	processed_transcript	-	3/3	-	-	-	-	-	-	-	rs6691118	-	1	-	HGNC	24663	-	-	-	-	0.3674	-	-	-	-	-	-	-	-	17.76	1.83978
HIGH_LD	rs61624206	1:174547512-174547512	T	intron_variant	MODIFIER	RABGAP1L	ENSG00000152061	Transcript	ENST00000251507.4	protein_coding	-	13/20	-	-	-	-	-	-	-	rs61624206	-	1	-	HGNC	24663	-	-	-	-	0.365	-	-	-	-	-	-	-	-	0.075	-0.520656
HIGH_LD	rs61624206	1:174547512-174547512	T	intron_variant,non_coding_transcript_variant	MODIFIER	RABGAP1L	ENSG00000152061	Transcript	ENST00000526253.1	processed_transcript	-	3/3	-	-	-	-	-	-	-	rs61624206	-	1	-	HGNC	24663	-	-	-	-	0.365	-	-	-	-	-	-	-	-	0.075	-0.520656
HIGH_LD	rs10753086	1:174549940-174549940	A	intron_variant	MODIFIER	RABGAP1L	ENSG00000152061	Transcript	ENST00000251507.4	protein_coding	-	13/20	-	-	-	-	-	-	-	rs10753086	-	1	-	HGNC	24663	-	-	-	-	0.622	-	-	-	-	-	-	-	-	1.911	-0.052148
HIGH_LD	rs10753086	1:174549940-174549940	A	intron_variant,non_coding_transcript_variant	MODIFIER	RABGAP1L	ENSG00000152061	Transcript	ENST00000526253.1	processed_transcript	-	3/3	-	-	-	-	-	-	-	rs10753086	-	1	-	HGNC	24663	-	-	-	-	0.622	-	-	-	-	-	-	-	-	1.911	-0.052148
HIGH_LD	rs12082139	1:174558181-174558181	A	intron_variant	MODIFIER	RABGAP1L	ENSG00000152061	Transcript	ENST00000251507.4	protein_coding	-	13/20	-	-	-	-	-	-	-	rs12082139	-	1	-	HGNC	24663	-	-	-	-	-	-	-	-	-	-	-	-	-	5.519	0.178543
HIGH_LD	rs12082139	1:174558181-174558181	C	intron_variant	MODIFIER	RABGAP1L	ENSG00000152061	Transcript	ENST00000251507.4	protein_coding	-	13/20	-	-	-	-	-	-	-	rs12082139	-	1	-	HGNC	24663	-	-	-	-	0.3686	-	-	-	-	-	-	-	-	5.775	0.195453
HIGH_LD	rs12082139	1:174558181-174558181	A	intron_variant,non_coding_transcript_variant	MODIFIER	RABGAP1L	ENSG00000152061	Transcript	ENST00000526253.1	processed_transcript	-	3/3	-	-	-	-	-	-	-	rs12082139	-	1	-	HGNC	24663	-	-	-	-	-	-	-	-	-	-	-	-	-	5.519	0.178543
HIGH_LD	rs12082139	1:174558181-174558181	C	intron_variant,non_coding_transcript_variant	MODIFIER	RABGAP1L	ENSG00000152061	Transcript	ENST00000526253.1	processed_transcript	-	3/3	-	-	-	-	-	-	-	rs12082139	-	1	-	HGNC	24663	-	-	-	-	0.3686	-	-	-	-	-	-	-	-	5.775	0.195453
HIGH_LD	rs7555533	1:174559121-174559121	C	intron_variant	MODIFIER	RABGAP1L	ENSG00000152061	Transcript	ENST00000251507.4	protein_coding	-	13/20	-	-	-	-	-	-	-	rs7555533	-	1	-	HGNC	24663	-	-	-	-	0.62	-	-	-	-	-	-	-	-	0.222	-0.371035
HIGH_LD	rs7555533	1:174559121-174559121	C	intron_variant,non_coding_transcript_variant	MODIFIER	RABGAP1L	ENSG00000152061	Transcript	ENST00000526253.1	processed_transcript	-	3/3	-	-	-	-	-	-	-	rs7555533	-	1	-	HGNC	24663	-	-	-	-	0.62	-	-	-	-	-	-	-	-	0.222	-0.371035
HIGH_LD	rs6671824	1:174572859-174572859	G	intron_variant	MODIFIER	RABGAP1L	ENSG00000152061	Transcript	ENST00000251507.4	protein_coding	-	13/20	-	-	-	-	-	-	-	rs6671824	-	1	-	HGNC	24663	-	-	-	-	-	-	-	-	-	-	-	-	-	1.926	-0.05085
HIGH_LD	rs6671824	1:174572859-174572859	T	intron_variant	MODIFIER	RABGAP1L	ENSG00000152061	Transcript	ENST00000251507.4	protein_coding	-	13/20	-	-	-	-	-	-	-	rs6671824	-	1	-	HGNC	24663	-	-	-	-	-	-	-	-	-	-	-	-	-	2.699	0.004992
HIGH_LD	rs6671824	1:174572859-174572859	G	intron_variant,non_coding_transcript_variant	MODIFIER	RABGAP1L	ENSG00000152061	Transcript	ENST00000526253.1	processed_transcript	-	3/3	-	-	-	-	-	-	-	rs6671824	-	1	-	HGNC	24663	-	-	-	-	-	-	-	-	-	-	-	-	-	1.926	-0.05085
HIGH_LD	rs6671824	1:174572859-174572859	T	intron_variant,non_coding_transcript_variant	MODIFIER	RABGAP1L	ENSG00000152061	Transcript	ENST00000526253.1	processed_transcript	-	3/3	-	-	-	-	-	-	-	rs6671824	-	1	-	HGNC	24663	-	-	-	-	-	-	-	-	-	-	-	-	-	2.699	0.004992
HIGH_LD	rs6672148	1:174573154-174573154	G	intron_variant	MODIFIER	RABGAP1L	ENSG00000152061	Transcript	ENST00000251507.4	protein_coding	-	13/20	-	-	-	-	-	-	-	rs6672148	-	1	-	HGNC	24663	-	-	-	-	0.6192	-	-	-	-	-	-	-	-	3.304	0.042568
HIGH_LD	rs6672148	1:174573154-174573154	G	intron_variant,non_coding_transcript_variant	MODIFIER	RABGAP1L	ENSG00000152061	Transcript	ENST00000526253.1	processed_transcript	-	3/3	-	-	-	-	-	-	-	rs6672148	-	1	-	HGNC	24663	-	-	-	-	0.6192	-	-	-	-	-	-	-	-	3.304	0.042568
HIGH_LD	rs10912813	1:174576480-174576480	A	intron_variant	MODIFIER	RABGAP1L	ENSG00000152061	Transcript	ENST00000251507.4	protein_coding	-	13/20	-	-	-	-	-	-	-	rs10912813	-	1	-	HGNC	24663	-	-	-	-	-	-	-	-	-	-	-	-	-	4.556	0.117482
HIGH_LD	rs10912813	1:174576480-174576480	T	intron_variant	MODIFIER	RABGAP1L	ENSG00000152061	Transcript	ENST00000251507.4	protein_coding	-	13/20	-	-	-	-	-	-	-	rs10912813	-	1	-	HGNC	24663	-	-	-	-	-	-	-	-	-	-	-	-	-	3.755	0.069484
HIGH_LD	rs10912813	1:174576480-174576480	A	intron_variant,non_coding_transcript_variant	MODIFIER	RABGAP1L	ENSG00000152061	Transcript	ENST00000526253.1	processed_transcript	-	3/3	-	-	-	-	-	-	-	rs10912813	-	1	-	HGNC	24663	-	-	-	-	-	-	-	-	-	-	-	-	-	4.556	0.117482
HIGH_LD	rs10912813	1:174576480-174576480	T	intron_variant,non_coding_transcript_variant	MODIFIER	RABGAP1L	ENSG00000152061	Transcript	ENST00000526253.1	processed_transcript	-	3/3	-	-	-	-	-	-	-	rs10912813	-	1	-	HGNC	24663	-	-	-	-	-	-	-	-	-	-	-	-	-	3.755	0.069484
HIGH_LD	rs12569210	1:174580236-174580236	G	intron_variant	MODIFIER	RABGAP1L	ENSG00000152061	Transcript	ENST00000251507.4	protein_coding	-	13/20	-	-	-	-	-	-	-	rs12569210	-	1	-	HGNC	24663	-	-	-	-	-	-	-	-	-	-	-	-	-	0.796	-0.183909
HIGH_LD	rs12569210	1:174580236-174580236	T	intron_variant	MODIFIER	RABGAP1L	ENSG00000152061	Transcript	ENST00000251507.4	protein_coding	-	13/20	-	-	-	-	-	-	-	rs12569210	-	1	-	HGNC	24663	-	-	-	-	-	-	-	-	-	-	-	-	-	0.715	-0.199985
HIGH_LD	rs12569210	1:174580236-174580236	G	intron_variant,non_coding_transcript_variant	MODIFIER	RABGAP1L	ENSG00000152061	Transcript	ENST00000526253.1	processed_transcript	-	3/3	-	-	-	-	-	-	-	rs12569210	-	1	-	HGNC	24663	-	-	-	-	-	-	-	-	-	-	-	-	-	0.796	-0.183909
HIGH_LD	rs12569210	1:174580236-174580236	T	intron_variant,non_coding_transcript_variant	MODIFIER	RABGAP1L	ENSG00000152061	Transcript	ENST00000526253.1	processed_transcript	-	3/3	-	-	-	-	-	-	-	rs12569210	-	1	-	HGNC	24663	-	-	-	-	-	-	-	-	-	-	-	-	-	0.715	-0.199985
HIGH_LD	rs12561845	1:174580346-174580346	A	intron_variant	MODIFIER	RABGAP1L	ENSG00000152061	Transcript	ENST00000251507.4	protein_coding	-	13/20	-	-	-	-	-	-	-	rs12561845	-	1	-	HGNC	24663	-	-	-	-	-	-	-	-	-	-	-	-	-	0.708	-0.20153
HIGH_LD	rs12561845	1:174580346-174580346	C	intron_variant	MODIFIER	RABGAP1L	ENSG00000152061	Transcript	ENST00000251507.4	protein_coding	-	13/20	-	-	-	-	-	-	-	rs12561845	-	1	-	HGNC	24663	-	-	-	-	-	-	-	-	-	-	-	-	-	0.792	-0.184621
HIGH_LD	rs12561845	1:174580346-174580346	G	intron_variant	MODIFIER	RABGAP1L	ENSG00000152061	Transcript	ENST00000251507.4	protein_coding	-	13/20	-	-	-	-	-	-	-	rs12561845	-	1	-	HGNC	24663	-	-	-	-	-	-	-	-	-	-	-	-	-	0.676	-0.2084
HIGH_LD	rs12561845	1:174580346-174580346	A	intron_variant,non_coding_transcript_variant	MODIFIER	RABGAP1L	ENSG00000152061	Transcript	ENST00000526253.1	processed_transcript	-	3/3	-	-	-	-	-	-	-	rs12561845	-	1	-	HGNC	24663	-	-	-	-	-	-	-	-	-	-	-	-	-	0.708	-0.20153
HIGH_LD	rs12561845	1:174580346-174580346	C	intron_variant,non_coding_transcript_variant	MODIFIER	RABGAP1L	ENSG00000152061	Transcript	ENST00000526253.1	processed_transcript	-	3/3	-	-	-	-	-	-	-	rs12561845	-	1	-	HGNC	24663	-	-	-	-	-	-	-	-	-	-	-	-	-	0.792	-0.184621
HIGH_LD	rs12561845	1:174580346-174580346	G	intron_variant,non_coding_transcript_variant	MODIFIER	RABGAP1L	ENSG00000152061	Transcript	ENST00000526253.1	processed_transcript	-	3/3	-	-	-	-	-	-	-	rs12561845	-	1	-	HGNC	24663	-	-	-	-	-	-	-	-	-	-	-	-	-	0.676	-0.2084
HIGH_LD	rs61826912	1:174581458-174581458	G	intron_variant	MODIFIER	RABGAP1L	ENSG00000152061	Transcript	ENST00000251507.4	protein_coding	-	13/20	-	-	-	-	-	-	-	rs61826912	-	1	-	HGNC	24663	-	-	-	-	0.6178	-	-	-	-	-	-	-	-	0.87	-0.170665
HIGH_LD	rs61826912	1:174581458-174581458	G	intron_variant,non_coding_transcript_variant	MODIFIER	RABGAP1L	ENSG00000152061	Transcript	ENST00000526253.1	processed_transcript	-	3/3	-	-	-	-	-	-	-	rs61826912	-	1	-	HGNC	24663	-	-	-	-	0.6178	-	-	-	-	-	-	-	-	0.87	-0.170665
HIGH_LD	rs11487400	1:174582704-174582704	A	intron_variant	MODIFIER	RABGAP1L	ENSG00000152061	Transcript	ENST00000251507.4	protein_coding	-	13/20	-	-	-	-	-	-	-	rs11487400	-	1	-	HGNC	24663	-	-	-	-	0.3626	-	-	-	-	-	-	-	-	0.46	-0.265829
HIGH_LD	rs11487400	1:174582704-174582704	A	intron_variant,non_coding_transcript_variant	MODIFIER	RABGAP1L	ENSG00000152061	Transcript	ENST00000526253.1	processed_transcript	-	3/3	-	-	-	-	-	-	-	rs11487400	-	1	-	HGNC	24663	-	-	-	-	0.3626	-	-	-	-	-	-	-	-	0.46	-0.265829
HIGH_LD	rs11487401	1:174582718-174582718	A	intron_variant	MODIFIER	RABGAP1L	ENSG00000152061	Transcript	ENST00000251507.4	protein_coding	-	13/20	-	-	-	-	-	-	-	rs11487401	-	1	-	HGNC	24663	-	-	-	-	0.3624	-	-	-	-	-	-	-	-	0.476	-0.260676
HIGH_LD	rs11487401	1:174582718-174582718	C	intron_variant	MODIFIER	RABGAP1L	ENSG00000152061	Transcript	ENST00000251507.4	protein_coding	-	13/20	-	-	-	-	-	-	-	rs11487401	-	1	-	HGNC	24663	-	-	-	-	-	-	-	-	-	-	-	-	-	0.323	-0.317527
HIGH_LD	rs11487401	1:174582718-174582718	A	intron_variant,non_coding_transcript_variant	MODIFIER	RABGAP1L	ENSG00000152061	Transcript	ENST00000526253.1	processed_transcript	-	3/3	-	-	-	-	-	-	-	rs11487401	-	1	-	HGNC	24663	-	-	-	-	0.3624	-	-	-	-	-	-	-	-	0.476	-0.260676
HIGH_LD	rs11487401	1:174582718-174582718	C	intron_variant,non_coding_transcript_variant	MODIFIER	RABGAP1L	ENSG00000152061	Transcript	ENST00000526253.1	processed_transcript	-	3/3	-	-	-	-	-	-	-	rs11487401	-	1	-	HGNC	24663	-	-	-	-	-	-	-	-	-	-	-	-	-	0.323	-0.317527
HIGH_LD	rs10912820	1:174584925-174584925	T	intron_variant	MODIFIER	RABGAP1L	ENSG00000152061	Transcript	ENST00000251507.4	protein_coding	-	13/20	-	-	-	-	-	-	-	rs10912820	-	1	-	HGNC	24663	-	-	-	-	0.368	-	-	-	-	-	-	-	-	4.389	0.107336
HIGH_LD	rs10912820	1:174584925-174584925	T	intron_variant,non_coding_transcript_variant	MODIFIER	RABGAP1L	ENSG00000152061	Transcript	ENST00000526253.1	processed_transcript	-	3/3	-	-	-	-	-	-	-	rs10912820	-	1	-	HGNC	24663	-	-	-	-	0.368	-	-	-	-	-	-	-	-	4.389	0.107336
HIGH_LD	rs61826916	1:174585186-174585186	C	intron_variant	MODIFIER	RABGAP1L	ENSG00000152061	Transcript	ENST00000251507.4	protein_coding	-	13/20	-	-	-	-	-	-	-	rs61826916	-	1	-	HGNC	24663	-	-	-	-	0.4986	-	-	-	-	-	-	-	-	0.048	-0.582248
HIGH_LD	rs61826916	1:174585186-174585186	C	intron_variant,non_coding_transcript_variant	MODIFIER	RABGAP1L	ENSG00000152061	Transcript	ENST00000526253.1	processed_transcript	-	3/3	-	-	-	-	-	-	-	rs61826916	-	1	-	HGNC	24663	-	-	-	-	0.4986	-	-	-	-	-	-	-	-	0.048	-0.582248
HIGH_LD	rs67967476	1:174585257-174585257	A	intron_variant	MODIFIER	RABGAP1L	ENSG00000152061	Transcript	ENST00000251507.4	protein_coding	-	13/20	-	-	-	-	-	-	-	rs67967476	-	1	-	HGNC	24663	-	-	-	-	-	-	-	-	-	-	-	-	-	1.868	-0.055731
HIGH_LD	rs67967476	1:174585257-174585257	G	intron_variant	MODIFIER	RABGAP1L	ENSG00000152061	Transcript	ENST00000251507.4	protein_coding	-	13/20	-	-	-	-	-	-	-	rs67967476	-	1	-	HGNC	24663	-	-	-	-	-	-	-	-	-	-	-	-	-	1.76	-0.065024
HIGH_LD	rs67967476	1:174585257-174585257	T	intron_variant	MODIFIER	RABGAP1L	ENSG00000152061	Transcript	ENST00000251507.4	protein_coding	-	13/20	-	-	-	-	-	-	-	rs67967476	-	1	-	HGNC	24663	-	-	-	-	-	-	-	-	-	-	-	-	-	2.486	-0.009182
HIGH_LD	rs67967476	1:174585257-174585257	A	intron_variant,non_coding_transcript_variant	MODIFIER	RABGAP1L	ENSG00000152061	Transcript	ENST00000526253.1	processed_transcript	-	3/3	-	-	-	-	-	-	-	rs67967476	-	1	-	HGNC	24663	-	-	-	-	-	-	-	-	-	-	-	-	-	1.868	-0.055731
HIGH_LD	rs67967476	1:174585257-174585257	G	intron_variant,non_coding_transcript_variant	MODIFIER	RABGAP1L	ENSG00000152061	Transcript	ENST00000526253.1	processed_transcript	-	3/3	-	-	-	-	-	-	-	rs67967476	-	1	-	HGNC	24663	-	-	-	-	-	-	-	-	-	-	-	-	-	1.76	-0.065024
HIGH_LD	rs67967476	1:174585257-174585257	T	intron_variant,non_coding_transcript_variant	MODIFIER	RABGAP1L	ENSG00000152061	Transcript	ENST00000526253.1	processed_transcript	-	3/3	-	-	-	-	-	-	-	rs67967476	-	1	-	HGNC	24663	-	-	-	-	-	-	-	-	-	-	-	-	-	2.486	-0.009182
HIGH_LD	rs6683602	1:174586753-174586753	A	intron_variant	MODIFIER	RABGAP1L	ENSG00000152061	Transcript	ENST00000251507.4	protein_coding	-	13/20	-	-	-	-	-	-	-	rs6683602	-	1	-	HGNC	24663	-	-	-	-	0.619	-	-	-	-	-	-	-	-	4.712	0.127106
HIGH_LD	rs6683602	1:174586753-174586753	A	intron_variant,non_coding_transcript_variant	MODIFIER	RABGAP1L	ENSG00000152061	Transcript	ENST00000526253.1	processed_transcript	-	3/3	-	-	-	-	-	-	-	rs6683602	-	1	-	HGNC	24663	-	-	-	-	0.619	-	-	-	-	-	-	-	-	4.712	0.127106
HIGH_LD	rs6696197	1:174586998-174586998	G	intron_variant	MODIFIER	RABGAP1L	ENSG00000152061	Transcript	ENST00000251507.4	protein_coding	-	13/20	-	-	-	-	-	-	-	rs6696197	-	1	-	HGNC	24663	-	-	-	-	0.6198	-	-	-	-	-	-	-	-	3.393	0.047869
HIGH_LD	rs6696197	1:174586998-174586998	G	intron_variant,non_coding_transcript_variant	MODIFIER	RABGAP1L	ENSG00000152061	Transcript	ENST00000526253.1	processed_transcript	-	3/3	-	-	-	-	-	-	-	rs6696197	-	1	-	HGNC	24663	-	-	-	-	0.6198	-	-	-	-	-	-	-	-	3.393	0.047869
HIGH_LD	rs6425292	1:174587502-174587502	C	intron_variant	MODIFIER	RABGAP1L	ENSG00000152061	Transcript	ENST00000251507.4	protein_coding	-	13/20	-	-	-	-	-	-	-	rs6425292	-	1	-	HGNC	24663	-	-	-	-	-	-	-	-	-	-	-	-	-	2.145	-0.033568
HIGH_LD	rs6425292	1:174587502-174587502	G	intron_variant	MODIFIER	RABGAP1L	ENSG00000152061	Transcript	ENST00000251507.4	protein_coding	-	13/20	-	-	-	-	-	-	-	rs6425292	-	1	-	HGNC	24663	-	-	-	-	-	-	-	-	-	-	-	-	-	2.45	-0.011663
HIGH_LD	rs6425292	1:174587502-174587502	T	intron_variant	MODIFIER	RABGAP1L	ENSG00000152061	Transcript	ENST00000251507.4	protein_coding	-	13/20	-	-	-	-	-	-	-	rs6425292	-	1	-	HGNC	24663	-	-	-	-	-	-	-	-	-	-	-	-	-	2.224	-0.027739
HIGH_LD	rs6425292	1:174587502-174587502	C	intron_variant,non_coding_transcript_variant	MODIFIER	RABGAP1L	ENSG00000152061	Transcript	ENST00000526253.1	processed_transcript	-	3/3	-	-	-	-	-	-	-	rs6425292	-	1	-	HGNC	24663	-	-	-	-	-	-	-	-	-	-	-	-	-	2.145	-0.033568
HIGH_LD	rs6425292	1:174587502-174587502	G	intron_variant,non_coding_transcript_variant	MODIFIER	RABGAP1L	ENSG00000152061	Transcript	ENST00000526253.1	processed_transcript	-	3/3	-	-	-	-	-	-	-	rs6425292	-	1	-	HGNC	24663	-	-	-	-	-	-	-	-	-	-	-	-	-	2.45	-0.011663
HIGH_LD	rs6425292	1:174587502-174587502	T	intron_variant,non_coding_transcript_variant	MODIFIER	RABGAP1L	ENSG00000152061	Transcript	ENST00000526253.1	processed_transcript	-	3/3	-	-	-	-	-	-	-	rs6425292	-	1	-	HGNC	24663	-	-	-	-	-	-	-	-	-	-	-	-	-	2.224	-0.027739
HIGH_LD	rs12060177	1:174587683-174587683	C	intron_variant	MODIFIER	RABGAP1L	ENSG00000152061	Transcript	ENST00000251507.4	protein_coding	-	13/20	-	-	-	-	-	-	-	rs12060177	-	1	-	HGNC	24663	-	-	-	-	-	-	-	-	-	-	-	-	-	1.372	-0.10305
HIGH_LD	rs12060177	1:174587683-174587683	T	intron_variant	MODIFIER	RABGAP1L	ENSG00000152061	Transcript	ENST00000251507.4	protein_coding	-	13/20	-	-	-	-	-	-	-	rs12060177	-	1	-	HGNC	24663	-	-	-	-	-	-	-	-	-	-	-	-	-	1.427	-0.097221
HIGH_LD	rs12060177	1:174587683-174587683	C	intron_variant,non_coding_transcript_variant	MODIFIER	RABGAP1L	ENSG00000152061	Transcript	ENST00000526253.1	processed_transcript	-	3/3	-	-	-	-	-	-	-	rs12060177	-	1	-	HGNC	24663	-	-	-	-	-	-	-	-	-	-	-	-	-	1.372	-0.10305
HIGH_LD	rs12060177	1:174587683-174587683	T	intron_variant,non_coding_transcript_variant	MODIFIER	RABGAP1L	ENSG00000152061	Transcript	ENST00000526253.1	processed_transcript	-	3/3	-	-	-	-	-	-	-	rs12060177	-	1	-	HGNC	24663	-	-	-	-	-	-	-	-	-	-	-	-	-	1.427	-0.097221
HIGH_LD	rs12069546	1:174590915-174590915	A	intron_variant	MODIFIER	RABGAP1L	ENSG00000152061	Transcript	ENST00000251507.4	protein_coding	-	13/20	-	-	-	-	-	-	-	rs12069546	-	1	-	HGNC	24663	-	-	-	-	-	-	-	-	-	-	-	-	-	5.94	0.20666
HIGH_LD	rs12069546	1:174590915-174590915	C	intron_variant	MODIFIER	RABGAP1L	ENSG00000152061	Transcript	ENST00000251507.4	protein_coding	-	13/20	-	-	-	-	-	-	-	rs12069546	-	1	-	HGNC	24663	-	-	-	-	0.369	-	-	-	-	-	-	-	-	5.074	0.149808
HIGH_LD	rs12069546	1:174590915-174590915	A	intron_variant,non_coding_transcript_variant	MODIFIER	RABGAP1L	ENSG00000152061	Transcript	ENST00000526253.1	processed_transcript	-	3/3	-	-	-	-	-	-	-	rs12069546	-	1	-	HGNC	24663	-	-	-	-	-	-	-	-	-	-	-	-	-	5.94	0.20666
HIGH_LD	rs12069546	1:174590915-174590915	C	intron_variant,non_coding_transcript_variant	MODIFIER	RABGAP1L	ENSG00000152061	Transcript	ENST00000526253.1	processed_transcript	-	3/3	-	-	-	-	-	-	-	rs12069546	-	1	-	HGNC	24663	-	-	-	-	0.369	-	-	-	-	-	-	-	-	5.074	0.149808
HIGH_LD	rs6664864	1:174592050-174592050	G	intron_variant	MODIFIER	RABGAP1L	ENSG00000152061	Transcript	ENST00000251507.4	protein_coding	-	13/20	-	-	-	-	-	-	-	rs6664864	-	1	-	HGNC	24663	-	-	-	-	0.6366	-	-	-	-	-	-	-	-	0.903	-0.165069
HIGH_LD	rs6664864	1:174592050-174592050	G	intron_variant,non_coding_transcript_variant	MODIFIER	RABGAP1L	ENSG00000152061	Transcript	ENST00000526253.1	processed_transcript	-	3/3	-	-	-	-	-	-	-	rs6664864	-	1	-	HGNC	24663	-	-	-	-	0.6366	-	-	-	-	-	-	-	-	0.903	-0.165069
HIGH_LD	rs11804941	1:174593212-174593212	T	intron_variant	MODIFIER	RABGAP1L	ENSG00000152061	Transcript	ENST00000251507.4	protein_coding	-	13/20	-	-	-	-	-	-	-	rs11804941	-	1	-	HGNC	24663	-	-	-	-	0.618	-	-	-	-	-	-	-	-	4.381	0.106863
HIGH_LD	rs11804941	1:174593212-174593212	T	intron_variant,non_coding_transcript_variant	MODIFIER	RABGAP1L	ENSG00000152061	Transcript	ENST00000526253.1	processed_transcript	-	3/3	-	-	-	-	-	-	-	rs11804941	-	1	-	HGNC	24663	-	-	-	-	0.618	-	-	-	-	-	-	-	-	4.381	0.106863
HIGH_LD	rs12067463	1:174594575-174594575	T	intron_variant	MODIFIER	RABGAP1L	ENSG00000152061	Transcript	ENST00000251507.4	protein_coding	-	13/20	-	-	-	-	-	-	-	rs12067463	-	1	-	HGNC	24663	-	-	-	-	0.3686	-	-	-	-	-	-	-	-	0.135	-0.440855
HIGH_LD	rs12067463	1:174594575-174594575	T	intron_variant,non_coding_transcript_variant	MODIFIER	RABGAP1L	ENSG00000152061	Transcript	ENST00000526253.1	processed_transcript	-	3/3	-	-	-	-	-	-	-	rs12067463	-	1	-	HGNC	24663	-	-	-	-	0.3686	-	-	-	-	-	-	-	-	0.135	-0.440855
HIGH_LD	rs10912823	1:174594740-174594740	G	intron_variant	MODIFIER	RABGAP1L	ENSG00000152061	Transcript	ENST00000251507.4	protein_coding	-	13/20	-	-	-	-	-	-	-	rs10912823	-	1	-	HGNC	24663	-	-	-	-	0.3694	-	-	-	-	-	-	-	-	3.479	0.053059
HIGH_LD	rs10912823	1:174594740-174594740	T	intron_variant	MODIFIER	RABGAP1L	ENSG00000152061	Transcript	ENST00000251507.4	protein_coding	-	13/20	-	-	-	-	-	-	-	rs10912823	-	1	-	HGNC	24663	-	-	-	-	-	-	-	-	-	-	-	-	-	3.212	0.036984
HIGH_LD	rs10912823	1:174594740-174594740	G	intron_variant,non_coding_transcript_variant	MODIFIER	RABGAP1L	ENSG00000152061	Transcript	ENST00000526253.1	processed_transcript	-	3/3	-	-	-	-	-	-	-	rs10912823	-	1	-	HGNC	24663	-	-	-	-	0.3694	-	-	-	-	-	-	-	-	3.479	0.053059
HIGH_LD	rs10912823	1:174594740-174594740	T	intron_variant,non_coding_transcript_variant	MODIFIER	RABGAP1L	ENSG00000152061	Transcript	ENST00000526253.1	processed_transcript	-	3/3	-	-	-	-	-	-	-	rs10912823	-	1	-	HGNC	24663	-	-	-	-	-	-	-	-	-	-	-	-	-	3.212	0.036984
HIGH_LD	rs10912824	1:174594984-174594984	G	intron_variant	MODIFIER	RABGAP1L	ENSG00000152061	Transcript	ENST00000251507.4	protein_coding	-	13/20	-	-	-	-	-	-	-	rs10912824	-	1	-	HGNC	24663	-	-	-	-	0.4978	-	-	-	-	-	-	-	-	3.841	0.074535
HIGH_LD	rs10912824	1:174594984-174594984	G	intron_variant,non_coding_transcript_variant	MODIFIER	RABGAP1L	ENSG00000152061	Transcript	ENST00000526253.1	processed_transcript	-	3/3	-	-	-	-	-	-	-	rs10912824	-	1	-	HGNC	24663	-	-	-	-	0.4978	-	-	-	-	-	-	-	-	3.841	0.074535
HIGH_LD	rs6677874	1:174597548-174597548	A	intron_variant	MODIFIER	RABGAP1L	ENSG00000152061	Transcript	ENST00000251507.4	protein_coding	-	13/20	-	-	-	-	-	-	-	rs6677874	-	1	-	HGNC	24663	-	-	-	-	0.3684	-	-	-	-	-	-	-	-	1.729	-0.067862
HIGH_LD	rs6677874	1:174597548-174597548	A	intron_variant,non_coding_transcript_variant	MODIFIER	RABGAP1L	ENSG00000152061	Transcript	ENST00000526253.1	processed_transcript	-	3/3	-	-	-	-	-	-	-	rs6677874	-	1	-	HGNC	24663	-	-	-	-	0.3684	-	-	-	-	-	-	-	-	1.729	-0.067862
HIGH_LD	rs541250938	1:174601497-174601497	A	intron_variant	MODIFIER	RABGAP1L	ENSG00000152061	Transcript	ENST00000251507.4	protein_coding	-	13/20	-	-	-	-	-	-	-	rs541250938	-	1	-	HGNC	24663	-	-	-	-	-	-	-	-	-	-	-	-	-	1.643	-0.075758
HIGH_LD	rs541250938	1:174601497-174601497	C	intron_variant	MODIFIER	RABGAP1L	ENSG00000152061	Transcript	ENST00000251507.4	protein_coding	-	13/20	-	-	-	-	-	-	-	rs541250938	-	1	-	HGNC	24663	-	-	-	-	0.3804	-	-	-	-	-	-	-	-	1.124	-0.13261
HIGH_LD	rs541250938	1:174601497-174601497	T	intron_variant	MODIFIER	RABGAP1L	ENSG00000152061	Transcript	ENST00000251507.4	protein_coding	-	13/20	-	-	-	-	-	-	-	rs541250938	-	1	-	HGNC	24663	-	-	-	-	-	-	-	-	-	-	-	-	-	1.194	-0.123757
HIGH_LD	rs541250938	1:174601497-174601497	A	intron_variant,non_coding_transcript_variant	MODIFIER	RABGAP1L	ENSG00000152061	Transcript	ENST00000526253.1	processed_transcript	-	3/3	-	-	-	-	-	-	-	rs541250938	-	1	-	HGNC	24663	-	-	-	-	-	-	-	-	-	-	-	-	-	1.643	-0.075758
HIGH_LD	rs541250938	1:174601497-174601497	C	intron_variant,non_coding_transcript_variant	MODIFIER	RABGAP1L	ENSG00000152061	Transcript	ENST00000526253.1	processed_transcript	-	3/3	-	-	-	-	-	-	-	rs541250938	-	1	-	HGNC	24663	-	-	-	-	0.3804	-	-	-	-	-	-	-	-	1.124	-0.13261
HIGH_LD	rs541250938	1:174601497-174601497	T	intron_variant,non_coding_transcript_variant	MODIFIER	RABGAP1L	ENSG00000152061	Transcript	ENST00000526253.1	processed_transcript	-	3/3	-	-	-	-	-	-	-	rs541250938	-	1	-	HGNC	24663	-	-	-	-	-	-	-	-	-	-	-	-	-	1.194	-0.123757
LEAD	rs11487328	1:174601659-174601659	A	intron_variant	MODIFIER	RABGAP1L	ENSG00000152061	Transcript	ENST00000251507.4	protein_coding	-	13/20	-	-	-	-	-	-	-	rs11487328	-	1	-	HGNC	24663	-	-	-	-	-	-	-	-	-	-	-	-	-	1.399	-0.100146
LEAD	rs11487328	1:174601659-174601659	C	intron_variant	MODIFIER	RABGAP1L	ENSG00000152061	Transcript	ENST00000251507.4	protein_coding	-	13/20	-	-	-	-	-	-	-	rs11487328	-	1	-	HGNC	24663	-	-	-	-	0.4812	-	-	-	-	-	-	-	-	0.953	-0.156998
LEAD	rs11487328	1:174601659-174601659	A	intron_variant,non_coding_transcript_variant	MODIFIER	RABGAP1L	ENSG00000152061	Transcript	ENST00000526253.1	processed_transcript	-	3/3	-	-	-	-	-	-	-	rs11487328	-	1	-	HGNC	24663	-	-	-	-	-	-	-	-	-	-	-	-	-	1.399	-0.100146
LEAD	rs11487328	1:174601659-174601659	C	intron_variant,non_coding_transcript_variant	MODIFIER	RABGAP1L	ENSG00000152061	Transcript	ENST00000526253.1	processed_transcript	-	3/3	-	-	-	-	-	-	-	rs11487328	-	1	-	HGNC	24663	-	-	-	-	0.4812	-	-	-	-	-	-	-	-	0.953	-0.156998
HIGH_LD	rs56292878	1:174608128-174608128	A	intron_variant	MODIFIER	RABGAP1L	ENSG00000152061	Transcript	ENST00000251507.4	protein_coding	-	14/20	-	-	-	-	-	-	-	rs56292878	-	1	-	HGNC	24663	-	-	-	-	0.3698	-	-	-	-	-	-	-	-	1.404	-0.099646
HIGH_LD	rs56292878	1:174608128-174608128	A	intron_variant,non_coding_transcript_variant	MODIFIER	RABGAP1L	ENSG00000152061	Transcript	ENST00000474375.1	processed_transcript	-	1/4	-	-	-	-	-	-	-	rs56292878	-	1	-	HGNC	24663	-	-	-	-	0.3698	-	-	-	-	-	-	-	-	1.404	-0.099646
HIGH_LD	rs6689170	1:174608734-174608734	C	intron_variant	MODIFIER	RABGAP1L	ENSG00000152061	Transcript	ENST00000251507.4	protein_coding	-	14/20	-	-	-	-	-	-	-	rs6689170	-	1	-	HGNC	24663	-	-	-	-	0.6372	-	-	-	-	-	-	-	-	0.627	-0.219682
HIGH_LD	rs6689170	1:174608734-174608734	C	intron_variant,non_coding_transcript_variant	MODIFIER	RABGAP1L	ENSG00000152061	Transcript	ENST00000474375.1	processed_transcript	-	1/4	-	-	-	-	-	-	-	rs6689170	-	1	-	HGNC	24663	-	-	-	-	0.6372	-	-	-	-	-	-	-	-	0.627	-0.219682
HIGH_LD	rs201107740	1:174610124-174610124	T	intron_variant	MODIFIER	RABGAP1L	ENSG00000152061	Transcript	ENST00000251507.4	protein_coding	-	14/20	-	-	-	-	-	-	-	rs201107740	-	1	-	HGNC	24663	-	-	-	-	0.6174	-	-	-	-	-	-	-	-	2.566	-0.00381
HIGH_LD	rs201107740	1:174610124-174610124	T	intron_variant,non_coding_transcript_variant	MODIFIER	RABGAP1L	ENSG00000152061	Transcript	ENST00000474375.1	processed_transcript	-	1/4	-	-	-	-	-	-	-	rs201107740	-	1	-	HGNC	24663	-	-	-	-	0.6174	-	-	-	-	-	-	-	-	2.566	-0.00381
HIGH_LD	rs56199565	1:174610130-174610130	T	intron_variant	MODIFIER	RABGAP1L	ENSG00000152061	Transcript	ENST00000251507.4	protein_coding	-	14/20	-	-	-	-	-	-	-	rs56199565	-	1	-	HGNC	24663	-	-	-	-	0.619	-	-	-	-	-	-	-	-	3.366	0.046263
HIGH_LD	rs56199565	1:174610130-174610130	T	intron_variant,non_coding_transcript_variant	MODIFIER	RABGAP1L	ENSG00000152061	Transcript	ENST00000474375.1	processed_transcript	-	1/4	-	-	-	-	-	-	-	rs56199565	-	1	-	HGNC	24663	-	-	-	-	0.619	-	-	-	-	-	-	-	-	3.366	0.046263
HIGH_LD	rs332803	1:174619979-174619979	C	intron_variant	MODIFIER	RABGAP1L	ENSG00000152061	Transcript	ENST00000251507.4	protein_coding	-	14/20	-	-	-	-	-	-	-	rs332803	-	1	-	HGNC	24663	-	-	-	-	0.371	-	-	-	-	-	-	-	-	0.495	-0.254789
HIGH_LD	rs332803	1:174619979-174619979	T	intron_variant	MODIFIER	RABGAP1L	ENSG00000152061	Transcript	ENST00000251507.4	protein_coding	-	14/20	-	-	-	-	-	-	-	rs332803	-	1	-	HGNC	24663	-	-	-	-	-	-	-	-	-	-	-	-	-	0.526	-0.245936
HIGH_LD	rs332803	1:174619979-174619979	C	intron_variant,non_coding_transcript_variant	MODIFIER	RABGAP1L	ENSG00000152061	Transcript	ENST00000474375.1	processed_transcript	-	1/4	-	-	-	-	-	-	-	rs332803	-	1	-	HGNC	24663	-	-	-	-	0.371	-	-	-	-	-	-	-	-	0.495	-0.254789
HIGH_LD	rs332803	1:174619979-174619979	T	intron_variant,non_coding_transcript_variant	MODIFIER	RABGAP1L	ENSG00000152061	Transcript	ENST00000474375.1	processed_transcript	-	1/4	-	-	-	-	-	-	-	rs332803	-	1	-	HGNC	24663	-	-	-	-	-	-	-	-	-	-	-	-	-	0.526	-0.245936
HIGH_LD	rs332805	1:174621625-174621625	T	intron_variant	MODIFIER	RABGAP1L	ENSG00000152061	Transcript	ENST00000251507.4	protein_coding	-	14/20	-	-	-	-	-	-	-	rs332805	-	1	-	HGNC	24663	-	-	-	-	0.6174	-	-	-	-	-	-	-	-	2.072	-0.039207
HIGH_LD	rs332805	1:174621625-174621625	T	intron_variant,non_coding_transcript_variant	MODIFIER	RABGAP1L	ENSG00000152061	Transcript	ENST00000474375.1	processed_transcript	-	1/4	-	-	-	-	-	-	-	rs332805	-	1	-	HGNC	24663	-	-	-	-	0.6174	-	-	-	-	-	-	-	-	2.072	-0.039207
HIGH_LD	rs332805	1:174621625-174621625	T	regulatory_region_variant	MODIFIER	-	-	RegulatoryFeature	ENSR00000951275	promoter_flanking_region	-	-	-	-	-	-	-	-	-	rs332805	-	-	-	-	-	-	-	-	-	0.6174	-	-	-	-	-	-	-	-	2.072	-0.039207
HIGH_LD	rs333453	1:174623770-174623770	A	intron_variant	MODIFIER	RABGAP1L	ENSG00000152061	Transcript	ENST00000251507.4	protein_coding	-	14/20	-	-	-	-	-	-	-	rs333453	-	1	-	HGNC	24663	-	-	-	-	0.3193	-	-	-	-	-	-	-	-	0.971	-0.154244
HIGH_LD	rs333453	1:174623770-174623770	G	intron_variant	MODIFIER	RABGAP1L	ENSG00000152061	Transcript	ENST00000251507.4	protein_coding	-	14/20	-	-	-	-	-	-	-	rs333453	-	1	-	HGNC	24663	-	-	-	-	-	-	-	-	-	-	-	-	-	0.927	-0.161215
HIGH_LD	rs333453	1:174623770-174623770	A	intron_variant,non_coding_transcript_variant	MODIFIER	RABGAP1L	ENSG00000152061	Transcript	ENST00000474375.1	processed_transcript	-	1/4	-	-	-	-	-	-	-	rs333453	-	1	-	HGNC	24663	-	-	-	-	0.3193	-	-	-	-	-	-	-	-	0.971	-0.154244
HIGH_LD	rs333453	1:174623770-174623770	G	intron_variant,non_coding_transcript_variant	MODIFIER	RABGAP1L	ENSG00000152061	Transcript	ENST00000474375.1	processed_transcript	-	1/4	-	-	-	-	-	-	-	rs333453	-	1	-	HGNC	24663	-	-	-	-	-	-	-	-	-	-	-	-	-	0.927	-0.161215
HIGH_LD	rs11398019	1:174624087-174624087	C	intron_variant	MODIFIER	RABGAP1L	ENSG00000152061	Transcript	ENST00000251507.4	protein_coding	-	14/20	-	-	-	-	-	-	-	rs11398019	-	1	-	HGNC	24663	-	-	-	-	-	-	-	-	-	-	-	-	-	-	-
HIGH_LD	rs11398019	1:174624087-174624087	T	intron_variant	MODIFIER	RABGAP1L	ENSG00000152061	Transcript	ENST00000251507.4	protein_coding	-	14/20	-	-	-	-	-	-	-	rs11398019	-	1	-	HGNC	24663	-	-	-	-	-	-	-	-	-	-	-	-	-	1.524	-0.087272
HIGH_LD	rs11398019	1:174624087-174624087	C	intron_variant,non_coding_transcript_variant	MODIFIER	RABGAP1L	ENSG00000152061	Transcript	ENST00000474375.1	processed_transcript	-	1/4	-	-	-	-	-	-	-	rs11398019	-	1	-	HGNC	24663	-	-	-	-	-	-	-	-	-	-	-	-	-	-	-
HIGH_LD	rs11398019	1:174624087-174624087	T	intron_variant,non_coding_transcript_variant	MODIFIER	RABGAP1L	ENSG00000152061	Transcript	ENST00000474375.1	processed_transcript	-	1/4	-	-	-	-	-	-	-	rs11398019	-	1	-	HGNC	24663	-	-	-	-	-	-	-	-	-	-	-	-	-	1.524	-0.087272
HIGH_LD	rs34819375	1:174624096-174624096	T	intron_variant	MODIFIER	RABGAP1L	ENSG00000152061	Transcript	ENST00000251507.4	protein_coding	-	14/20	-	-	-	-	-	-	-	rs34819375	-	1	-	HGNC	24663	-	-	-	-	0.6188	-	-	-	-	-	-	-	-	2.773	0.009781
HIGH_LD	rs34819375	1:174624096-174624096	T	intron_variant,non_coding_transcript_variant	MODIFIER	RABGAP1L	ENSG00000152061	Transcript	ENST00000474375.1	processed_transcript	-	1/4	-	-	-	-	-	-	-	rs34819375	-	1	-	HGNC	24663	-	-	-	-	0.6188	-	-	-	-	-	-	-	-	2.773	0.009781
HIGH_LD	rs333423	1:174635695-174635695	G	intron_variant	MODIFIER	RABGAP1L	ENSG00000152061	Transcript	ENST00000251507.4	protein_coding	-	14/20	-	-	-	-	-	-	-	rs333423	-	1	-	HGNC	24663	-	-	-	-	0.3686	-	-	-	-	-	-	-	-	6.892	0.27553
HIGH_LD	rs333423	1:174635695-174635695	G	intron_variant,non_coding_transcript_variant	MODIFIER	RABGAP1L	ENSG00000152061	Transcript	ENST00000474375.1	processed_transcript	-	1/4	-	-	-	-	-	-	-	rs333423	-	1	-	HGNC	24663	-	-	-	-	0.3686	-	-	-	-	-	-	-	-	6.892	0.27553
HIGH_LD	rs333423	1:174635695-174635695	G	regulatory_region_variant	MODIFIER	-	-	RegulatoryFeature	ENSR00000016045	TF_binding_site	-	-	-	-	-	-	-	-	-	rs333423	-	-	-	-	-	-	-	-	-	0.3686	-	-	-	-	-	-	-	-	6.892	0.27553
HIGH_LD	rs333437	1:174641362-174641362	C	intron_variant	MODIFIER	RABGAP1L	ENSG00000152061	Transcript	ENST00000251507.4	protein_coding	-	14/20	-	-	-	-	-	-	-	rs333437	-	1	-	HGNC	24663	-	-	-	-	0.3678	-	-	-	-	-	-	-	-	2.561	-0.00411
HIGH_LD	rs333437	1:174641362-174641362	T	intron_variant	MODIFIER	RABGAP1L	ENSG00000152061	Transcript	ENST00000251507.4	protein_coding	-	14/20	-	-	-	-	-	-	-	rs333437	-	1	-	HGNC	24663	-	-	-	-	-	-	-	-	-	-	-	-	-	2.695	0.004743
HIGH_LD	rs333437	1:174641362-174641362	C	intron_variant,non_coding_transcript_variant	MODIFIER	RABGAP1L	ENSG00000152061	Transcript	ENST00000474375.1	processed_transcript	-	1/4	-	-	-	-	-	-	-	rs333437	-	1	-	HGNC	24663	-	-	-	-	0.3678	-	-	-	-	-	-	-	-	2.561	-0.00411
HIGH_LD	rs333437	1:174641362-174641362	T	intron_variant,non_coding_transcript_variant	MODIFIER	RABGAP1L	ENSG00000152061	Transcript	ENST00000474375.1	processed_transcript	-	1/4	-	-	-	-	-	-	-	rs333437	-	1	-	HGNC	24663	-	-	-	-	-	-	-	-	-	-	-	-	-	2.695	0.004743
HIGH_LD	rs332777	1:174643547-174643547	A	intron_variant	MODIFIER	RABGAP1L	ENSG00000152061	Transcript	ENST00000251507.4	protein_coding	-	14/20	-	-	-	-	-	-	-	rs332777	-	1	-	HGNC	24663	-	-	-	-	-	-	-	-	-	-	-	-	-	0.679	-0.207736
HIGH_LD	rs332777	1:174643547-174643547	C	intron_variant	MODIFIER	RABGAP1L	ENSG00000152061	Transcript	ENST00000251507.4	protein_coding	-	14/20	-	-	-	-	-	-	-	rs332777	-	1	-	HGNC	24663	-	-	-	-	-	-	-	-	-	-	-	-	-	0.464	-0.264588
HIGH_LD	rs332777	1:174643547-174643547	A	intron_variant,non_coding_transcript_variant	MODIFIER	RABGAP1L	ENSG00000152061	Transcript	ENST00000474375.1	processed_transcript	-	1/4	-	-	-	-	-	-	-	rs332777	-	1	-	HGNC	24663	-	-	-	-	-	-	-	-	-	-	-	-	-	0.679	-0.207736
HIGH_LD	rs332777	1:174643547-174643547	C	intron_variant,non_coding_transcript_variant	MODIFIER	RABGAP1L	ENSG00000152061	Transcript	ENST00000474375.1	processed_transcript	-	1/4	-	-	-	-	-	-	-	rs332777	-	1	-	HGNC	24663	-	-	-	-	-	-	-	-	-	-	-	-	-	0.464	-0.264588
HIGH_LD	rs332770	1:174650649-174650649	C	intron_variant	MODIFIER	RABGAP1L	ENSG00000152061	Transcript	ENST00000251507.4	protein_coding	-	14/20	-	-	-	-	-	-	-	rs332770	-	1	-	HGNC	24663	-	-	-	-	0.6186	-	-	-	-	-	-	-	-	2.274	-0.024069
HIGH_LD	rs332770	1:174650649-174650649	C	intron_variant,non_coding_transcript_variant	MODIFIER	RABGAP1L	ENSG00000152061	Transcript	ENST00000474375.1	processed_transcript	-	1/4	-	-	-	-	-	-	-	rs332770	-	1	-	HGNC	24663	-	-	-	-	0.6186	-	-	-	-	-	-	-	-	2.274	-0.024069
HIGH_LD	rs332765	1:174655782-174655782	A	intron_variant	MODIFIER	RABGAP1L	ENSG00000152061	Transcript	ENST00000251507.4	protein_coding	-	15/20	-	-	-	-	-	-	-	rs332765	-	1	-	HGNC	24663	-	-	-	-	-	-	-	-	-	-	-	-	-	0.233	-0.3643
HIGH_LD	rs332765	1:174655782-174655782	G	intron_variant	MODIFIER	RABGAP1L	ENSG00000152061	Transcript	ENST00000251507.4	protein_coding	-	15/20	-	-	-	-	-	-	-	rs332765	-	1	-	HGNC	24663	-	-	-	-	-	-	-	-	-	-	-	-	-	0.218	-0.373593
HIGH_LD	rs332765	1:174655782-174655782	T	intron_variant	MODIFIER	RABGAP1L	ENSG00000152061	Transcript	ENST00000251507.4	protein_coding	-	15/20	-	-	-	-	-	-	-	rs332765	-	1	-	HGNC	24663	-	-	-	-	-	-	-	-	-	-	-	-	-	0.322	-0.317751
HIGH_LD	rs332765	1:174655782-174655782	A	intron_variant,non_coding_transcript_variant	MODIFIER	RABGAP1L	ENSG00000152061	Transcript	ENST00000474375.1	processed_transcript	-	2/4	-	-	-	-	-	-	-	rs332765	-	1	-	HGNC	24663	-	-	-	-	-	-	-	-	-	-	-	-	-	0.233	-0.3643
HIGH_LD	rs332765	1:174655782-174655782	G	intron_variant,non_coding_transcript_variant	MODIFIER	RABGAP1L	ENSG00000152061	Transcript	ENST00000474375.1	processed_transcript	-	2/4	-	-	-	-	-	-	-	rs332765	-	1	-	HGNC	24663	-	-	-	-	-	-	-	-	-	-	-	-	-	0.218	-0.373593
HIGH_LD	rs332765	1:174655782-174655782	T	intron_variant,non_coding_transcript_variant	MODIFIER	RABGAP1L	ENSG00000152061	Transcript	ENST00000474375.1	processed_transcript	-	2/4	-	-	-	-	-	-	-	rs332765	-	1	-	HGNC	24663	-	-	-	-	-	-	-	-	-	-	-	-	-	0.322	-0.317751
HIGH_LD	rs332764	1:174662194-174662194	G	intron_variant	MODIFIER	RABGAP1L	ENSG00000152061	Transcript	ENST00000251507.4	protein_coding	-	15/20	-	-	-	-	-	-	-	rs332764	-	1	-	HGNC	24663	-	-	-	-	0.3728	-	-	-	-	-	-	-	-	1.636	-0.076379
HIGH_LD	rs332764	1:174662194-174662194	G	intron_variant,non_coding_transcript_variant	MODIFIER	RABGAP1L	ENSG00000152061	Transcript	ENST00000474375.1	processed_transcript	-	2/4	-	-	-	-	-	-	-	rs332764	-	1	-	HGNC	24663	-	-	-	-	0.3728	-	-	-	-	-	-	-	-	1.636	-0.076379
HIGH_LD	rs332764	1:174662194-174662194	G	regulatory_region_variant	MODIFIER	-	-	RegulatoryFeature	ENSR00000951284	enhancer	-	-	-	-	-	-	-	-	-	rs332764	-	-	-	-	-	-	-	-	-	0.3728	-	-	-	-	-	-	-	-	1.636	-0.076379
HIGH_LD	rs332763	1:174662620-174662620	T	intron_variant	MODIFIER	RABGAP1L	ENSG00000152061	Transcript	ENST00000251507.4	protein_coding	-	15/20	-	-	-	-	-	-	-	rs332763	-	1	-	HGNC	24663	-	-	-	-	0.3728	-	-	-	-	-	-	-	-	1.488	-0.09082
HIGH_LD	rs332763	1:174662620-174662620	T	intron_variant,non_coding_transcript_variant	MODIFIER	RABGAP1L	ENSG00000152061	Transcript	ENST00000474375.1	processed_transcript	-	2/4	-	-	-	-	-	-	-	rs332763	-	1	-	HGNC	24663	-	-	-	-	0.3728	-	-	-	-	-	-	-	-	1.488	-0.09082
HIGH_LD	rs332763	1:174662620-174662620	T	regulatory_region_variant	MODIFIER	-	-	RegulatoryFeature	ENSR00000951284	enhancer	-	-	-	-	-	-	-	-	-	rs332763	-	-	-	-	-	-	-	-	-	0.3728	-	-	-	-	-	-	-	-	1.488	-0.09082
HIGH_LD	rs332773	1:174664849-174664849	A	intron_variant	MODIFIER	RABGAP1L	ENSG00000152061	Transcript	ENST00000251507.4	protein_coding	-	15/20	-	-	-	-	-	-	-	rs332773	-	1	-	HGNC	24663	-	-	-	-	-	-	-	-	-	-	-	-	-	0.405	-0.284403
HIGH_LD	rs332773	1:174664849-174664849	T	intron_variant	MODIFIER	RABGAP1L	ENSG00000152061	Transcript	ENST00000251507.4	protein_coding	-	15/20	-	-	-	-	-	-	-	rs332773	-	1	-	HGNC	24663	-	-	-	-	-	-	-	-	-	-	-	-	-	0.291	-0.332402
HIGH_LD	rs332773	1:174664849-174664849	A	intron_variant,non_coding_transcript_variant	MODIFIER	RABGAP1L	ENSG00000152061	Transcript	ENST00000474375.1	processed_transcript	-	2/4	-	-	-	-	-	-	-	rs332773	-	1	-	HGNC	24663	-	-	-	-	-	-	-	-	-	-	-	-	-	0.405	-0.284403
HIGH_LD	rs332773	1:174664849-174664849	T	intron_variant,non_coding_transcript_variant	MODIFIER	RABGAP1L	ENSG00000152061	Transcript	ENST00000474375.1	processed_transcript	-	2/4	-	-	-	-	-	-	-	rs332773	-	1	-	HGNC	24663	-	-	-	-	-	-	-	-	-	-	-	-	-	0.291	-0.332402
HIGH_LD	rs332772	1:174664878-174664878	A	intron_variant	MODIFIER	RABGAP1L	ENSG00000152061	Transcript	ENST00000251507.4	protein_coding	-	15/20	-	-	-	-	-	-	-	rs332772	-	1	-	HGNC	24663	-	-	-	-	0.373	-	-	-	-	-	-	-	-	2.261	-0.025041
HIGH_LD	rs332772	1:174664878-174664878	T	intron_variant	MODIFIER	RABGAP1L	ENSG00000152061	Transcript	ENST00000251507.4	protein_coding	-	15/20	-	-	-	-	-	-	-	rs332772	-	1	-	HGNC	24663	-	-	-	-	-	-	-	-	-	-	-	-	-	1.672	-0.07304
HIGH_LD	rs332772	1:174664878-174664878	A	intron_variant,non_coding_transcript_variant	MODIFIER	RABGAP1L	ENSG00000152061	Transcript	ENST00000474375.1	processed_transcript	-	2/4	-	-	-	-	-	-	-	rs332772	-	1	-	HGNC	24663	-	-	-	-	0.373	-	-	-	-	-	-	-	-	2.261	-0.025041
HIGH_LD	rs332772	1:174664878-174664878	T	intron_variant,non_coding_transcript_variant	MODIFIER	RABGAP1L	ENSG00000152061	Transcript	ENST00000474375.1	processed_transcript	-	2/4	-	-	-	-	-	-	-	rs332772	-	1	-	HGNC	24663	-	-	-	-	-	-	-	-	-	-	-	-	-	1.672	-0.07304
HIGH_LD	rs332771	1:174673279-174673279	G	intron_variant	MODIFIER	RABGAP1L	ENSG00000152061	Transcript	ENST00000251507.4	protein_coding	-	17/20	-	-	-	-	-	-	-	rs332771	-	1	-	HGNC	24663	-	-	-	-	-	-	-	-	-	-	-	-	-	2.306	-0.021773
HIGH_LD	rs332771	1:174673279-174673279	T	intron_variant	MODIFIER	RABGAP1L	ENSG00000152061	Transcript	ENST00000251507.4	protein_coding	-	17/20	-	-	-	-	-	-	-	rs332771	-	1	-	HGNC	24663	-	-	-	-	-	-	-	-	-	-	-	-	-	2.089	-0.037849
HIGH_LD	rs332771	1:174673279-174673279	G	intron_variant	MODIFIER	RABGAP1L	ENSG00000152061	Transcript	ENST00000325589.5	protein_coding	-	2/10	-	-	-	-	-	-	-	rs332771	-	1	-	HGNC	24663	-	-	-	-	-	-	-	-	-	-	-	-	-	2.306	-0.021773
HIGH_LD	rs332771	1:174673279-174673279	T	intron_variant	MODIFIER	RABGAP1L	ENSG00000152061	Transcript	ENST00000325589.5	protein_coding	-	2/10	-	-	-	-	-	-	-	rs332771	-	1	-	HGNC	24663	-	-	-	-	-	-	-	-	-	-	-	-	-	2.089	-0.037849
HIGH_LD	rs332771	1:174673279-174673279	G	intron_variant	MODIFIER	RABGAP1L	ENSG00000152061	Transcript	ENST00000347255.2	protein_coding	-	2/10	-	-	-	-	-	-	-	rs332771	-	1	-	HGNC	24663	-	-	-	-	-	-	-	-	-	-	-	-	-	2.306	-0.021773
HIGH_LD	rs332771	1:174673279-174673279	T	intron_variant	MODIFIER	RABGAP1L	ENSG00000152061	Transcript	ENST00000347255.2	protein_coding	-	2/10	-	-	-	-	-	-	-	rs332771	-	1	-	HGNC	24663	-	-	-	-	-	-	-	-	-	-	-	-	-	2.089	-0.037849
HIGH_LD	rs332771	1:174673279-174673279	G	intron_variant,non_coding_transcript_variant	MODIFIER	RABGAP1L	ENSG00000152061	Transcript	ENST00000367686.3	processed_transcript	-	2/12	-	-	-	-	-	-	-	rs332771	-	1	-	HGNC	24663	-	-	-	-	-	-	-	-	-	-	-	-	-	2.306	-0.021773
HIGH_LD	rs332771	1:174673279-174673279	T	intron_variant,non_coding_transcript_variant	MODIFIER	RABGAP1L	ENSG00000152061	Transcript	ENST00000367686.3	processed_transcript	-	2/12	-	-	-	-	-	-	-	rs332771	-	1	-	HGNC	24663	-	-	-	-	-	-	-	-	-	-	-	-	-	2.089	-0.037849
HIGH_LD	rs332771	1:174673279-174673279	G	intron_variant	MODIFIER	RABGAP1L	ENSG00000152061	Transcript	ENST00000367687.1	protein_coding	-	2/10	-	-	-	-	-	-	-	rs332771	-	1	-	HGNC	24663	-	-	-	-	-	-	-	-	-	-	-	-	-	2.306	-0.021773
HIGH_LD	rs332771	1:174673279-174673279	T	intron_variant	MODIFIER	RABGAP1L	ENSG00000152061	Transcript	ENST00000367687.1	protein_coding	-	2/10	-	-	-	-	-	-	-	rs332771	-	1	-	HGNC	24663	-	-	-	-	-	-	-	-	-	-	-	-	-	2.089	-0.037849
HIGH_LD	rs332771	1:174673279-174673279	G	intron_variant,NMD_transcript_variant	MODIFIER	RABGAP1L	ENSG00000152061	Transcript	ENST00000469553.2	nonsense_mediated_decay	-	2/12	-	-	-	-	-	-	-	rs332771	-	1	-	HGNC	24663	-	-	-	-	-	-	-	-	-	-	-	-	-	2.306	-0.021773
HIGH_LD	rs332771	1:174673279-174673279	T	intron_variant,NMD_transcript_variant	MODIFIER	RABGAP1L	ENSG00000152061	Transcript	ENST00000469553.2	nonsense_mediated_decay	-	2/12	-	-	-	-	-	-	-	rs332771	-	1	-	HGNC	24663	-	-	-	-	-	-	-	-	-	-	-	-	-	2.089	-0.037849
HIGH_LD	rs332771	1:174673279-174673279	G	intron_variant,non_coding_transcript_variant	MODIFIER	RABGAP1L	ENSG00000152061	Transcript	ENST00000474375.1	processed_transcript	-	4/4	-	-	-	-	-	-	-	rs332771	-	1	-	HGNC	24663	-	-	-	-	-	-	-	-	-	-	-	-	-	2.306	-0.021773
HIGH_LD	rs332771	1:174673279-174673279	T	intron_variant,non_coding_transcript_variant	MODIFIER	RABGAP1L	ENSG00000152061	Transcript	ENST00000474375.1	processed_transcript	-	4/4	-	-	-	-	-	-	-	rs332771	-	1	-	HGNC	24663	-	-	-	-	-	-	-	-	-	-	-	-	-	2.089	-0.037849
HIGH_LD	rs332771	1:174673279-174673279	G	intron_variant,non_coding_transcript_variant	MODIFIER	RABGAP1L	ENSG00000152061	Transcript	ENST00000529145.1	processed_transcript	-	2/2	-	-	-	-	-	-	-	rs332771	-	1	-	HGNC	24663	-	-	-	-	-	-	-	-	-	-	-	-	-	2.306	-0.021773
HIGH_LD	rs332771	1:174673279-174673279	T	intron_variant,non_coding_transcript_variant	MODIFIER	RABGAP1L	ENSG00000152061	Transcript	ENST00000529145.1	processed_transcript	-	2/2	-	-	-	-	-	-	-	rs332771	-	1	-	HGNC	24663	-	-	-	-	-	-	-	-	-	-	-	-	-	2.089	-0.037849
HIGH_LD	rs333471	1:174674200-174674200	A	intron_variant	MODIFIER	RABGAP1L	ENSG00000152061	Transcript	ENST00000251507.4	protein_coding	-	17/20	-	-	-	-	-	-	-	rs333471	-	1	-	HGNC	24663	-	-	-	-	0.3738	-	-	-	-	-	-	-	-	0.105	-0.474933
HIGH_LD	rs333471	1:174674200-174674200	A	intron_variant	MODIFIER	RABGAP1L	ENSG00000152061	Transcript	ENST00000325589.5	protein_coding	-	2/10	-	-	-	-	-	-	-	rs333471	-	1	-	HGNC	24663	-	-	-	-	0.3738	-	-	-	-	-	-	-	-	0.105	-0.474933
HIGH_LD	rs333471	1:174674200-174674200	A	intron_variant	MODIFIER	RABGAP1L	ENSG00000152061	Transcript	ENST00000347255.2	protein_coding	-	2/10	-	-	-	-	-	-	-	rs333471	-	1	-	HGNC	24663	-	-	-	-	0.3738	-	-	-	-	-	-	-	-	0.105	-0.474933
HIGH_LD	rs333471	1:174674200-174674200	A	intron_variant,non_coding_transcript_variant	MODIFIER	RABGAP1L	ENSG00000152061	Transcript	ENST00000367686.3	processed_transcript	-	2/12	-	-	-	-	-	-	-	rs333471	-	1	-	HGNC	24663	-	-	-	-	0.3738	-	-	-	-	-	-	-	-	0.105	-0.474933
HIGH_LD	rs333471	1:174674200-174674200	A	intron_variant	MODIFIER	RABGAP1L	ENSG00000152061	Transcript	ENST00000367687.1	protein_coding	-	2/10	-	-	-	-	-	-	-	rs333471	-	1	-	HGNC	24663	-	-	-	-	0.3738	-	-	-	-	-	-	-	-	0.105	-0.474933
HIGH_LD	rs333471	1:174674200-174674200	A	intron_variant,NMD_transcript_variant	MODIFIER	RABGAP1L	ENSG00000152061	Transcript	ENST00000469553.2	nonsense_mediated_decay	-	2/12	-	-	-	-	-	-	-	rs333471	-	1	-	HGNC	24663	-	-	-	-	0.3738	-	-	-	-	-	-	-	-	0.105	-0.474933
HIGH_LD	rs333471	1:174674200-174674200	A	intron_variant,non_coding_transcript_variant	MODIFIER	RABGAP1L	ENSG00000152061	Transcript	ENST00000474375.1	processed_transcript	-	4/4	-	-	-	-	-	-	-	rs333471	-	1	-	HGNC	24663	-	-	-	-	0.3738	-	-	-	-	-	-	-	-	0.105	-0.474933
HIGH_LD	rs333471	1:174674200-174674200	A	intron_variant,non_coding_transcript_variant	MODIFIER	RABGAP1L	ENSG00000152061	Transcript	ENST00000529145.1	processed_transcript	-	2/2	-	-	-	-	-	-	-	rs333471	-	1	-	HGNC	24663	-	-	-	-	0.3738	-	-	-	-	-	-	-	-	0.105	-0.474933
HIGH_LD	rs444678	1:174675218-174675218	T	intron_variant	MODIFIER	RABGAP1L	ENSG00000152061	Transcript	ENST00000251507.4	protein_coding	-	17/20	-	-	-	-	-	-	-	rs444678	-	1	-	HGNC	24663	-	-	-	-	0.619	-	-	-	-	-	-	-	-	1.321	-0.10877
HIGH_LD	rs444678	1:174675218-174675218	T	intron_variant	MODIFIER	RABGAP1L	ENSG00000152061	Transcript	ENST00000325589.5	protein_coding	-	2/10	-	-	-	-	-	-	-	rs444678	-	1	-	HGNC	24663	-	-	-	-	0.619	-	-	-	-	-	-	-	-	1.321	-0.10877
HIGH_LD	rs444678	1:174675218-174675218	T	intron_variant	MODIFIER	RABGAP1L	ENSG00000152061	Transcript	ENST00000347255.2	protein_coding	-	2/10	-	-	-	-	-	-	-	rs444678	-	1	-	HGNC	24663	-	-	-	-	0.619	-	-	-	-	-	-	-	-	1.321	-0.10877
HIGH_LD	rs444678	1:174675218-174675218	T	intron_variant,non_coding_transcript_variant	MODIFIER	RABGAP1L	ENSG00000152061	Transcript	ENST00000367686.3	processed_transcript	-	2/12	-	-	-	-	-	-	-	rs444678	-	1	-	HGNC	24663	-	-	-	-	0.619	-	-	-	-	-	-	-	-	1.321	-0.10877
HIGH_LD	rs444678	1:174675218-174675218	T	intron_variant	MODIFIER	RABGAP1L	ENSG00000152061	Transcript	ENST00000367687.1	protein_coding	-	2/10	-	-	-	-	-	-	-	rs444678	-	1	-	HGNC	24663	-	-	-	-	0.619	-	-	-	-	-	-	-	-	1.321	-0.10877
HIGH_LD	rs444678	1:174675218-174675218	T	intron_variant,NMD_transcript_variant	MODIFIER	RABGAP1L	ENSG00000152061	Transcript	ENST00000469553.2	nonsense_mediated_decay	-	2/12	-	-	-	-	-	-	-	rs444678	-	1	-	HGNC	24663	-	-	-	-	0.619	-	-	-	-	-	-	-	-	1.321	-0.10877
HIGH_LD	rs444678	1:174675218-174675218	T	intron_variant,non_coding_transcript_variant	MODIFIER	RABGAP1L	ENSG00000152061	Transcript	ENST00000529145.1	processed_transcript	-	2/2	-	-	-	-	-	-	-	rs444678	-	1	-	HGNC	24663	-	-	-	-	0.619	-	-	-	-	-	-	-	-	1.321	-0.10877
HIGH_LD	rs333418	1:174676432-174676432	T	intron_variant	MODIFIER	RABGAP1L	ENSG00000152061	Transcript	ENST00000251507.4	protein_coding	-	17/20	-	-	-	-	-	-	-	rs333418	-	1	-	HGNC	24663	-	-	-	-	0.5034	-	-	-	-	-	-	-	-	4.121	0.091218
HIGH_LD	rs333418	1:174676432-174676432	T	intron_variant	MODIFIER	RABGAP1L	ENSG00000152061	Transcript	ENST00000325589.5	protein_coding	-	2/10	-	-	-	-	-	-	-	rs333418	-	1	-	HGNC	24663	-	-	-	-	0.5034	-	-	-	-	-	-	-	-	4.121	0.091218
HIGH_LD	rs333418	1:174676432-174676432	T	intron_variant	MODIFIER	RABGAP1L	ENSG00000152061	Transcript	ENST00000347255.2	protein_coding	-	2/10	-	-	-	-	-	-	-	rs333418	-	1	-	HGNC	24663	-	-	-	-	0.5034	-	-	-	-	-	-	-	-	4.121	0.091218
HIGH_LD	rs333418	1:174676432-174676432	T	intron_variant,non_coding_transcript_variant	MODIFIER	RABGAP1L	ENSG00000152061	Transcript	ENST00000367686.3	processed_transcript	-	2/12	-	-	-	-	-	-	-	rs333418	-	1	-	HGNC	24663	-	-	-	-	0.5034	-	-	-	-	-	-	-	-	4.121	0.091218
HIGH_LD	rs333418	1:174676432-174676432	T	intron_variant	MODIFIER	RABGAP1L	ENSG00000152061	Transcript	ENST00000367687.1	protein_coding	-	2/10	-	-	-	-	-	-	-	rs333418	-	1	-	HGNC	24663	-	-	-	-	0.5034	-	-	-	-	-	-	-	-	4.121	0.091218
HIGH_LD	rs333418	1:174676432-174676432	T	intron_variant,NMD_transcript_variant	MODIFIER	RABGAP1L	ENSG00000152061	Transcript	ENST00000469553.2	nonsense_mediated_decay	-	2/12	-	-	-	-	-	-	-	rs333418	-	1	-	HGNC	24663	-	-	-	-	0.5034	-	-	-	-	-	-	-	-	4.121	0.091218
HIGH_LD	rs333418	1:174676432-174676432	T	intron_variant,non_coding_transcript_variant	MODIFIER	RABGAP1L	ENSG00000152061	Transcript	ENST00000529145.1	processed_transcript	-	2/2	-	-	-	-	-	-	-	rs333418	-	1	-	HGNC	24663	-	-	-	-	0.5034	-	-	-	-	-	-	-	-	4.121	0.091218
HIGH_LD	rs332791	1:174678922-174678922	A	intron_variant	MODIFIER	RABGAP1L	ENSG00000152061	Transcript	ENST00000251507.4	protein_coding	-	17/20	-	-	-	-	-	-	-	rs332791	-	1	-	HGNC	24663	-	-	-	-	-	-	-	-	-	-	-	-	-	5.074	0.1498
HIGH_LD	rs332791	1:174678922-174678922	T	intron_variant	MODIFIER	RABGAP1L	ENSG00000152061	Transcript	ENST00000251507.4	protein_coding	-	17/20	-	-	-	-	-	-	-	rs332791	-	1	-	HGNC	24663	-	-	-	-	-	-	-	-	-	-	-	-	-	4.297	0.101801
HIGH_LD	rs332791	1:174678922-174678922	A	intron_variant	MODIFIER	RABGAP1L	ENSG00000152061	Transcript	ENST00000325589.5	protein_coding	-	2/10	-	-	-	-	-	-	-	rs332791	-	1	-	HGNC	24663	-	-	-	-	-	-	-	-	-	-	-	-	-	5.074	0.1498
HIGH_LD	rs332791	1:174678922-174678922	T	intron_variant	MODIFIER	RABGAP1L	ENSG00000152061	Transcript	ENST00000325589.5	protein_coding	-	2/10	-	-	-	-	-	-	-	rs332791	-	1	-	HGNC	24663	-	-	-	-	-	-	-	-	-	-	-	-	-	4.297	0.101801
HIGH_LD	rs332791	1:174678922-174678922	A	intron_variant	MODIFIER	RABGAP1L	ENSG00000152061	Transcript	ENST00000347255.2	protein_coding	-	2/10	-	-	-	-	-	-	-	rs332791	-	1	-	HGNC	24663	-	-	-	-	-	-	-	-	-	-	-	-	-	5.074	0.1498
HIGH_LD	rs332791	1:174678922-174678922	T	intron_variant	MODIFIER	RABGAP1L	ENSG00000152061	Transcript	ENST00000347255.2	protein_coding	-	2/10	-	-	-	-	-	-	-	rs332791	-	1	-	HGNC	24663	-	-	-	-	-	-	-	-	-	-	-	-	-	4.297	0.101801
HIGH_LD	rs332791	1:174678922-174678922	A	intron_variant,non_coding_transcript_variant	MODIFIER	RABGAP1L	ENSG00000152061	Transcript	ENST00000367686.3	processed_transcript	-	2/12	-	-	-	-	-	-	-	rs332791	-	1	-	HGNC	24663	-	-	-	-	-	-	-	-	-	-	-	-	-	5.074	0.1498
HIGH_LD	rs332791	1:174678922-174678922	T	intron_variant,non_coding_transcript_variant	MODIFIER	RABGAP1L	ENSG00000152061	Transcript	ENST00000367686.3	processed_transcript	-	2/12	-	-	-	-	-	-	-	rs332791	-	1	-	HGNC	24663	-	-	-	-	-	-	-	-	-	-	-	-	-	4.297	0.101801
HIGH_LD	rs332791	1:174678922-174678922	A	intron_variant	MODIFIER	RABGAP1L	ENSG00000152061	Transcript	ENST00000367687.1	protein_coding	-	2/10	-	-	-	-	-	-	-	rs332791	-	1	-	HGNC	24663	-	-	-	-	-	-	-	-	-	-	-	-	-	5.074	0.1498
HIGH_LD	rs332791	1:174678922-174678922	T	intron_variant	MODIFIER	RABGAP1L	ENSG00000152061	Transcript	ENST00000367687.1	protein_coding	-	2/10	-	-	-	-	-	-	-	rs332791	-	1	-	HGNC	24663	-	-	-	-	-	-	-	-	-	-	-	-	-	4.297	0.101801
HIGH_LD	rs332791	1:174678922-174678922	A	intron_variant,NMD_transcript_variant	MODIFIER	RABGAP1L	ENSG00000152061	Transcript	ENST00000469553.2	nonsense_mediated_decay	-	2/12	-	-	-	-	-	-	-	rs332791	-	1	-	HGNC	24663	-	-	-	-	-	-	-	-	-	-	-	-	-	5.074	0.1498
HIGH_LD	rs332791	1:174678922-174678922	T	intron_variant,NMD_transcript_variant	MODIFIER	RABGAP1L	ENSG00000152061	Transcript	ENST00000469553.2	nonsense_mediated_decay	-	2/12	-	-	-	-	-	-	-	rs332791	-	1	-	HGNC	24663	-	-	-	-	-	-	-	-	-	-	-	-	-	4.297	0.101801
HIGH_LD	rs332791	1:174678922-174678922	A	intron_variant,non_coding_transcript_variant	MODIFIER	RABGAP1L	ENSG00000152061	Transcript	ENST00000529145.1	processed_transcript	-	2/2	-	-	-	-	-	-	-	rs332791	-	1	-	HGNC	24663	-	-	-	-	-	-	-	-	-	-	-	-	-	5.074	0.1498
HIGH_LD	rs332791	1:174678922-174678922	T	intron_variant,non_coding_transcript_variant	MODIFIER	RABGAP1L	ENSG00000152061	Transcript	ENST00000529145.1	processed_transcript	-	2/2	-	-	-	-	-	-	-	rs332791	-	1	-	HGNC	24663	-	-	-	-	-	-	-	-	-	-	-	-	-	4.297	0.101801
HIGH_LD	rs332783	1:174688398-174688398	A	intron_variant	MODIFIER	RABGAP1L	ENSG00000152061	Transcript	ENST00000251507.4	protein_coding	-	17/20	-	-	-	-	-	-	-	rs332783	-	1	-	HGNC	24663	-	-	-	-	0.504	-	-	-	-	-	-	-	-	1.773	-0.063933
HIGH_LD	rs332783	1:174688398-174688398	A	intron_variant	MODIFIER	RABGAP1L	ENSG00000152061	Transcript	ENST00000325589.5	protein_coding	-	2/10	-	-	-	-	-	-	-	rs332783	-	1	-	HGNC	24663	-	-	-	-	0.504	-	-	-	-	-	-	-	-	1.773	-0.063933
HIGH_LD	rs332783	1:174688398-174688398	A	intron_variant	MODIFIER	RABGAP1L	ENSG00000152061	Transcript	ENST00000347255.2	protein_coding	-	2/10	-	-	-	-	-	-	-	rs332783	-	1	-	HGNC	24663	-	-	-	-	0.504	-	-	-	-	-	-	-	-	1.773	-0.063933
HIGH_LD	rs332783	1:174688398-174688398	A	intron_variant,non_coding_transcript_variant	MODIFIER	RABGAP1L	ENSG00000152061	Transcript	ENST00000367686.3	processed_transcript	-	2/12	-	-	-	-	-	-	-	rs332783	-	1	-	HGNC	24663	-	-	-	-	0.504	-	-	-	-	-	-	-	-	1.773	-0.063933
HIGH_LD	rs332783	1:174688398-174688398	A	intron_variant	MODIFIER	RABGAP1L	ENSG00000152061	Transcript	ENST00000367687.1	protein_coding	-	2/10	-	-	-	-	-	-	-	rs332783	-	1	-	HGNC	24663	-	-	-	-	0.504	-	-	-	-	-	-	-	-	1.773	-0.063933
HIGH_LD	rs332783	1:174688398-174688398	A	intron_variant,NMD_transcript_variant	MODIFIER	RABGAP1L	ENSG00000152061	Transcript	ENST00000469553.2	nonsense_mediated_decay	-	2/12	-	-	-	-	-	-	-	rs332783	-	1	-	HGNC	24663	-	-	-	-	0.504	-	-	-	-	-	-	-	-	1.773	-0.063933
HIGH_LD	rs332783	1:174688398-174688398	A	intron_variant,non_coding_transcript_variant	MODIFIER	RABGAP1L	ENSG00000152061	Transcript	ENST00000529145.1	processed_transcript	-	2/2	-	-	-	-	-	-	-	rs332783	-	1	-	HGNC	24663	-	-	-	-	0.504	-	-	-	-	-	-	-	-	1.773	-0.063933
HIGH_LD	rs332784	1:174689065-174689065	C	intron_variant	MODIFIER	RABGAP1L	ENSG00000152061	Transcript	ENST00000251507.4	protein_coding	-	17/20	-	-	-	-	-	-	-	rs332784	-	1	-	HGNC	24663	-	-	-	-	0.3752	-	-	-	-	-	-	-	-	0.148	-0.428078
HIGH_LD	rs332784	1:174689065-174689065	C	intron_variant	MODIFIER	RABGAP1L	ENSG00000152061	Transcript	ENST00000325589.5	protein_coding	-	2/10	-	-	-	-	-	-	-	rs332784	-	1	-	HGNC	24663	-	-	-	-	0.3752	-	-	-	-	-	-	-	-	0.148	-0.428078
HIGH_LD	rs332784	1:174689065-174689065	C	intron_variant	MODIFIER	RABGAP1L	ENSG00000152061	Transcript	ENST00000347255.2	protein_coding	-	2/10	-	-	-	-	-	-	-	rs332784	-	1	-	HGNC	24663	-	-	-	-	0.3752	-	-	-	-	-	-	-	-	0.148	-0.428078
HIGH_LD	rs332784	1:174689065-174689065	C	intron_variant,non_coding_transcript_variant	MODIFIER	RABGAP1L	ENSG00000152061	Transcript	ENST00000367686.3	processed_transcript	-	2/12	-	-	-	-	-	-	-	rs332784	-	1	-	HGNC	24663	-	-	-	-	0.3752	-	-	-	-	-	-	-	-	0.148	-0.428078
HIGH_LD	rs332784	1:174689065-174689065	C	intron_variant	MODIFIER	RABGAP1L	ENSG00000152061	Transcript	ENST00000367687.1	protein_coding	-	2/10	-	-	-	-	-	-	-	rs332784	-	1	-	HGNC	24663	-	-	-	-	0.3752	-	-	-	-	-	-	-	-	0.148	-0.428078
HIGH_LD	rs332784	1:174689065-174689065	C	intron_variant,NMD_transcript_variant	MODIFIER	RABGAP1L	ENSG00000152061	Transcript	ENST00000469553.2	nonsense_mediated_decay	-	2/12	-	-	-	-	-	-	-	rs332784	-	1	-	HGNC	24663	-	-	-	-	0.3752	-	-	-	-	-	-	-	-	0.148	-0.428078
HIGH_LD	rs332784	1:174689065-174689065	C	intron_variant,non_coding_transcript_variant	MODIFIER	RABGAP1L	ENSG00000152061	Transcript	ENST00000529145.1	processed_transcript	-	2/2	-	-	-	-	-	-	-	rs332784	-	1	-	HGNC	24663	-	-	-	-	0.3752	-	-	-	-	-	-	-	-	0.148	-0.428078
HIGH_LD	rs67276708	1:174689446-174689446	T	intron_variant	MODIFIER	RABGAP1L	ENSG00000152061	Transcript	ENST00000251507.4	protein_coding	-	17/20	-	-	-	-	-	-	-	rs67276708	-	1	-	HGNC	24663	-	-	-	-	0.4315	-	-	-	-	-	-	-	-	0.664	-0.211041
HIGH_LD	rs67276708	1:174689446-174689446	T	intron_variant	MODIFIER	RABGAP1L	ENSG00000152061	Transcript	ENST00000325589.5	protein_coding	-	2/10	-	-	-	-	-	-	-	rs67276708	-	1	-	HGNC	24663	-	-	-	-	0.4315	-	-	-	-	-	-	-	-	0.664	-0.211041
HIGH_LD	rs67276708	1:174689446-174689446	T	intron_variant	MODIFIER	RABGAP1L	ENSG00000152061	Transcript	ENST00000347255.2	protein_coding	-	2/10	-	-	-	-	-	-	-	rs67276708	-	1	-	HGNC	24663	-	-	-	-	0.4315	-	-	-	-	-	-	-	-	0.664	-0.211041
HIGH_LD	rs67276708	1:174689446-174689446	T	intron_variant,non_coding_transcript_variant	MODIFIER	RABGAP1L	ENSG00000152061	Transcript	ENST00000367686.3	processed_transcript	-	2/12	-	-	-	-	-	-	-	rs67276708	-	1	-	HGNC	24663	-	-	-	-	0.4315	-	-	-	-	-	-	-	-	0.664	-0.211041
HIGH_LD	rs67276708	1:174689446-174689446	T	intron_variant	MODIFIER	RABGAP1L	ENSG00000152061	Transcript	ENST00000367687.1	protein_coding	-	2/10	-	-	-	-	-	-	-	rs67276708	-	1	-	HGNC	24663	-	-	-	-	0.4315	-	-	-	-	-	-	-	-	0.664	-0.211041
HIGH_LD	rs67276708	1:174689446-174689446	T	intron_variant,NMD_transcript_variant	MODIFIER	RABGAP1L	ENSG00000152061	Transcript	ENST00000469553.2	nonsense_mediated_decay	-	2/12	-	-	-	-	-	-	-	rs67276708	-	1	-	HGNC	24663	-	-	-	-	0.4315	-	-	-	-	-	-	-	-	0.664	-0.211041
HIGH_LD	rs67276708	1:174689446-174689446	T	intron_variant,non_coding_transcript_variant	MODIFIER	RABGAP1L	ENSG00000152061	Transcript	ENST00000529145.1	processed_transcript	-	2/2	-	-	-	-	-	-	-	rs67276708	-	1	-	HGNC	24663	-	-	-	-	0.4315	-	-	-	-	-	-	-	-	0.664	-0.211041
HIGH_LD	rs170768	1:174689925-174689925	T	intron_variant	MODIFIER	RABGAP1L	ENSG00000152061	Transcript	ENST00000251507.4	protein_coding	-	17/20	-	-	-	-	-	-	-	rs170768	-	1	-	HGNC	24663	-	-	-	-	0.504	-	-	-	-	-	-	-	-	0.535	-0.243448
HIGH_LD	rs170768	1:174689925-174689925	T	intron_variant	MODIFIER	RABGAP1L	ENSG00000152061	Transcript	ENST00000325589.5	protein_coding	-	2/10	-	-	-	-	-	-	-	rs170768	-	1	-	HGNC	24663	-	-	-	-	0.504	-	-	-	-	-	-	-	-	0.535	-0.243448
HIGH_LD	rs170768	1:174689925-174689925	T	intron_variant	MODIFIER	RABGAP1L	ENSG00000152061	Transcript	ENST00000347255.2	protein_coding	-	2/10	-	-	-	-	-	-	-	rs170768	-	1	-	HGNC	24663	-	-	-	-	0.504	-	-	-	-	-	-	-	-	0.535	-0.243448
HIGH_LD	rs170768	1:174689925-174689925	T	intron_variant,non_coding_transcript_variant	MODIFIER	RABGAP1L	ENSG00000152061	Transcript	ENST00000367686.3	processed_transcript	-	2/12	-	-	-	-	-	-	-	rs170768	-	1	-	HGNC	24663	-	-	-	-	0.504	-	-	-	-	-	-	-	-	0.535	-0.243448
HIGH_LD	rs170768	1:174689925-174689925	T	intron_variant	MODIFIER	RABGAP1L	ENSG00000152061	Transcript	ENST00000367687.1	protein_coding	-	2/10	-	-	-	-	-	-	-	rs170768	-	1	-	HGNC	24663	-	-	-	-	0.504	-	-	-	-	-	-	-	-	0.535	-0.243448
HIGH_LD	rs170768	1:174689925-174689925	T	intron_variant,NMD_transcript_variant	MODIFIER	RABGAP1L	ENSG00000152061	Transcript	ENST00000469553.2	nonsense_mediated_decay	-	2/12	-	-	-	-	-	-	-	rs170768	-	1	-	HGNC	24663	-	-	-	-	0.504	-	-	-	-	-	-	-	-	0.535	-0.243448
HIGH_LD	rs170768	1:174689925-174689925	T	intron_variant,non_coding_transcript_variant	MODIFIER	RABGAP1L	ENSG00000152061	Transcript	ENST00000529145.1	processed_transcript	-	2/2	-	-	-	-	-	-	-	rs170768	-	1	-	HGNC	24663	-	-	-	-	0.504	-	-	-	-	-	-	-	-	0.535	-0.243448
HIGH_LD	rs332794	1:174695037-174695037	G	intron_variant	MODIFIER	RABGAP1L	ENSG00000152061	Transcript	ENST00000251507.4	protein_coding	-	17/20	-	-	-	-	-	-	-	rs332794	-	1	-	HGNC	24663	-	-	-	-	0.5044	-	-	-	-	-	-	-	-	1.744	-0.06646
HIGH_LD	rs332794	1:174695037-174695037	G	intron_variant	MODIFIER	RABGAP1L	ENSG00000152061	Transcript	ENST00000325589.5	protein_coding	-	2/10	-	-	-	-	-	-	-	rs332794	-	1	-	HGNC	24663	-	-	-	-	0.5044	-	-	-	-	-	-	-	-	1.744	-0.06646
HIGH_LD	rs332794	1:174695037-174695037	G	intron_variant	MODIFIER	RABGAP1L	ENSG00000152061	Transcript	ENST00000347255.2	protein_coding	-	2/10	-	-	-	-	-	-	-	rs332794	-	1	-	HGNC	24663	-	-	-	-	0.5044	-	-	-	-	-	-	-	-	1.744	-0.06646
HIGH_LD	rs332794	1:174695037-174695037	G	intron_variant,non_coding_transcript_variant	MODIFIER	RABGAP1L	ENSG00000152061	Transcript	ENST00000367686.3	processed_transcript	-	2/12	-	-	-	-	-	-	-	rs332794	-	1	-	HGNC	24663	-	-	-	-	0.5044	-	-	-	-	-	-	-	-	1.744	-0.06646
HIGH_LD	rs332794	1:174695037-174695037	G	intron_variant	MODIFIER	RABGAP1L	ENSG00000152061	Transcript	ENST00000367687.1	protein_coding	-	2/10	-	-	-	-	-	-	-	rs332794	-	1	-	HGNC	24663	-	-	-	-	0.5044	-	-	-	-	-	-	-	-	1.744	-0.06646
HIGH_LD	rs332794	1:174695037-174695037	G	intron_variant,NMD_transcript_variant	MODIFIER	RABGAP1L	ENSG00000152061	Transcript	ENST00000469553.2	nonsense_mediated_decay	-	2/12	-	-	-	-	-	-	-	rs332794	-	1	-	HGNC	24663	-	-	-	-	0.5044	-	-	-	-	-	-	-	-	1.744	-0.06646
HIGH_LD	rs332794	1:174695037-174695037	G	intron_variant,non_coding_transcript_variant	MODIFIER	RABGAP1L	ENSG00000152061	Transcript	ENST00000529145.1	processed_transcript	-	2/2	-	-	-	-	-	-	-	rs332794	-	1	-	HGNC	24663	-	-	-	-	0.5044	-	-	-	-	-	-	-	-	1.744	-0.06646
HIGH_LD	rs332795	1:174695923-174695923	A	intron_variant	MODIFIER	RABGAP1L	ENSG00000152061	Transcript	ENST00000251507.4	protein_coding	-	17/20	-	-	-	-	-	-	-	rs332795	-	1	-	HGNC	24663	-	-	-	-	-	-	-	-	-	-	-	-	-	3.074	0.028602
HIGH_LD	rs332795	1:174695923-174695923	C	intron_variant	MODIFIER	RABGAP1L	ENSG00000152061	Transcript	ENST00000251507.4	protein_coding	-	17/20	-	-	-	-	-	-	-	rs332795	-	1	-	HGNC	24663	-	-	-	-	-	-	-	-	-	-	-	-	-	3.353	0.045512
HIGH_LD	rs332795	1:174695923-174695923	A	intron_variant	MODIFIER	RABGAP1L	ENSG00000152061	Transcript	ENST00000325589.5	protein_coding	-	2/10	-	-	-	-	-	-	-	rs332795	-	1	-	HGNC	24663	-	-	-	-	-	-	-	-	-	-	-	-	-	3.074	0.028602
HIGH_LD	rs332795	1:174695923-174695923	C	intron_variant	MODIFIER	RABGAP1L	ENSG00000152061	Transcript	ENST00000325589.5	protein_coding	-	2/10	-	-	-	-	-	-	-	rs332795	-	1	-	HGNC	24663	-	-	-	-	-	-	-	-	-	-	-	-	-	3.353	0.045512
HIGH_LD	rs332795	1:174695923-174695923	A	intron_variant	MODIFIER	RABGAP1L	ENSG00000152061	Transcript	ENST00000347255.2	protein_coding	-	2/10	-	-	-	-	-	-	-	rs332795	-	1	-	HGNC	24663	-	-	-	-	-	-	-	-	-	-	-	-	-	3.074	0.028602
HIGH_LD	rs332795	1:174695923-174695923	C	intron_variant	MODIFIER	RABGAP1L	ENSG00000152061	Transcript	ENST00000347255.2	protein_coding	-	2/10	-	-	-	-	-	-	-	rs332795	-	1	-	HGNC	24663	-	-	-	-	-	-	-	-	-	-	-	-	-	3.353	0.045512
HIGH_LD	rs332795	1:174695923-174695923	A	intron_variant,non_coding_transcript_variant	MODIFIER	RABGAP1L	ENSG00000152061	Transcript	ENST00000367686.3	processed_transcript	-	2/12	-	-	-	-	-	-	-	rs332795	-	1	-	HGNC	24663	-	-	-	-	-	-	-	-	-	-	-	-	-	3.074	0.028602
HIGH_LD	rs332795	1:174695923-174695923	C	intron_variant,non_coding_transcript_variant	MODIFIER	RABGAP1L	ENSG00000152061	Transcript	ENST00000367686.3	processed_transcript	-	2/12	-	-	-	-	-	-	-	rs332795	-	1	-	HGNC	24663	-	-	-	-	-	-	-	-	-	-	-	-	-	3.353	0.045512
HIGH_LD	rs332795	1:174695923-174695923	A	intron_variant	MODIFIER	RABGAP1L	ENSG00000152061	Transcript	ENST00000367687.1	protein_coding	-	2/10	-	-	-	-	-	-	-	rs332795	-	1	-	HGNC	24663	-	-	-	-	-	-	-	-	-	-	-	-	-	3.074	0.028602
HIGH_LD	rs332795	1:174695923-174695923	C	intron_variant	MODIFIER	RABGAP1L	ENSG00000152061	Transcript	ENST00000367687.1	protein_coding	-	2/10	-	-	-	-	-	-	-	rs332795	-	1	-	HGNC	24663	-	-	-	-	-	-	-	-	-	-	-	-	-	3.353	0.045512
HIGH_LD	rs332795	1:174695923-174695923	A	intron_variant,NMD_transcript_variant	MODIFIER	RABGAP1L	ENSG00000152061	Transcript	ENST00000469553.2	nonsense_mediated_decay	-	2/12	-	-	-	-	-	-	-	rs332795	-	1	-	HGNC	24663	-	-	-	-	-	-	-	-	-	-	-	-	-	3.074	0.028602
HIGH_LD	rs332795	1:174695923-174695923	C	intron_variant,NMD_transcript_variant	MODIFIER	RABGAP1L	ENSG00000152061	Transcript	ENST00000469553.2	nonsense_mediated_decay	-	2/12	-	-	-	-	-	-	-	rs332795	-	1	-	HGNC	24663	-	-	-	-	-	-	-	-	-	-	-	-	-	3.353	0.045512
HIGH_LD	rs332795	1:174695923-174695923	A	intron_variant,non_coding_transcript_variant	MODIFIER	RABGAP1L	ENSG00000152061	Transcript	ENST00000529145.1	processed_transcript	-	2/2	-	-	-	-	-	-	-	rs332795	-	1	-	HGNC	24663	-	-	-	-	-	-	-	-	-	-	-	-	-	3.074	0.028602
HIGH_LD	rs332795	1:174695923-174695923	C	intron_variant,non_coding_transcript_variant	MODIFIER	RABGAP1L	ENSG00000152061	Transcript	ENST00000529145.1	processed_transcript	-	2/2	-	-	-	-	-	-	-	rs332795	-	1	-	HGNC	24663	-	-	-	-	-	-	-	-	-	-	-	-	-	3.353	0.045512
HIGH_LD	rs332795	1:174695923-174695923	A	regulatory_region_variant	MODIFIER	-	-	RegulatoryFeature	ENSR00000255404	CTCF_binding_site	-	-	-	-	-	-	-	-	-	rs332795	-	-	-	-	-	-	-	-	-	-	-	-	-	-	-	-	-	-	3.074	0.028602
HIGH_LD	rs332795	1:174695923-174695923	C	regulatory_region_variant	MODIFIER	-	-	RegulatoryFeature	ENSR00000255404	CTCF_binding_site	-	-	-	-	-	-	-	-	-	rs332795	-	-	-	-	-	-	-	-	-	-	-	-	-	-	-	-	-	-	3.353	0.045512
HIGH_LD	rs332796	1:174696280-174696280	G	intron_variant	MODIFIER	RABGAP1L	ENSG00000152061	Transcript	ENST00000251507.4	protein_coding	-	17/20	-	-	-	-	-	-	-	rs332796	-	1	-	HGNC	24663	-	-	-	-	0.5042	-	-	-	-	-	-	-	-	1.037	-0.144493
HIGH_LD	rs332796	1:174696280-174696280	G	intron_variant	MODIFIER	RABGAP1L	ENSG00000152061	Transcript	ENST00000325589.5	protein_coding	-	2/10	-	-	-	-	-	-	-	rs332796	-	1	-	HGNC	24663	-	-	-	-	0.5042	-	-	-	-	-	-	-	-	1.037	-0.144493
HIGH_LD	rs332796	1:174696280-174696280	G	intron_variant	MODIFIER	RABGAP1L	ENSG00000152061	Transcript	ENST00000347255.2	protein_coding	-	2/10	-	-	-	-	-	-	-	rs332796	-	1	-	HGNC	24663	-	-	-	-	0.5042	-	-	-	-	-	-	-	-	1.037	-0.144493
HIGH_LD	rs332796	1:174696280-174696280	G	intron_variant,non_coding_transcript_variant	MODIFIER	RABGAP1L	ENSG00000152061	Transcript	ENST00000367686.3	processed_transcript	-	2/12	-	-	-	-	-	-	-	rs332796	-	1	-	HGNC	24663	-	-	-	-	0.5042	-	-	-	-	-	-	-	-	1.037	-0.144493
HIGH_LD	rs332796	1:174696280-174696280	G	intron_variant	MODIFIER	RABGAP1L	ENSG00000152061	Transcript	ENST00000367687.1	protein_coding	-	2/10	-	-	-	-	-	-	-	rs332796	-	1	-	HGNC	24663	-	-	-	-	0.5042	-	-	-	-	-	-	-	-	1.037	-0.144493
HIGH_LD	rs332796	1:174696280-174696280	G	intron_variant,NMD_transcript_variant	MODIFIER	RABGAP1L	ENSG00000152061	Transcript	ENST00000469553.2	nonsense_mediated_decay	-	2/12	-	-	-	-	-	-	-	rs332796	-	1	-	HGNC	24663	-	-	-	-	0.5042	-	-	-	-	-	-	-	-	1.037	-0.144493
HIGH_LD	rs332796	1:174696280-174696280	G	intron_variant,non_coding_transcript_variant	MODIFIER	RABGAP1L	ENSG00000152061	Transcript	ENST00000529145.1	processed_transcript	-	2/2	-	-	-	-	-	-	-	rs332796	-	1	-	HGNC	24663	-	-	-	-	0.5042	-	-	-	-	-	-	-	-	1.037	-0.144493
HIGH_LD	rs332796	1:174696280-174696280	G	regulatory_region_variant	MODIFIER	-	-	RegulatoryFeature	ENSR00000255404	CTCF_binding_site	-	-	-	-	-	-	-	-	-	rs332796	-	-	-	-	-	-	-	-	-	0.5042	-	-	-	-	-	-	-	-	1.037	-0.144493
HIGH_LD	rs332796	1:174696280-174696280	G	regulatory_region_variant	MODIFIER	-	-	RegulatoryFeature	ENSR00000951287	enhancer	-	-	-	-	-	-	-	-	-	rs332796	-	-	-	-	-	-	-	-	-	0.5042	-	-	-	-	-	-	-	-	1.037	-0.144493
HIGH_LD	rs332798	1:174698234-174698234	C	intron_variant	MODIFIER	RABGAP1L	ENSG00000152061	Transcript	ENST00000251507.4	protein_coding	-	17/20	-	-	-	-	-	-	-	rs332798	-	1	-	HGNC	24663	-	-	-	-	0.375	-	-	-	-	-	-	-	-	4.843	0.135221
HIGH_LD	rs332798	1:174698234-174698234	C	intron_variant	MODIFIER	RABGAP1L	ENSG00000152061	Transcript	ENST00000325589.5	protein_coding	-	2/10	-	-	-	-	-	-	-	rs332798	-	1	-	HGNC	24663	-	-	-	-	0.375	-	-	-	-	-	-	-	-	4.843	0.135221
HIGH_LD	rs332798	1:174698234-174698234	C	intron_variant	MODIFIER	RABGAP1L	ENSG00000152061	Transcript	ENST00000347255.2	protein_coding	-	2/10	-	-	-	-	-	-	-	rs332798	-	1	-	HGNC	24663	-	-	-	-	0.375	-	-	-	-	-	-	-	-	4.843	0.135221
HIGH_LD	rs332798	1:174698234-174698234	C	intron_variant,non_coding_transcript_variant	MODIFIER	RABGAP1L	ENSG00000152061	Transcript	ENST00000367686.3	processed_transcript	-	2/12	-	-	-	-	-	-	-	rs332798	-	1	-	HGNC	24663	-	-	-	-	0.375	-	-	-	-	-	-	-	-	4.843	0.135221
HIGH_LD	rs332798	1:174698234-174698234	C	intron_variant	MODIFIER	RABGAP1L	ENSG00000152061	Transcript	ENST00000367687.1	protein_coding	-	2/10	-	-	-	-	-	-	-	rs332798	-	1	-	HGNC	24663	-	-	-	-	0.375	-	-	-	-	-	-	-	-	4.843	0.135221
HIGH_LD	rs332798	1:174698234-174698234	C	intron_variant,NMD_transcript_variant	MODIFIER	RABGAP1L	ENSG00000152061	Transcript	ENST00000469553.2	nonsense_mediated_decay	-	2/12	-	-	-	-	-	-	-	rs332798	-	1	-	HGNC	24663	-	-	-	-	0.375	-	-	-	-	-	-	-	-	4.843	0.135221
HIGH_LD	rs332798	1:174698234-174698234	C	intron_variant,non_coding_transcript_variant	MODIFIER	RABGAP1L	ENSG00000152061	Transcript	ENST00000529145.1	processed_transcript	-	2/2	-	-	-	-	-	-	-	rs332798	-	1	-	HGNC	24663	-	-	-	-	0.375	-	-	-	-	-	-	-	-	4.843	0.135221
HIGH_LD	rs332799	1:174700248-174700248	G	intron_variant	MODIFIER	RABGAP1L	ENSG00000152061	Transcript	ENST00000251507.4	protein_coding	-	17/20	-	-	-	-	-	-	-	rs332799	-	1	-	HGNC	24663	-	-	-	-	0.5086	-	-	-	-	-	-	-	-	3.102	0.030327
HIGH_LD	rs332799	1:174700248-174700248	G	intron_variant	MODIFIER	RABGAP1L	ENSG00000152061	Transcript	ENST00000325589.5	protein_coding	-	2/10	-	-	-	-	-	-	-	rs332799	-	1	-	HGNC	24663	-	-	-	-	0.5086	-	-	-	-	-	-	-	-	3.102	0.030327
HIGH_LD	rs332799	1:174700248-174700248	G	intron_variant	MODIFIER	RABGAP1L	ENSG00000152061	Transcript	ENST00000347255.2	protein_coding	-	2/10	-	-	-	-	-	-	-	rs332799	-	1	-	HGNC	24663	-	-	-	-	0.5086	-	-	-	-	-	-	-	-	3.102	0.030327
HIGH_LD	rs332799	1:174700248-174700248	G	intron_variant,non_coding_transcript_variant	MODIFIER	RABGAP1L	ENSG00000152061	Transcript	ENST00000367686.3	processed_transcript	-	2/12	-	-	-	-	-	-	-	rs332799	-	1	-	HGNC	24663	-	-	-	-	0.5086	-	-	-	-	-	-	-	-	3.102	0.030327
HIGH_LD	rs332799	1:174700248-174700248	G	intron_variant	MODIFIER	RABGAP1L	ENSG00000152061	Transcript	ENST00000367687.1	protein_coding	-	2/10	-	-	-	-	-	-	-	rs332799	-	1	-	HGNC	24663	-	-	-	-	0.5086	-	-	-	-	-	-	-	-	3.102	0.030327
HIGH_LD	rs332799	1:174700248-174700248	G	intron_variant,NMD_transcript_variant	MODIFIER	RABGAP1L	ENSG00000152061	Transcript	ENST00000469553.2	nonsense_mediated_decay	-	2/12	-	-	-	-	-	-	-	rs332799	-	1	-	HGNC	24663	-	-	-	-	0.5086	-	-	-	-	-	-	-	-	3.102	0.030327
HIGH_LD	rs332799	1:174700248-174700248	G	intron_variant,non_coding_transcript_variant	MODIFIER	RABGAP1L	ENSG00000152061	Transcript	ENST00000529145.1	processed_transcript	-	2/2	-	-	-	-	-	-	-	rs332799	-	1	-	HGNC	24663	-	-	-	-	0.5086	-	-	-	-	-	-	-	-	3.102	0.030327
HIGH_LD	rs459078	1:174702910-174702910	T	intron_variant	MODIFIER	RABGAP1L	ENSG00000152061	Transcript	ENST00000251507.4	protein_coding	-	17/20	-	-	-	-	-	-	-	rs459078	-	1	-	HGNC	24663	-	-	-	-	0.3736	-	-	-	-	-	-	-	-	1.862	-0.056182
HIGH_LD	rs459078	1:174702910-174702910	T	intron_variant	MODIFIER	RABGAP1L	ENSG00000152061	Transcript	ENST00000325589.5	protein_coding	-	2/10	-	-	-	-	-	-	-	rs459078	-	1	-	HGNC	24663	-	-	-	-	0.3736	-	-	-	-	-	-	-	-	1.862	-0.056182
HIGH_LD	rs459078	1:174702910-174702910	T	intron_variant	MODIFIER	RABGAP1L	ENSG00000152061	Transcript	ENST00000347255.2	protein_coding	-	2/10	-	-	-	-	-	-	-	rs459078	-	1	-	HGNC	24663	-	-	-	-	0.3736	-	-	-	-	-	-	-	-	1.862	-0.056182
HIGH_LD	rs459078	1:174702910-174702910	T	intron_variant,non_coding_transcript_variant	MODIFIER	RABGAP1L	ENSG00000152061	Transcript	ENST00000367686.3	processed_transcript	-	2/12	-	-	-	-	-	-	-	rs459078	-	1	-	HGNC	24663	-	-	-	-	0.3736	-	-	-	-	-	-	-	-	1.862	-0.056182
HIGH_LD	rs459078	1:174702910-174702910	T	intron_variant	MODIFIER	RABGAP1L	ENSG00000152061	Transcript	ENST00000367687.1	protein_coding	-	2/10	-	-	-	-	-	-	-	rs459078	-	1	-	HGNC	24663	-	-	-	-	0.3736	-	-	-	-	-	-	-	-	1.862	-0.056182
HIGH_LD	rs459078	1:174702910-174702910	T	intron_variant,NMD_transcript_variant	MODIFIER	RABGAP1L	ENSG00000152061	Transcript	ENST00000469553.2	nonsense_mediated_decay	-	2/12	-	-	-	-	-	-	-	rs459078	-	1	-	HGNC	24663	-	-	-	-	0.3736	-	-	-	-	-	-	-	-	1.862	-0.056182
HIGH_LD	rs459078	1:174702910-174702910	T	intron_variant,non_coding_transcript_variant	MODIFIER	RABGAP1L	ENSG00000152061	Transcript	ENST00000529145.1	processed_transcript	-	2/2	-	-	-	-	-	-	-	rs459078	-	1	-	HGNC	24663	-	-	-	-	0.3736	-	-	-	-	-	-	-	-	1.862	-0.056182
HIGH_LD	rs332789	1:174704892-174704892	C	intron_variant	MODIFIER	RABGAP1L	ENSG00000152061	Transcript	ENST00000251507.4	protein_coding	-	17/20	-	-	-	-	-	-	-	rs332789	-	1	-	HGNC	24663	-	-	-	-	0.6376	-	-	-	-	-	-	-	-	0.965	-0.155232
HIGH_LD	rs332789	1:174704892-174704892	C	intron_variant	MODIFIER	RABGAP1L	ENSG00000152061	Transcript	ENST00000325589.5	protein_coding	-	2/10	-	-	-	-	-	-	-	rs332789	-	1	-	HGNC	24663	-	-	-	-	0.6376	-	-	-	-	-	-	-	-	0.965	-0.155232
HIGH_LD	rs332789	1:174704892-174704892	C	intron_variant	MODIFIER	RABGAP1L	ENSG00000152061	Transcript	ENST00000347255.2	protein_coding	-	2/10	-	-	-	-	-	-	-	rs332789	-	1	-	HGNC	24663	-	-	-	-	0.6376	-	-	-	-	-	-	-	-	0.965	-0.155232
HIGH_LD	rs332789	1:174704892-174704892	C	intron_variant,non_coding_transcript_variant	MODIFIER	RABGAP1L	ENSG00000152061	Transcript	ENST00000367686.3	processed_transcript	-	2/12	-	-	-	-	-	-	-	rs332789	-	1	-	HGNC	24663	-	-	-	-	0.6376	-	-	-	-	-	-	-	-	0.965	-0.155232
HIGH_LD	rs332789	1:174704892-174704892	C	intron_variant	MODIFIER	RABGAP1L	ENSG00000152061	Transcript	ENST00000367687.1	protein_coding	-	2/10	-	-	-	-	-	-	-	rs332789	-	1	-	HGNC	24663	-	-	-	-	0.6376	-	-	-	-	-	-	-	-	0.965	-0.155232
HIGH_LD	rs332789	1:174704892-174704892	C	intron_variant,NMD_transcript_variant	MODIFIER	RABGAP1L	ENSG00000152061	Transcript	ENST00000469553.2	nonsense_mediated_decay	-	2/12	-	-	-	-	-	-	-	rs332789	-	1	-	HGNC	24663	-	-	-	-	0.6376	-	-	-	-	-	-	-	-	0.965	-0.155232
HIGH_LD	rs332789	1:174704892-174704892	C	intron_variant,non_coding_transcript_variant	MODIFIER	RABGAP1L	ENSG00000152061	Transcript	ENST00000529145.1	processed_transcript	-	2/2	-	-	-	-	-	-	-	rs332789	-	1	-	HGNC	24663	-	-	-	-	0.6376	-	-	-	-	-	-	-	-	0.965	-0.155232
HIGH_LD	rs461910	1:174705489-174705489	C	intron_variant	MODIFIER	RABGAP1L	ENSG00000152061	Transcript	ENST00000251507.4	protein_coding	-	17/20	-	-	-	-	-	-	-	rs461910	-	1	-	HGNC	24663	-	-	-	-	0.6382	-	-	-	-	-	-	-	-	1.964	-0.047765
HIGH_LD	rs461910	1:174705489-174705489	C	intron_variant	MODIFIER	RABGAP1L	ENSG00000152061	Transcript	ENST00000325589.5	protein_coding	-	2/10	-	-	-	-	-	-	-	rs461910	-	1	-	HGNC	24663	-	-	-	-	0.6382	-	-	-	-	-	-	-	-	1.964	-0.047765
HIGH_LD	rs461910	1:174705489-174705489	C	intron_variant	MODIFIER	RABGAP1L	ENSG00000152061	Transcript	ENST00000347255.2	protein_coding	-	2/10	-	-	-	-	-	-	-	rs461910	-	1	-	HGNC	24663	-	-	-	-	0.6382	-	-	-	-	-	-	-	-	1.964	-0.047765
HIGH_LD	rs461910	1:174705489-174705489	C	intron_variant,non_coding_transcript_variant	MODIFIER	RABGAP1L	ENSG00000152061	Transcript	ENST00000367686.3	processed_transcript	-	2/12	-	-	-	-	-	-	-	rs461910	-	1	-	HGNC	24663	-	-	-	-	0.6382	-	-	-	-	-	-	-	-	1.964	-0.047765
HIGH_LD	rs461910	1:174705489-174705489	C	intron_variant	MODIFIER	RABGAP1L	ENSG00000152061	Transcript	ENST00000367687.1	protein_coding	-	2/10	-	-	-	-	-	-	-	rs461910	-	1	-	HGNC	24663	-	-	-	-	0.6382	-	-	-	-	-	-	-	-	1.964	-0.047765
HIGH_LD	rs461910	1:174705489-174705489	C	intron_variant,NMD_transcript_variant	MODIFIER	RABGAP1L	ENSG00000152061	Transcript	ENST00000469553.2	nonsense_mediated_decay	-	2/12	-	-	-	-	-	-	-	rs461910	-	1	-	HGNC	24663	-	-	-	-	0.6382	-	-	-	-	-	-	-	-	1.964	-0.047765
HIGH_LD	rs461910	1:174705489-174705489	C	intron_variant,non_coding_transcript_variant	MODIFIER	RABGAP1L	ENSG00000152061	Transcript	ENST00000529145.1	processed_transcript	-	2/2	-	-	-	-	-	-	-	rs461910	-	1	-	HGNC	24663	-	-	-	-	0.6382	-	-	-	-	-	-	-	-	1.964	-0.047765
HIGH_LD	rs162815	1:174707930-174707930	A	intron_variant	MODIFIER	RABGAP1L	ENSG00000152061	Transcript	ENST00000251507.4	protein_coding	-	17/20	-	-	-	-	-	-	-	rs162815	-	1	-	HGNC	24663	-	-	-	-	-	-	-	-	-	-	-	-	-	4.163	0.09373
HIGH_LD	rs162815	1:174707930-174707930	C	intron_variant	MODIFIER	RABGAP1L	ENSG00000152061	Transcript	ENST00000251507.4	protein_coding	-	17/20	-	-	-	-	-	-	-	rs162815	-	1	-	HGNC	24663	-	-	-	-	0.374	-	-	-	-	-	-	-	-	4.444	0.110639
HIGH_LD	rs162815	1:174707930-174707930	G	intron_variant	MODIFIER	RABGAP1L	ENSG00000152061	Transcript	ENST00000251507.4	protein_coding	-	17/20	-	-	-	-	-	-	-	rs162815	-	1	-	HGNC	24663	-	-	-	-	-	-	-	-	-	-	-	-	-	4.048	0.08686
HIGH_LD	rs162815	1:174707930-174707930	A	intron_variant	MODIFIER	RABGAP1L	ENSG00000152061	Transcript	ENST00000325589.5	protein_coding	-	2/10	-	-	-	-	-	-	-	rs162815	-	1	-	HGNC	24663	-	-	-	-	-	-	-	-	-	-	-	-	-	4.163	0.09373
HIGH_LD	rs162815	1:174707930-174707930	C	intron_variant	MODIFIER	RABGAP1L	ENSG00000152061	Transcript	ENST00000325589.5	protein_coding	-	2/10	-	-	-	-	-	-	-	rs162815	-	1	-	HGNC	24663	-	-	-	-	0.374	-	-	-	-	-	-	-	-	4.444	0.110639
HIGH_LD	rs162815	1:174707930-174707930	G	intron_variant	MODIFIER	RABGAP1L	ENSG00000152061	Transcript	ENST00000325589.5	protein_coding	-	2/10	-	-	-	-	-	-	-	rs162815	-	1	-	HGNC	24663	-	-	-	-	-	-	-	-	-	-	-	-	-	4.048	0.08686
HIGH_LD	rs162815	1:174707930-174707930	A	intron_variant	MODIFIER	RABGAP1L	ENSG00000152061	Transcript	ENST00000347255.2	protein_coding	-	2/10	-	-	-	-	-	-	-	rs162815	-	1	-	HGNC	24663	-	-	-	-	-	-	-	-	-	-	-	-	-	4.163	0.09373
HIGH_LD	rs162815	1:174707930-174707930	C	intron_variant	MODIFIER	RABGAP1L	ENSG00000152061	Transcript	ENST00000347255.2	protein_coding	-	2/10	-	-	-	-	-	-	-	rs162815	-	1	-	HGNC	24663	-	-	-	-	0.374	-	-	-	-	-	-	-	-	4.444	0.110639
HIGH_LD	rs162815	1:174707930-174707930	G	intron_variant	MODIFIER	RABGAP1L	ENSG00000152061	Transcript	ENST00000347255.2	protein_coding	-	2/10	-	-	-	-	-	-	-	rs162815	-	1	-	HGNC	24663	-	-	-	-	-	-	-	-	-	-	-	-	-	4.048	0.08686
HIGH_LD	rs162815	1:174707930-174707930	A	intron_variant,non_coding_transcript_variant	MODIFIER	RABGAP1L	ENSG00000152061	Transcript	ENST00000367686.3	processed_transcript	-	2/12	-	-	-	-	-	-	-	rs162815	-	1	-	HGNC	24663	-	-	-	-	-	-	-	-	-	-	-	-	-	4.163	0.09373
HIGH_LD	rs162815	1:174707930-174707930	C	intron_variant,non_coding_transcript_variant	MODIFIER	RABGAP1L	ENSG00000152061	Transcript	ENST00000367686.3	processed_transcript	-	2/12	-	-	-	-	-	-	-	rs162815	-	1	-	HGNC	24663	-	-	-	-	0.374	-	-	-	-	-	-	-	-	4.444	0.110639
HIGH_LD	rs162815	1:174707930-174707930	G	intron_variant,non_coding_transcript_variant	MODIFIER	RABGAP1L	ENSG00000152061	Transcript	ENST00000367686.3	processed_transcript	-	2/12	-	-	-	-	-	-	-	rs162815	-	1	-	HGNC	24663	-	-	-	-	-	-	-	-	-	-	-	-	-	4.048	0.08686
HIGH_LD	rs162815	1:174707930-174707930	A	intron_variant	MODIFIER	RABGAP1L	ENSG00000152061	Transcript	ENST00000367687.1	protein_coding	-	2/10	-	-	-	-	-	-	-	rs162815	-	1	-	HGNC	24663	-	-	-	-	-	-	-	-	-	-	-	-	-	4.163	0.09373
HIGH_LD	rs162815	1:174707930-174707930	C	intron_variant	MODIFIER	RABGAP1L	ENSG00000152061	Transcript	ENST00000367687.1	protein_coding	-	2/10	-	-	-	-	-	-	-	rs162815	-	1	-	HGNC	24663	-	-	-	-	0.374	-	-	-	-	-	-	-	-	4.444	0.110639
HIGH_LD	rs162815	1:174707930-174707930	G	intron_variant	MODIFIER	RABGAP1L	ENSG00000152061	Transcript	ENST00000367687.1	protein_coding	-	2/10	-	-	-	-	-	-	-	rs162815	-	1	-	HGNC	24663	-	-	-	-	-	-	-	-	-	-	-	-	-	4.048	0.08686
HIGH_LD	rs162815	1:174707930-174707930	A	intron_variant,NMD_transcript_variant	MODIFIER	RABGAP1L	ENSG00000152061	Transcript	ENST00000469553.2	nonsense_mediated_decay	-	2/12	-	-	-	-	-	-	-	rs162815	-	1	-	HGNC	24663	-	-	-	-	-	-	-	-	-	-	-	-	-	4.163	0.09373
HIGH_LD	rs162815	1:174707930-174707930	C	intron_variant,NMD_transcript_variant	MODIFIER	RABGAP1L	ENSG00000152061	Transcript	ENST00000469553.2	nonsense_mediated_decay	-	2/12	-	-	-	-	-	-	-	rs162815	-	1	-	HGNC	24663	-	-	-	-	0.374	-	-	-	-	-	-	-	-	4.444	0.110639
HIGH_LD	rs162815	1:174707930-174707930	G	intron_variant,NMD_transcript_variant	MODIFIER	RABGAP1L	ENSG00000152061	Transcript	ENST00000469553.2	nonsense_mediated_decay	-	2/12	-	-	-	-	-	-	-	rs162815	-	1	-	HGNC	24663	-	-	-	-	-	-	-	-	-	-	-	-	-	4.048	0.08686
HIGH_LD	rs162815	1:174707930-174707930	A	intron_variant,non_coding_transcript_variant	MODIFIER	RABGAP1L	ENSG00000152061	Transcript	ENST00000529145.1	processed_transcript	-	2/2	-	-	-	-	-	-	-	rs162815	-	1	-	HGNC	24663	-	-	-	-	-	-	-	-	-	-	-	-	-	4.163	0.09373
HIGH_LD	rs162815	1:174707930-174707930	C	intron_variant,non_coding_transcript_variant	MODIFIER	RABGAP1L	ENSG00000152061	Transcript	ENST00000529145.1	processed_transcript	-	2/2	-	-	-	-	-	-	-	rs162815	-	1	-	HGNC	24663	-	-	-	-	0.374	-	-	-	-	-	-	-	-	4.444	0.110639
HIGH_LD	rs162815	1:174707930-174707930	G	intron_variant,non_coding_transcript_variant	MODIFIER	RABGAP1L	ENSG00000152061	Transcript	ENST00000529145.1	processed_transcript	-	2/2	-	-	-	-	-	-	-	rs162815	-	1	-	HGNC	24663	-	-	-	-	-	-	-	-	-	-	-	-	-	4.048	0.08686
HIGH_LD	rs1793307	1:174727854-174727854	A	intron_variant	MODIFIER	RABGAP1L	ENSG00000152061	Transcript	ENST00000251507.4	protein_coding	-	18/20	-	-	-	-	-	-	-	rs1793307	-	1	-	HGNC	24663	-	-	-	-	0.6252	-	-	-	-	-	-	-	-	11.86	0.799052
HIGH_LD	rs1793307	1:174727854-174727854	A	intron_variant	MODIFIER	RABGAP1L	ENSG00000152061	Transcript	ENST00000325589.5	protein_coding	-	3/10	-	-	-	-	-	-	-	rs1793307	-	1	-	HGNC	24663	-	-	-	-	0.6252	-	-	-	-	-	-	-	-	11.86	0.799052
HIGH_LD	rs1793307	1:174727854-174727854	A	intron_variant	MODIFIER	RABGAP1L	ENSG00000152061	Transcript	ENST00000347255.2	protein_coding	-	3/10	-	-	-	-	-	-	-	rs1793307	-	1	-	HGNC	24663	-	-	-	-	0.6252	-	-	-	-	-	-	-	-	11.86	0.799052
HIGH_LD	rs1793307	1:174727854-174727854	A	intron_variant,non_coding_transcript_variant	MODIFIER	RABGAP1L	ENSG00000152061	Transcript	ENST00000367686.3	processed_transcript	-	3/12	-	-	-	-	-	-	-	rs1793307	-	1	-	HGNC	24663	-	-	-	-	0.6252	-	-	-	-	-	-	-	-	11.86	0.799052
HIGH_LD	rs1793307	1:174727854-174727854	A	intron_variant	MODIFIER	RABGAP1L	ENSG00000152061	Transcript	ENST00000367687.1	protein_coding	-	3/10	-	-	-	-	-	-	-	rs1793307	-	1	-	HGNC	24663	-	-	-	-	0.6252	-	-	-	-	-	-	-	-	11.86	0.799052
HIGH_LD	rs1793307	1:174727854-174727854	A	intron_variant,NMD_transcript_variant	MODIFIER	RABGAP1L	ENSG00000152061	Transcript	ENST00000469553.2	nonsense_mediated_decay	-	3/12	-	-	-	-	-	-	-	rs1793307	-	1	-	HGNC	24663	-	-	-	-	0.6252	-	-	-	-	-	-	-	-	11.86	0.799052
HIGH_LD	rs1754351	1:174731596-174731596	A	intron_variant	MODIFIER	RABGAP1L	ENSG00000152061	Transcript	ENST00000251507.4	protein_coding	-	18/20	-	-	-	-	-	-	-	rs1754351	-	1	-	HGNC	24663	-	-	-	-	0.379	-	-	-	-	-	-	-	-	2.065	-0.039739
HIGH_LD	rs1754351	1:174731596-174731596	A	intron_variant	MODIFIER	RABGAP1L	ENSG00000152061	Transcript	ENST00000325589.5	protein_coding	-	3/10	-	-	-	-	-	-	-	rs1754351	-	1	-	HGNC	24663	-	-	-	-	0.379	-	-	-	-	-	-	-	-	2.065	-0.039739
HIGH_LD	rs1754351	1:174731596-174731596	A	intron_variant	MODIFIER	RABGAP1L	ENSG00000152061	Transcript	ENST00000347255.2	protein_coding	-	3/10	-	-	-	-	-	-	-	rs1754351	-	1	-	HGNC	24663	-	-	-	-	0.379	-	-	-	-	-	-	-	-	2.065	-0.039739
HIGH_LD	rs1754351	1:174731596-174731596	A	intron_variant,non_coding_transcript_variant	MODIFIER	RABGAP1L	ENSG00000152061	Transcript	ENST00000367686.3	processed_transcript	-	3/12	-	-	-	-	-	-	-	rs1754351	-	1	-	HGNC	24663	-	-	-	-	0.379	-	-	-	-	-	-	-	-	2.065	-0.039739
HIGH_LD	rs1754351	1:174731596-174731596	A	intron_variant	MODIFIER	RABGAP1L	ENSG00000152061	Transcript	ENST00000367687.1	protein_coding	-	3/10	-	-	-	-	-	-	-	rs1754351	-	1	-	HGNC	24663	-	-	-	-	0.379	-	-	-	-	-	-	-	-	2.065	-0.039739
HIGH_LD	rs1754351	1:174731596-174731596	A	intron_variant,NMD_transcript_variant	MODIFIER	RABGAP1L	ENSG00000152061	Transcript	ENST00000469553.2	nonsense_mediated_decay	-	3/12	-	-	-	-	-	-	-	rs1754351	-	1	-	HGNC	24663	-	-	-	-	0.379	-	-	-	-	-	-	-	-	2.065	-0.039739
HIGH_LD	rs1653636	1:174736877-174736877	C	intron_variant	MODIFIER	RABGAP1L	ENSG00000152061	Transcript	ENST00000251507.4	protein_coding	-	18/20	-	-	-	-	-	-	-	rs1653636	-	1	-	HGNC	24663	-	-	-	-	0.6244	-	-	-	-	-	-	-	-	5.11	0.152062
HIGH_LD	rs1653636	1:174736877-174736877	C	intron_variant	MODIFIER	RABGAP1L	ENSG00000152061	Transcript	ENST00000325589.5	protein_coding	-	3/10	-	-	-	-	-	-	-	rs1653636	-	1	-	HGNC	24663	-	-	-	-	0.6244	-	-	-	-	-	-	-	-	5.11	0.152062
HIGH_LD	rs1653636	1:174736877-174736877	C	intron_variant	MODIFIER	RABGAP1L	ENSG00000152061	Transcript	ENST00000347255.2	protein_coding	-	3/10	-	-	-	-	-	-	-	rs1653636	-	1	-	HGNC	24663	-	-	-	-	0.6244	-	-	-	-	-	-	-	-	5.11	0.152062
HIGH_LD	rs1653636	1:174736877-174736877	C	intron_variant,non_coding_transcript_variant	MODIFIER	RABGAP1L	ENSG00000152061	Transcript	ENST00000367686.3	processed_transcript	-	3/12	-	-	-	-	-	-	-	rs1653636	-	1	-	HGNC	24663	-	-	-	-	0.6244	-	-	-	-	-	-	-	-	5.11	0.152062
HIGH_LD	rs1653636	1:174736877-174736877	C	intron_variant	MODIFIER	RABGAP1L	ENSG00000152061	Transcript	ENST00000367687.1	protein_coding	-	3/10	-	-	-	-	-	-	-	rs1653636	-	1	-	HGNC	24663	-	-	-	-	0.6244	-	-	-	-	-	-	-	-	5.11	0.152062
HIGH_LD	rs1653636	1:174736877-174736877	C	intron_variant,NMD_transcript_variant	MODIFIER	RABGAP1L	ENSG00000152061	Transcript	ENST00000469553.2	nonsense_mediated_decay	-	3/12	-	-	-	-	-	-	-	rs1653636	-	1	-	HGNC	24663	-	-	-	-	0.6244	-	-	-	-	-	-	-	-	5.11	0.152062
HIGH_LD	rs1793300	1:174737697-174737697	T	intron_variant	MODIFIER	RABGAP1L	ENSG00000152061	Transcript	ENST00000251507.4	protein_coding	-	18/20	-	-	-	-	-	-	-	rs1793300	-	1	-	HGNC	24663	-	-	-	-	0.378	-	-	-	-	-	-	-	-	0.358	-0.302709
HIGH_LD	rs1793300	1:174737697-174737697	T	intron_variant	MODIFIER	RABGAP1L	ENSG00000152061	Transcript	ENST00000325589.5	protein_coding	-	3/10	-	-	-	-	-	-	-	rs1793300	-	1	-	HGNC	24663	-	-	-	-	0.378	-	-	-	-	-	-	-	-	0.358	-0.302709
HIGH_LD	rs1793300	1:174737697-174737697	T	intron_variant	MODIFIER	RABGAP1L	ENSG00000152061	Transcript	ENST00000347255.2	protein_coding	-	3/10	-	-	-	-	-	-	-	rs1793300	-	1	-	HGNC	24663	-	-	-	-	0.378	-	-	-	-	-	-	-	-	0.358	-0.302709
HIGH_LD	rs1793300	1:174737697-174737697	T	intron_variant,non_coding_transcript_variant	MODIFIER	RABGAP1L	ENSG00000152061	Transcript	ENST00000367686.3	processed_transcript	-	3/12	-	-	-	-	-	-	-	rs1793300	-	1	-	HGNC	24663	-	-	-	-	0.378	-	-	-	-	-	-	-	-	0.358	-0.302709
HIGH_LD	rs1793300	1:174737697-174737697	T	intron_variant	MODIFIER	RABGAP1L	ENSG00000152061	Transcript	ENST00000367687.1	protein_coding	-	3/10	-	-	-	-	-	-	-	rs1793300	-	1	-	HGNC	24663	-	-	-	-	0.378	-	-	-	-	-	-	-	-	0.358	-0.302709
HIGH_LD	rs1793300	1:174737697-174737697	T	intron_variant,NMD_transcript_variant	MODIFIER	RABGAP1L	ENSG00000152061	Transcript	ENST00000469553.2	nonsense_mediated_decay	-	3/12	-	-	-	-	-	-	-	rs1793300	-	1	-	HGNC	24663	-	-	-	-	0.378	-	-	-	-	-	-	-	-	0.358	-0.302709
HIGH_LD	rs1793300	1:174737697-174737697	T	regulatory_region_variant	MODIFIER	-	-	RegulatoryFeature	ENSR00000951296	CTCF_binding_site	-	-	-	-	-	-	-	-	-	rs1793300	-	-	-	-	-	-	-	-	-	0.378	-	-	-	-	-	-	-	-	0.358	-0.302709
HIGH_LD	rs1793300	1:174737697-174737697	T	regulatory_region_variant	MODIFIER	-	-	RegulatoryFeature	ENSR00000951297	enhancer	-	-	-	-	-	-	-	-	-	rs1793300	-	-	-	-	-	-	-	-	-	0.378	-	-	-	-	-	-	-	-	0.358	-0.302709
HIGH_LD	rs1653626	1:174739486-174739486	G	intron_variant	MODIFIER	RABGAP1L	ENSG00000152061	Transcript	ENST00000251507.4	protein_coding	-	18/20	-	-	-	-	-	-	-	rs1653626	-	1	-	HGNC	24663	-	-	-	-	0.3624	-	-	-	-	-	-	-	-	12.26	0.853141
HIGH_LD	rs1653626	1:174739486-174739486	T	intron_variant	MODIFIER	RABGAP1L	ENSG00000152061	Transcript	ENST00000251507.4	protein_coding	-	18/20	-	-	-	-	-	-	-	rs1653626	-	1	-	HGNC	24663	-	-	-	-	-	-	-	-	-	-	-	-	-	12.14	0.837065
HIGH_LD	rs1653626	1:174739486-174739486	G	intron_variant	MODIFIER	RABGAP1L	ENSG00000152061	Transcript	ENST00000325589.5	protein_coding	-	3/10	-	-	-	-	-	-	-	rs1653626	-	1	-	HGNC	24663	-	-	-	-	0.3624	-	-	-	-	-	-	-	-	12.26	0.853141
HIGH_LD	rs1653626	1:174739486-174739486	T	intron_variant	MODIFIER	RABGAP1L	ENSG00000152061	Transcript	ENST00000325589.5	protein_coding	-	3/10	-	-	-	-	-	-	-	rs1653626	-	1	-	HGNC	24663	-	-	-	-	-	-	-	-	-	-	-	-	-	12.14	0.837065
HIGH_LD	rs1653626	1:174739486-174739486	G	intron_variant	MODIFIER	RABGAP1L	ENSG00000152061	Transcript	ENST00000347255.2	protein_coding	-	3/10	-	-	-	-	-	-	-	rs1653626	-	1	-	HGNC	24663	-	-	-	-	0.3624	-	-	-	-	-	-	-	-	12.26	0.853141
HIGH_LD	rs1653626	1:174739486-174739486	T	intron_variant	MODIFIER	RABGAP1L	ENSG00000152061	Transcript	ENST00000347255.2	protein_coding	-	3/10	-	-	-	-	-	-	-	rs1653626	-	1	-	HGNC	24663	-	-	-	-	-	-	-	-	-	-	-	-	-	12.14	0.837065
HIGH_LD	rs1653626	1:174739486-174739486	G	intron_variant,non_coding_transcript_variant	MODIFIER	RABGAP1L	ENSG00000152061	Transcript	ENST00000367686.3	processed_transcript	-	3/12	-	-	-	-	-	-	-	rs1653626	-	1	-	HGNC	24663	-	-	-	-	0.3624	-	-	-	-	-	-	-	-	12.26	0.853141
HIGH_LD	rs1653626	1:174739486-174739486	T	intron_variant,non_coding_transcript_variant	MODIFIER	RABGAP1L	ENSG00000152061	Transcript	ENST00000367686.3	processed_transcript	-	3/12	-	-	-	-	-	-	-	rs1653626	-	1	-	HGNC	24663	-	-	-	-	-	-	-	-	-	-	-	-	-	12.14	0.837065
HIGH_LD	rs1653626	1:174739486-174739486	G	intron_variant	MODIFIER	RABGAP1L	ENSG00000152061	Transcript	ENST00000367687.1	protein_coding	-	3/10	-	-	-	-	-	-	-	rs1653626	-	1	-	HGNC	24663	-	-	-	-	0.3624	-	-	-	-	-	-	-	-	12.26	0.853141
HIGH_LD	rs1653626	1:174739486-174739486	T	intron_variant	MODIFIER	RABGAP1L	ENSG00000152061	Transcript	ENST00000367687.1	protein_coding	-	3/10	-	-	-	-	-	-	-	rs1653626	-	1	-	HGNC	24663	-	-	-	-	-	-	-	-	-	-	-	-	-	12.14	0.837065
HIGH_LD	rs1653626	1:174739486-174739486	G	intron_variant,NMD_transcript_variant	MODIFIER	RABGAP1L	ENSG00000152061	Transcript	ENST00000469553.2	nonsense_mediated_decay	-	3/12	-	-	-	-	-	-	-	rs1653626	-	1	-	HGNC	24663	-	-	-	-	0.3624	-	-	-	-	-	-	-	-	12.26	0.853141
HIGH_LD	rs1653626	1:174739486-174739486	T	intron_variant,NMD_transcript_variant	MODIFIER	RABGAP1L	ENSG00000152061	Transcript	ENST00000469553.2	nonsense_mediated_decay	-	3/12	-	-	-	-	-	-	-	rs1653626	-	1	-	HGNC	24663	-	-	-	-	-	-	-	-	-	-	-	-	-	12.14	0.837065
HIGH_LD	rs1653626	1:174739486-174739486	G	regulatory_region_variant	MODIFIER	-	-	RegulatoryFeature	ENSR00000255408	CTCF_binding_site	-	-	-	-	-	-	-	-	-	rs1653626	-	-	-	-	-	-	-	-	-	0.3624	-	-	-	-	-	-	-	-	12.26	0.853141
HIGH_LD	rs1653626	1:174739486-174739486	T	regulatory_region_variant	MODIFIER	-	-	RegulatoryFeature	ENSR00000255408	CTCF_binding_site	-	-	-	-	-	-	-	-	-	rs1653626	-	-	-	-	-	-	-	-	-	-	-	-	-	-	-	-	-	-	12.14	0.837065
HIGH_LD	rs1653626	1:174739486-174739486	G	regulatory_region_variant	MODIFIER	-	-	RegulatoryFeature	ENSR00000951299	enhancer	-	-	-	-	-	-	-	-	-	rs1653626	-	-	-	-	-	-	-	-	-	0.3624	-	-	-	-	-	-	-	-	12.26	0.853141
HIGH_LD	rs1653626	1:174739486-174739486	T	regulatory_region_variant	MODIFIER	-	-	RegulatoryFeature	ENSR00000951299	enhancer	-	-	-	-	-	-	-	-	-	rs1653626	-	-	-	-	-	-	-	-	-	-	-	-	-	-	-	-	-	-	12.14	0.837065
HIGH_LD	rs1793310	1:174739924-174739924	G	intron_variant	MODIFIER	RABGAP1L	ENSG00000152061	Transcript	ENST00000251507.4	protein_coding	-	18/20	-	-	-	-	-	-	-	rs1793310	-	1	-	HGNC	24663	-	-	-	-	-	-	-	-	-	-	-	-	-	4.892	0.138308
HIGH_LD	rs1793310	1:174739924-174739924	T	intron_variant	MODIFIER	RABGAP1L	ENSG00000152061	Transcript	ENST00000251507.4	protein_coding	-	18/20	-	-	-	-	-	-	-	rs1793310	-	1	-	HGNC	24663	-	-	-	-	-	-	-	-	-	-	-	-	-	4.633	0.122232
HIGH_LD	rs1793310	1:174739924-174739924	G	intron_variant	MODIFIER	RABGAP1L	ENSG00000152061	Transcript	ENST00000325589.5	protein_coding	-	3/10	-	-	-	-	-	-	-	rs1793310	-	1	-	HGNC	24663	-	-	-	-	-	-	-	-	-	-	-	-	-	4.892	0.138308
HIGH_LD	rs1793310	1:174739924-174739924	T	intron_variant	MODIFIER	RABGAP1L	ENSG00000152061	Transcript	ENST00000325589.5	protein_coding	-	3/10	-	-	-	-	-	-	-	rs1793310	-	1	-	HGNC	24663	-	-	-	-	-	-	-	-	-	-	-	-	-	4.633	0.122232
HIGH_LD	rs1793310	1:174739924-174739924	G	intron_variant	MODIFIER	RABGAP1L	ENSG00000152061	Transcript	ENST00000347255.2	protein_coding	-	3/10	-	-	-	-	-	-	-	rs1793310	-	1	-	HGNC	24663	-	-	-	-	-	-	-	-	-	-	-	-	-	4.892	0.138308
HIGH_LD	rs1793310	1:174739924-174739924	T	intron_variant	MODIFIER	RABGAP1L	ENSG00000152061	Transcript	ENST00000347255.2	protein_coding	-	3/10	-	-	-	-	-	-	-	rs1793310	-	1	-	HGNC	24663	-	-	-	-	-	-	-	-	-	-	-	-	-	4.633	0.122232
HIGH_LD	rs1793310	1:174739924-174739924	G	intron_variant,non_coding_transcript_variant	MODIFIER	RABGAP1L	ENSG00000152061	Transcript	ENST00000367686.3	processed_transcript	-	3/12	-	-	-	-	-	-	-	rs1793310	-	1	-	HGNC	24663	-	-	-	-	-	-	-	-	-	-	-	-	-	4.892	0.138308
HIGH_LD	rs1793310	1:174739924-174739924	T	intron_variant,non_coding_transcript_variant	MODIFIER	RABGAP1L	ENSG00000152061	Transcript	ENST00000367686.3	processed_transcript	-	3/12	-	-	-	-	-	-	-	rs1793310	-	1	-	HGNC	24663	-	-	-	-	-	-	-	-	-	-	-	-	-	4.633	0.122232
HIGH_LD	rs1793310	1:174739924-174739924	G	intron_variant	MODIFIER	RABGAP1L	ENSG00000152061	Transcript	ENST00000367687.1	protein_coding	-	3/10	-	-	-	-	-	-	-	rs1793310	-	1	-	HGNC	24663	-	-	-	-	-	-	-	-	-	-	-	-	-	4.892	0.138308
HIGH_LD	rs1793310	1:174739924-174739924	T	intron_variant	MODIFIER	RABGAP1L	ENSG00000152061	Transcript	ENST00000367687.1	protein_coding	-	3/10	-	-	-	-	-	-	-	rs1793310	-	1	-	HGNC	24663	-	-	-	-	-	-	-	-	-	-	-	-	-	4.633	0.122232
HIGH_LD	rs1793310	1:174739924-174739924	G	intron_variant,NMD_transcript_variant	MODIFIER	RABGAP1L	ENSG00000152061	Transcript	ENST00000469553.2	nonsense_mediated_decay	-	3/12	-	-	-	-	-	-	-	rs1793310	-	1	-	HGNC	24663	-	-	-	-	-	-	-	-	-	-	-	-	-	4.892	0.138308
HIGH_LD	rs1793310	1:174739924-174739924	T	intron_variant,NMD_transcript_variant	MODIFIER	RABGAP1L	ENSG00000152061	Transcript	ENST00000469553.2	nonsense_mediated_decay	-	3/12	-	-	-	-	-	-	-	rs1793310	-	1	-	HGNC	24663	-	-	-	-	-	-	-	-	-	-	-	-	-	4.633	0.122232
HIGH_LD	rs1793310	1:174739924-174739924	G	regulatory_region_variant	MODIFIER	-	-	RegulatoryFeature	ENSR00000255408	CTCF_binding_site	-	-	-	-	-	-	-	-	-	rs1793310	-	-	-	-	-	-	-	-	-	-	-	-	-	-	-	-	-	-	4.892	0.138308
HIGH_LD	rs1793310	1:174739924-174739924	T	regulatory_region_variant	MODIFIER	-	-	RegulatoryFeature	ENSR00000255408	CTCF_binding_site	-	-	-	-	-	-	-	-	-	rs1793310	-	-	-	-	-	-	-	-	-	-	-	-	-	-	-	-	-	-	4.633	0.122232
HIGH_LD	rs1793310	1:174739924-174739924	G	regulatory_region_variant	MODIFIER	-	-	RegulatoryFeature	ENSR00000951300	promoter_flanking_region	-	-	-	-	-	-	-	-	-	rs1793310	-	-	-	-	-	-	-	-	-	-	-	-	-	-	-	-	-	-	4.892	0.138308
HIGH_LD	rs1793310	1:174739924-174739924	T	regulatory_region_variant	MODIFIER	-	-	RegulatoryFeature	ENSR00000951300	promoter_flanking_region	-	-	-	-	-	-	-	-	-	rs1793310	-	-	-	-	-	-	-	-	-	-	-	-	-	-	-	-	-	-	4.633	0.122232
HIGH_LD	rs1653627	1:174741017-174741017	G	intron_variant	MODIFIER	RABGAP1L	ENSG00000152061	Transcript	ENST00000251507.4	protein_coding	-	18/20	-	-	-	-	-	-	-	rs1653627	-	1	-	HGNC	24663	-	-	-	-	0.3806	-	-	-	-	-	-	-	-	9.87	0.554146
HIGH_LD	rs1653627	1:174741017-174741017	G	intron_variant	MODIFIER	RABGAP1L	ENSG00000152061	Transcript	ENST00000325589.5	protein_coding	-	3/10	-	-	-	-	-	-	-	rs1653627	-	1	-	HGNC	24663	-	-	-	-	0.3806	-	-	-	-	-	-	-	-	9.87	0.554146
HIGH_LD	rs1653627	1:174741017-174741017	G	intron_variant	MODIFIER	RABGAP1L	ENSG00000152061	Transcript	ENST00000347255.2	protein_coding	-	3/10	-	-	-	-	-	-	-	rs1653627	-	1	-	HGNC	24663	-	-	-	-	0.3806	-	-	-	-	-	-	-	-	9.87	0.554146
HIGH_LD	rs1653627	1:174741017-174741017	G	intron_variant,non_coding_transcript_variant	MODIFIER	RABGAP1L	ENSG00000152061	Transcript	ENST00000367686.3	processed_transcript	-	3/12	-	-	-	-	-	-	-	rs1653627	-	1	-	HGNC	24663	-	-	-	-	0.3806	-	-	-	-	-	-	-	-	9.87	0.554146
HIGH_LD	rs1653627	1:174741017-174741017	G	intron_variant	MODIFIER	RABGAP1L	ENSG00000152061	Transcript	ENST00000367687.1	protein_coding	-	3/10	-	-	-	-	-	-	-	rs1653627	-	1	-	HGNC	24663	-	-	-	-	0.3806	-	-	-	-	-	-	-	-	9.87	0.554146
HIGH_LD	rs1653627	1:174741017-174741017	G	intron_variant,NMD_transcript_variant	MODIFIER	RABGAP1L	ENSG00000152061	Transcript	ENST00000469553.2	nonsense_mediated_decay	-	3/12	-	-	-	-	-	-	-	rs1653627	-	1	-	HGNC	24663	-	-	-	-	0.3806	-	-	-	-	-	-	-	-	9.87	0.554146
HIGH_LD	rs1793293	1:174743589-174743589	A	intron_variant	MODIFIER	RABGAP1L	ENSG00000152061	Transcript	ENST00000251507.4	protein_coding	-	18/20	-	-	-	-	-	-	-	rs1793293	-	1	-	HGNC	24663	-	-	-	-	-	-	-	-	-	-	-	-	-	7.427	0.316581
HIGH_LD	rs1793293	1:174743589-174743589	T	intron_variant	MODIFIER	RABGAP1L	ENSG00000152061	Transcript	ENST00000251507.4	protein_coding	-	18/20	-	-	-	-	-	-	-	rs1793293	-	1	-	HGNC	24663	-	-	-	-	0.495	-	-	-	-	-	-	-	-	6.801	0.268582
HIGH_LD	rs1793293	1:174743589-174743589	A	intron_variant	MODIFIER	RABGAP1L	ENSG00000152061	Transcript	ENST00000325589.5	protein_coding	-	3/10	-	-	-	-	-	-	-	rs1793293	-	1	-	HGNC	24663	-	-	-	-	-	-	-	-	-	-	-	-	-	7.427	0.316581
HIGH_LD	rs1793293	1:174743589-174743589	T	intron_variant	MODIFIER	RABGAP1L	ENSG00000152061	Transcript	ENST00000325589.5	protein_coding	-	3/10	-	-	-	-	-	-	-	rs1793293	-	1	-	HGNC	24663	-	-	-	-	0.495	-	-	-	-	-	-	-	-	6.801	0.268582
HIGH_LD	rs1793293	1:174743589-174743589	A	intron_variant	MODIFIER	RABGAP1L	ENSG00000152061	Transcript	ENST00000347255.2	protein_coding	-	3/10	-	-	-	-	-	-	-	rs1793293	-	1	-	HGNC	24663	-	-	-	-	-	-	-	-	-	-	-	-	-	7.427	0.316581
HIGH_LD	rs1793293	1:174743589-174743589	T	intron_variant	MODIFIER	RABGAP1L	ENSG00000152061	Transcript	ENST00000347255.2	protein_coding	-	3/10	-	-	-	-	-	-	-	rs1793293	-	1	-	HGNC	24663	-	-	-	-	0.495	-	-	-	-	-	-	-	-	6.801	0.268582
HIGH_LD	rs1793293	1:174743589-174743589	A	intron_variant,non_coding_transcript_variant	MODIFIER	RABGAP1L	ENSG00000152061	Transcript	ENST00000367686.3	processed_transcript	-	3/12	-	-	-	-	-	-	-	rs1793293	-	1	-	HGNC	24663	-	-	-	-	-	-	-	-	-	-	-	-	-	7.427	0.316581
HIGH_LD	rs1793293	1:174743589-174743589	T	intron_variant,non_coding_transcript_variant	MODIFIER	RABGAP1L	ENSG00000152061	Transcript	ENST00000367686.3	processed_transcript	-	3/12	-	-	-	-	-	-	-	rs1793293	-	1	-	HGNC	24663	-	-	-	-	0.495	-	-	-	-	-	-	-	-	6.801	0.268582
HIGH_LD	rs1793293	1:174743589-174743589	A	intron_variant	MODIFIER	RABGAP1L	ENSG00000152061	Transcript	ENST00000367687.1	protein_coding	-	3/10	-	-	-	-	-	-	-	rs1793293	-	1	-	HGNC	24663	-	-	-	-	-	-	-	-	-	-	-	-	-	7.427	0.316581
HIGH_LD	rs1793293	1:174743589-174743589	T	intron_variant	MODIFIER	RABGAP1L	ENSG00000152061	Transcript	ENST00000367687.1	protein_coding	-	3/10	-	-	-	-	-	-	-	rs1793293	-	1	-	HGNC	24663	-	-	-	-	0.495	-	-	-	-	-	-	-	-	6.801	0.268582
HIGH_LD	rs1793293	1:174743589-174743589	A	intron_variant,NMD_transcript_variant	MODIFIER	RABGAP1L	ENSG00000152061	Transcript	ENST00000469553.2	nonsense_mediated_decay	-	3/12	-	-	-	-	-	-	-	rs1793293	-	1	-	HGNC	24663	-	-	-	-	-	-	-	-	-	-	-	-	-	7.427	0.316581
HIGH_LD	rs1793293	1:174743589-174743589	T	intron_variant,NMD_transcript_variant	MODIFIER	RABGAP1L	ENSG00000152061	Transcript	ENST00000469553.2	nonsense_mediated_decay	-	3/12	-	-	-	-	-	-	-	rs1793293	-	1	-	HGNC	24663	-	-	-	-	0.495	-	-	-	-	-	-	-	-	6.801	0.268582
HIGH_LD	rs1754360	1:174744963-174744963	A	intron_variant	MODIFIER	RABGAP1L	ENSG00000152061	Transcript	ENST00000251507.4	protein_coding	-	18/20	-	-	-	-	-	-	-	rs1754360	-	1	-	HGNC	24663	-	-	-	-	0.6226	-	-	-	-	-	-	-	-	0.907	-0.164445
HIGH_LD	rs1754360	1:174744963-174744963	A	intron_variant	MODIFIER	RABGAP1L	ENSG00000152061	Transcript	ENST00000325589.5	protein_coding	-	3/10	-	-	-	-	-	-	-	rs1754360	-	1	-	HGNC	24663	-	-	-	-	0.6226	-	-	-	-	-	-	-	-	0.907	-0.164445
HIGH_LD	rs1754360	1:174744963-174744963	A	intron_variant	MODIFIER	RABGAP1L	ENSG00000152061	Transcript	ENST00000347255.2	protein_coding	-	3/10	-	-	-	-	-	-	-	rs1754360	-	1	-	HGNC	24663	-	-	-	-	0.6226	-	-	-	-	-	-	-	-	0.907	-0.164445
HIGH_LD	rs1754360	1:174744963-174744963	A	intron_variant,non_coding_transcript_variant	MODIFIER	RABGAP1L	ENSG00000152061	Transcript	ENST00000367686.3	processed_transcript	-	3/12	-	-	-	-	-	-	-	rs1754360	-	1	-	HGNC	24663	-	-	-	-	0.6226	-	-	-	-	-	-	-	-	0.907	-0.164445
HIGH_LD	rs1754360	1:174744963-174744963	A	intron_variant	MODIFIER	RABGAP1L	ENSG00000152061	Transcript	ENST00000367687.1	protein_coding	-	3/10	-	-	-	-	-	-	-	rs1754360	-	1	-	HGNC	24663	-	-	-	-	0.6226	-	-	-	-	-	-	-	-	0.907	-0.164445
HIGH_LD	rs1754360	1:174744963-174744963	A	intron_variant,NMD_transcript_variant	MODIFIER	RABGAP1L	ENSG00000152061	Transcript	ENST00000469553.2	nonsense_mediated_decay	-	3/12	-	-	-	-	-	-	-	rs1754360	-	1	-	HGNC	24663	-	-	-	-	0.6226	-	-	-	-	-	-	-	-	0.907	-0.164445
HIGH_LD	rs1618408	1:174746540-174746540	A	intron_variant	MODIFIER	RABGAP1L	ENSG00000152061	Transcript	ENST00000251507.4	protein_coding	-	18/20	-	-	-	-	-	-	-	rs1618408	-	1	-	HGNC	24663	-	-	-	-	-	-	-	-	-	-	-	-	-	0.742	-0.194428
HIGH_LD	rs1618408	1:174746540-174746540	G	intron_variant	MODIFIER	RABGAP1L	ENSG00000152061	Transcript	ENST00000251507.4	protein_coding	-	18/20	-	-	-	-	-	-	-	rs1618408	-	1	-	HGNC	24663	-	-	-	-	-	-	-	-	-	-	-	-	-	0.698	-0.203721
HIGH_LD	rs1618408	1:174746540-174746540	A	intron_variant	MODIFIER	RABGAP1L	ENSG00000152061	Transcript	ENST00000325589.5	protein_coding	-	3/10	-	-	-	-	-	-	-	rs1618408	-	1	-	HGNC	24663	-	-	-	-	-	-	-	-	-	-	-	-	-	0.742	-0.194428
HIGH_LD	rs1618408	1:174746540-174746540	G	intron_variant	MODIFIER	RABGAP1L	ENSG00000152061	Transcript	ENST00000325589.5	protein_coding	-	3/10	-	-	-	-	-	-	-	rs1618408	-	1	-	HGNC	24663	-	-	-	-	-	-	-	-	-	-	-	-	-	0.698	-0.203721
HIGH_LD	rs1618408	1:174746540-174746540	A	intron_variant	MODIFIER	RABGAP1L	ENSG00000152061	Transcript	ENST00000347255.2	protein_coding	-	3/10	-	-	-	-	-	-	-	rs1618408	-	1	-	HGNC	24663	-	-	-	-	-	-	-	-	-	-	-	-	-	0.742	-0.194428
HIGH_LD	rs1618408	1:174746540-174746540	G	intron_variant	MODIFIER	RABGAP1L	ENSG00000152061	Transcript	ENST00000347255.2	protein_coding	-	3/10	-	-	-	-	-	-	-	rs1618408	-	1	-	HGNC	24663	-	-	-	-	-	-	-	-	-	-	-	-	-	0.698	-0.203721
HIGH_LD	rs1618408	1:174746540-174746540	A	intron_variant,non_coding_transcript_variant	MODIFIER	RABGAP1L	ENSG00000152061	Transcript	ENST00000367686.3	processed_transcript	-	3/12	-	-	-	-	-	-	-	rs1618408	-	1	-	HGNC	24663	-	-	-	-	-	-	-	-	-	-	-	-	-	0.742	-0.194428
HIGH_LD	rs1618408	1:174746540-174746540	G	intron_variant,non_coding_transcript_variant	MODIFIER	RABGAP1L	ENSG00000152061	Transcript	ENST00000367686.3	processed_transcript	-	3/12	-	-	-	-	-	-	-	rs1618408	-	1	-	HGNC	24663	-	-	-	-	-	-	-	-	-	-	-	-	-	0.698	-0.203721
HIGH_LD	rs1618408	1:174746540-174746540	A	intron_variant	MODIFIER	RABGAP1L	ENSG00000152061	Transcript	ENST00000367687.1	protein_coding	-	3/10	-	-	-	-	-	-	-	rs1618408	-	1	-	HGNC	24663	-	-	-	-	-	-	-	-	-	-	-	-	-	0.742	-0.194428
HIGH_LD	rs1618408	1:174746540-174746540	G	intron_variant	MODIFIER	RABGAP1L	ENSG00000152061	Transcript	ENST00000367687.1	protein_coding	-	3/10	-	-	-	-	-	-	-	rs1618408	-	1	-	HGNC	24663	-	-	-	-	-	-	-	-	-	-	-	-	-	0.698	-0.203721
HIGH_LD	rs1618408	1:174746540-174746540	A	intron_variant,NMD_transcript_variant	MODIFIER	RABGAP1L	ENSG00000152061	Transcript	ENST00000469553.2	nonsense_mediated_decay	-	3/12	-	-	-	-	-	-	-	rs1618408	-	1	-	HGNC	24663	-	-	-	-	-	-	-	-	-	-	-	-	-	0.742	-0.194428
HIGH_LD	rs1618408	1:174746540-174746540	G	intron_variant,NMD_transcript_variant	MODIFIER	RABGAP1L	ENSG00000152061	Transcript	ENST00000469553.2	nonsense_mediated_decay	-	3/12	-	-	-	-	-	-	-	rs1618408	-	1	-	HGNC	24663	-	-	-	-	-	-	-	-	-	-	-	-	-	0.698	-0.203721
HIGH_LD	rs1618408	1:174746540-174746540	A	regulatory_region_variant	MODIFIER	-	-	RegulatoryFeature	ENSR00000951303	promoter_flanking_region	-	-	-	-	-	-	-	-	-	rs1618408	-	-	-	-	-	-	-	-	-	-	-	-	-	-	-	-	-	-	0.742	-0.194428
HIGH_LD	rs1618408	1:174746540-174746540	G	regulatory_region_variant	MODIFIER	-	-	RegulatoryFeature	ENSR00000951303	promoter_flanking_region	-	-	-	-	-	-	-	-	-	rs1618408	-	-	-	-	-	-	-	-	-	-	-	-	-	-	-	-	-	-	0.698	-0.203721
HIGH_LD	rs200449468	1:174749250-174749250	T	intron_variant	MODIFIER	RABGAP1L	ENSG00000152061	Transcript	ENST00000251507.4	protein_coding	-	18/20	-	-	-	-	-	-	-	rs200449468	-	1	-	HGNC	24663	-	-	-	-	0.4044	-	-	-	-	-	-	-	-	1.403	-0.09971
HIGH_LD	rs200449468	1:174749250-174749250	T	intron_variant	MODIFIER	RABGAP1L	ENSG00000152061	Transcript	ENST00000325589.5	protein_coding	-	3/10	-	-	-	-	-	-	-	rs200449468	-	1	-	HGNC	24663	-	-	-	-	0.4044	-	-	-	-	-	-	-	-	1.403	-0.09971
HIGH_LD	rs200449468	1:174749250-174749250	T	intron_variant	MODIFIER	RABGAP1L	ENSG00000152061	Transcript	ENST00000347255.2	protein_coding	-	3/10	-	-	-	-	-	-	-	rs200449468	-	1	-	HGNC	24663	-	-	-	-	0.4044	-	-	-	-	-	-	-	-	1.403	-0.09971
HIGH_LD	rs200449468	1:174749250-174749250	T	intron_variant,non_coding_transcript_variant	MODIFIER	RABGAP1L	ENSG00000152061	Transcript	ENST00000367686.3	processed_transcript	-	3/12	-	-	-	-	-	-	-	rs200449468	-	1	-	HGNC	24663	-	-	-	-	0.4044	-	-	-	-	-	-	-	-	1.403	-0.09971
HIGH_LD	rs200449468	1:174749250-174749250	T	intron_variant	MODIFIER	RABGAP1L	ENSG00000152061	Transcript	ENST00000367687.1	protein_coding	-	3/10	-	-	-	-	-	-	-	rs200449468	-	1	-	HGNC	24663	-	-	-	-	0.4044	-	-	-	-	-	-	-	-	1.403	-0.09971
HIGH_LD	rs200449468	1:174749250-174749250	T	intron_variant,NMD_transcript_variant	MODIFIER	RABGAP1L	ENSG00000152061	Transcript	ENST00000469553.2	nonsense_mediated_decay	-	3/12	-	-	-	-	-	-	-	rs200449468	-	1	-	HGNC	24663	-	-	-	-	0.4044	-	-	-	-	-	-	-	-	1.403	-0.09971
HIGH_LD	rs2853052	1:174749254-174749254	T	intron_variant	MODIFIER	RABGAP1L	ENSG00000152061	Transcript	ENST00000251507.4	protein_coding	-	18/20	-	-	-	-	-	-	-	rs2853052	-	1	-	HGNC	24663	-	-	-	-	0.4139	-	-	-	-	-	-	-	-	1.387	-0.101483
HIGH_LD	rs2853052	1:174749254-174749254	T	intron_variant	MODIFIER	RABGAP1L	ENSG00000152061	Transcript	ENST00000325589.5	protein_coding	-	3/10	-	-	-	-	-	-	-	rs2853052	-	1	-	HGNC	24663	-	-	-	-	0.4139	-	-	-	-	-	-	-	-	1.387	-0.101483
HIGH_LD	rs2853052	1:174749254-174749254	T	intron_variant	MODIFIER	RABGAP1L	ENSG00000152061	Transcript	ENST00000347255.2	protein_coding	-	3/10	-	-	-	-	-	-	-	rs2853052	-	1	-	HGNC	24663	-	-	-	-	0.4139	-	-	-	-	-	-	-	-	1.387	-0.101483
HIGH_LD	rs2853052	1:174749254-174749254	T	intron_variant,non_coding_transcript_variant	MODIFIER	RABGAP1L	ENSG00000152061	Transcript	ENST00000367686.3	processed_transcript	-	3/12	-	-	-	-	-	-	-	rs2853052	-	1	-	HGNC	24663	-	-	-	-	0.4139	-	-	-	-	-	-	-	-	1.387	-0.101483
HIGH_LD	rs2853052	1:174749254-174749254	T	intron_variant	MODIFIER	RABGAP1L	ENSG00000152061	Transcript	ENST00000367687.1	protein_coding	-	3/10	-	-	-	-	-	-	-	rs2853052	-	1	-	HGNC	24663	-	-	-	-	0.4139	-	-	-	-	-	-	-	-	1.387	-0.101483
HIGH_LD	rs2853052	1:174749254-174749254	T	intron_variant,NMD_transcript_variant	MODIFIER	RABGAP1L	ENSG00000152061	Transcript	ENST00000469553.2	nonsense_mediated_decay	-	3/12	-	-	-	-	-	-	-	rs2853052	-	1	-	HGNC	24663	-	-	-	-	0.4139	-	-	-	-	-	-	-	-	1.387	-0.101483
HIGH_LD	rs145193014	1:174750441-174750441	C	intron_variant	MODIFIER	RABGAP1L	ENSG00000152061	Transcript	ENST00000251507.4	protein_coding	-	18/20	-	-	-	-	-	-	-	rs145193014	-	1	-	HGNC	24663	-	-	-	-	0.6248	-	-	-	-	-	-	-	-	0.35	-0.305776
HIGH_LD	rs145193014	1:174750441-174750441	C	intron_variant	MODIFIER	RABGAP1L	ENSG00000152061	Transcript	ENST00000325589.5	protein_coding	-	3/10	-	-	-	-	-	-	-	rs145193014	-	1	-	HGNC	24663	-	-	-	-	0.6248	-	-	-	-	-	-	-	-	0.35	-0.305776
HIGH_LD	rs145193014	1:174750441-174750441	C	intron_variant	MODIFIER	RABGAP1L	ENSG00000152061	Transcript	ENST00000347255.2	protein_coding	-	3/10	-	-	-	-	-	-	-	rs145193014	-	1	-	HGNC	24663	-	-	-	-	0.6248	-	-	-	-	-	-	-	-	0.35	-0.305776
HIGH_LD	rs145193014	1:174750441-174750441	C	intron_variant,non_coding_transcript_variant	MODIFIER	RABGAP1L	ENSG00000152061	Transcript	ENST00000367686.3	processed_transcript	-	3/12	-	-	-	-	-	-	-	rs145193014	-	1	-	HGNC	24663	-	-	-	-	0.6248	-	-	-	-	-	-	-	-	0.35	-0.305776
HIGH_LD	rs145193014	1:174750441-174750441	C	intron_variant	MODIFIER	RABGAP1L	ENSG00000152061	Transcript	ENST00000367687.1	protein_coding	-	3/10	-	-	-	-	-	-	-	rs145193014	-	1	-	HGNC	24663	-	-	-	-	0.6248	-	-	-	-	-	-	-	-	0.35	-0.305776
HIGH_LD	rs145193014	1:174750441-174750441	C	intron_variant,NMD_transcript_variant	MODIFIER	RABGAP1L	ENSG00000152061	Transcript	ENST00000469553.2	nonsense_mediated_decay	-	3/12	-	-	-	-	-	-	-	rs145193014	-	1	-	HGNC	24663	-	-	-	-	0.6248	-	-	-	-	-	-	-	-	0.35	-0.305776
HIGH_LD	rs145193014	1:174750441-174750441	C	regulatory_region_variant	MODIFIER	-	-	RegulatoryFeature	ENSR00000951305	open_chromatin_region	-	-	-	-	-	-	-	-	-	rs145193014	-	-	-	-	-	-	-	-	-	0.6248	-	-	-	-	-	-	-	-	0.35	-0.305776
HIGH_LD	rs80245686	1:174750751-174750751	G	intron_variant	MODIFIER	RABGAP1L	ENSG00000152061	Transcript	ENST00000251507.4	protein_coding	-	18/20	-	-	-	-	-	-	-	rs80245686	-	1	-	HGNC	24663	-	-	-	-	0.625	-	-	-	-	-	-	-	-	8.126	0.376025
HIGH_LD	rs80245686	1:174750751-174750751	G	intron_variant	MODIFIER	RABGAP1L	ENSG00000152061	Transcript	ENST00000325589.5	protein_coding	-	3/10	-	-	-	-	-	-	-	rs80245686	-	1	-	HGNC	24663	-	-	-	-	0.625	-	-	-	-	-	-	-	-	8.126	0.376025
HIGH_LD	rs80245686	1:174750751-174750751	G	intron_variant	MODIFIER	RABGAP1L	ENSG00000152061	Transcript	ENST00000347255.2	protein_coding	-	3/10	-	-	-	-	-	-	-	rs80245686	-	1	-	HGNC	24663	-	-	-	-	0.625	-	-	-	-	-	-	-	-	8.126	0.376025
HIGH_LD	rs80245686	1:174750751-174750751	G	intron_variant,non_coding_transcript_variant	MODIFIER	RABGAP1L	ENSG00000152061	Transcript	ENST00000367686.3	processed_transcript	-	3/12	-	-	-	-	-	-	-	rs80245686	-	1	-	HGNC	24663	-	-	-	-	0.625	-	-	-	-	-	-	-	-	8.126	0.376025
HIGH_LD	rs80245686	1:174750751-174750751	G	intron_variant	MODIFIER	RABGAP1L	ENSG00000152061	Transcript	ENST00000367687.1	protein_coding	-	3/10	-	-	-	-	-	-	-	rs80245686	-	1	-	HGNC	24663	-	-	-	-	0.625	-	-	-	-	-	-	-	-	8.126	0.376025
HIGH_LD	rs80245686	1:174750751-174750751	G	intron_variant,NMD_transcript_variant	MODIFIER	RABGAP1L	ENSG00000152061	Transcript	ENST00000469553.2	nonsense_mediated_decay	-	3/12	-	-	-	-	-	-	-	rs80245686	-	1	-	HGNC	24663	-	-	-	-	0.625	-	-	-	-	-	-	-	-	8.126	0.376025
HIGH_LD	rs9700904	1:174751180-174751180	A	intron_variant	MODIFIER	RABGAP1L	ENSG00000152061	Transcript	ENST00000251507.4	protein_coding	-	18/20	-	-	-	-	-	-	-	rs9700904	-	1	-	HGNC	24663	-	-	-	-	0.3794	-	-	-	-	-	-	-	-	0.206	-0.381871
HIGH_LD	rs9700904	1:174751180-174751180	T	intron_variant	MODIFIER	RABGAP1L	ENSG00000152061	Transcript	ENST00000251507.4	protein_coding	-	18/20	-	-	-	-	-	-	-	rs9700904	-	1	-	HGNC	24663	-	-	-	-	-	-	-	-	-	-	-	-	-	0.146	-0.42987
HIGH_LD	rs9700904	1:174751180-174751180	A	intron_variant	MODIFIER	RABGAP1L	ENSG00000152061	Transcript	ENST00000325589.5	protein_coding	-	3/10	-	-	-	-	-	-	-	rs9700904	-	1	-	HGNC	24663	-	-	-	-	0.3794	-	-	-	-	-	-	-	-	0.206	-0.381871
HIGH_LD	rs9700904	1:174751180-174751180	T	intron_variant	MODIFIER	RABGAP1L	ENSG00000152061	Transcript	ENST00000325589.5	protein_coding	-	3/10	-	-	-	-	-	-	-	rs9700904	-	1	-	HGNC	24663	-	-	-	-	-	-	-	-	-	-	-	-	-	0.146	-0.42987
HIGH_LD	rs9700904	1:174751180-174751180	A	intron_variant	MODIFIER	RABGAP1L	ENSG00000152061	Transcript	ENST00000347255.2	protein_coding	-	3/10	-	-	-	-	-	-	-	rs9700904	-	1	-	HGNC	24663	-	-	-	-	0.3794	-	-	-	-	-	-	-	-	0.206	-0.381871
HIGH_LD	rs9700904	1:174751180-174751180	T	intron_variant	MODIFIER	RABGAP1L	ENSG00000152061	Transcript	ENST00000347255.2	protein_coding	-	3/10	-	-	-	-	-	-	-	rs9700904	-	1	-	HGNC	24663	-	-	-	-	-	-	-	-	-	-	-	-	-	0.146	-0.42987
HIGH_LD	rs9700904	1:174751180-174751180	A	intron_variant,non_coding_transcript_variant	MODIFIER	RABGAP1L	ENSG00000152061	Transcript	ENST00000367686.3	processed_transcript	-	3/12	-	-	-	-	-	-	-	rs9700904	-	1	-	HGNC	24663	-	-	-	-	0.3794	-	-	-	-	-	-	-	-	0.206	-0.381871
HIGH_LD	rs9700904	1:174751180-174751180	T	intron_variant,non_coding_transcript_variant	MODIFIER	RABGAP1L	ENSG00000152061	Transcript	ENST00000367686.3	processed_transcript	-	3/12	-	-	-	-	-	-	-	rs9700904	-	1	-	HGNC	24663	-	-	-	-	-	-	-	-	-	-	-	-	-	0.146	-0.42987
HIGH_LD	rs9700904	1:174751180-174751180	A	intron_variant	MODIFIER	RABGAP1L	ENSG00000152061	Transcript	ENST00000367687.1	protein_coding	-	3/10	-	-	-	-	-	-	-	rs9700904	-	1	-	HGNC	24663	-	-	-	-	0.3794	-	-	-	-	-	-	-	-	0.206	-0.381871
HIGH_LD	rs9700904	1:174751180-174751180	T	intron_variant	MODIFIER	RABGAP1L	ENSG00000152061	Transcript	ENST00000367687.1	protein_coding	-	3/10	-	-	-	-	-	-	-	rs9700904	-	1	-	HGNC	24663	-	-	-	-	-	-	-	-	-	-	-	-	-	0.146	-0.42987
HIGH_LD	rs9700904	1:174751180-174751180	A	intron_variant,NMD_transcript_variant	MODIFIER	RABGAP1L	ENSG00000152061	Transcript	ENST00000469553.2	nonsense_mediated_decay	-	3/12	-	-	-	-	-	-	-	rs9700904	-	1	-	HGNC	24663	-	-	-	-	0.3794	-	-	-	-	-	-	-	-	0.206	-0.381871
HIGH_LD	rs9700904	1:174751180-174751180	T	intron_variant,NMD_transcript_variant	MODIFIER	RABGAP1L	ENSG00000152061	Transcript	ENST00000469553.2	nonsense_mediated_decay	-	3/12	-	-	-	-	-	-	-	rs9700904	-	1	-	HGNC	24663	-	-	-	-	-	-	-	-	-	-	-	-	-	0.146	-0.42987
HIGH_LD	rs1793297	1:174753549-174753549	C	intron_variant	MODIFIER	RABGAP1L	ENSG00000152061	Transcript	ENST00000251507.4	protein_coding	-	18/20	-	-	-	-	-	-	-	rs1793297	-	1	-	HGNC	24663	-	-	-	-	-	-	-	-	-	-	-	-	-	8.598	0.419913
HIGH_LD	rs1793297	1:174753549-174753549	G	intron_variant	MODIFIER	RABGAP1L	ENSG00000152061	Transcript	ENST00000251507.4	protein_coding	-	18/20	-	-	-	-	-	-	-	rs1793297	-	1	-	HGNC	24663	-	-	-	-	0.3788	-	-	-	-	-	-	-	-	8.822	0.441818
HIGH_LD	rs1793297	1:174753549-174753549	T	intron_variant	MODIFIER	RABGAP1L	ENSG00000152061	Transcript	ENST00000251507.4	protein_coding	-	18/20	-	-	-	-	-	-	-	rs1793297	-	1	-	HGNC	24663	-	-	-	-	-	-	-	-	-	-	-	-	-	8.659	0.425743
HIGH_LD	rs1793297	1:174753549-174753549	C	intron_variant	MODIFIER	RABGAP1L	ENSG00000152061	Transcript	ENST00000325589.5	protein_coding	-	3/10	-	-	-	-	-	-	-	rs1793297	-	1	-	HGNC	24663	-	-	-	-	-	-	-	-	-	-	-	-	-	8.598	0.419913
HIGH_LD	rs1793297	1:174753549-174753549	G	intron_variant	MODIFIER	RABGAP1L	ENSG00000152061	Transcript	ENST00000325589.5	protein_coding	-	3/10	-	-	-	-	-	-	-	rs1793297	-	1	-	HGNC	24663	-	-	-	-	0.3788	-	-	-	-	-	-	-	-	8.822	0.441818
HIGH_LD	rs1793297	1:174753549-174753549	T	intron_variant	MODIFIER	RABGAP1L	ENSG00000152061	Transcript	ENST00000325589.5	protein_coding	-	3/10	-	-	-	-	-	-	-	rs1793297	-	1	-	HGNC	24663	-	-	-	-	-	-	-	-	-	-	-	-	-	8.659	0.425743
HIGH_LD	rs1793297	1:174753549-174753549	C	intron_variant	MODIFIER	RABGAP1L	ENSG00000152061	Transcript	ENST00000347255.2	protein_coding	-	3/10	-	-	-	-	-	-	-	rs1793297	-	1	-	HGNC	24663	-	-	-	-	-	-	-	-	-	-	-	-	-	8.598	0.419913
HIGH_LD	rs1793297	1:174753549-174753549	G	intron_variant	MODIFIER	RABGAP1L	ENSG00000152061	Transcript	ENST00000347255.2	protein_coding	-	3/10	-	-	-	-	-	-	-	rs1793297	-	1	-	HGNC	24663	-	-	-	-	0.3788	-	-	-	-	-	-	-	-	8.822	0.441818
HIGH_LD	rs1793297	1:174753549-174753549	T	intron_variant	MODIFIER	RABGAP1L	ENSG00000152061	Transcript	ENST00000347255.2	protein_coding	-	3/10	-	-	-	-	-	-	-	rs1793297	-	1	-	HGNC	24663	-	-	-	-	-	-	-	-	-	-	-	-	-	8.659	0.425743
HIGH_LD	rs1793297	1:174753549-174753549	C	intron_variant,non_coding_transcript_variant	MODIFIER	RABGAP1L	ENSG00000152061	Transcript	ENST00000367686.3	processed_transcript	-	3/12	-	-	-	-	-	-	-	rs1793297	-	1	-	HGNC	24663	-	-	-	-	-	-	-	-	-	-	-	-	-	8.598	0.419913
HIGH_LD	rs1793297	1:174753549-174753549	G	intron_variant,non_coding_transcript_variant	MODIFIER	RABGAP1L	ENSG00000152061	Transcript	ENST00000367686.3	processed_transcript	-	3/12	-	-	-	-	-	-	-	rs1793297	-	1	-	HGNC	24663	-	-	-	-	0.3788	-	-	-	-	-	-	-	-	8.822	0.441818
HIGH_LD	rs1793297	1:174753549-174753549	T	intron_variant,non_coding_transcript_variant	MODIFIER	RABGAP1L	ENSG00000152061	Transcript	ENST00000367686.3	processed_transcript	-	3/12	-	-	-	-	-	-	-	rs1793297	-	1	-	HGNC	24663	-	-	-	-	-	-	-	-	-	-	-	-	-	8.659	0.425743
HIGH_LD	rs1793297	1:174753549-174753549	C	intron_variant	MODIFIER	RABGAP1L	ENSG00000152061	Transcript	ENST00000367687.1	protein_coding	-	3/10	-	-	-	-	-	-	-	rs1793297	-	1	-	HGNC	24663	-	-	-	-	-	-	-	-	-	-	-	-	-	8.598	0.419913
HIGH_LD	rs1793297	1:174753549-174753549	G	intron_variant	MODIFIER	RABGAP1L	ENSG00000152061	Transcript	ENST00000367687.1	protein_coding	-	3/10	-	-	-	-	-	-	-	rs1793297	-	1	-	HGNC	24663	-	-	-	-	0.3788	-	-	-	-	-	-	-	-	8.822	0.441818
HIGH_LD	rs1793297	1:174753549-174753549	T	intron_variant	MODIFIER	RABGAP1L	ENSG00000152061	Transcript	ENST00000367687.1	protein_coding	-	3/10	-	-	-	-	-	-	-	rs1793297	-	1	-	HGNC	24663	-	-	-	-	-	-	-	-	-	-	-	-	-	8.659	0.425743
HIGH_LD	rs1793297	1:174753549-174753549	C	intron_variant,NMD_transcript_variant	MODIFIER	RABGAP1L	ENSG00000152061	Transcript	ENST00000469553.2	nonsense_mediated_decay	-	3/12	-	-	-	-	-	-	-	rs1793297	-	1	-	HGNC	24663	-	-	-	-	-	-	-	-	-	-	-	-	-	8.598	0.419913
HIGH_LD	rs1793297	1:174753549-174753549	G	intron_variant,NMD_transcript_variant	MODIFIER	RABGAP1L	ENSG00000152061	Transcript	ENST00000469553.2	nonsense_mediated_decay	-	3/12	-	-	-	-	-	-	-	rs1793297	-	1	-	HGNC	24663	-	-	-	-	0.3788	-	-	-	-	-	-	-	-	8.822	0.441818
HIGH_LD	rs1793297	1:174753549-174753549	T	intron_variant,NMD_transcript_variant	MODIFIER	RABGAP1L	ENSG00000152061	Transcript	ENST00000469553.2	nonsense_mediated_decay	-	3/12	-	-	-	-	-	-	-	rs1793297	-	1	-	HGNC	24663	-	-	-	-	-	-	-	-	-	-	-	-	-	8.659	0.425743
HIGH_LD	rs1653632	1:174755597-174755597	T	intron_variant	MODIFIER	RABGAP1L	ENSG00000152061	Transcript	ENST00000251507.4	protein_coding	-	18/20	-	-	-	-	-	-	-	rs1653632	-	1	-	HGNC	24663	-	-	-	-	0.3612	-	-	-	-	-	-	-	-	2.959	0.021457
HIGH_LD	rs1653632	1:174755597-174755597	T	intron_variant	MODIFIER	RABGAP1L	ENSG00000152061	Transcript	ENST00000325589.5	protein_coding	-	3/10	-	-	-	-	-	-	-	rs1653632	-	1	-	HGNC	24663	-	-	-	-	0.3612	-	-	-	-	-	-	-	-	2.959	0.021457
HIGH_LD	rs1653632	1:174755597-174755597	T	intron_variant	MODIFIER	RABGAP1L	ENSG00000152061	Transcript	ENST00000347255.2	protein_coding	-	3/10	-	-	-	-	-	-	-	rs1653632	-	1	-	HGNC	24663	-	-	-	-	0.3612	-	-	-	-	-	-	-	-	2.959	0.021457
HIGH_LD	rs1653632	1:174755597-174755597	T	intron_variant,non_coding_transcript_variant	MODIFIER	RABGAP1L	ENSG00000152061	Transcript	ENST00000367686.3	processed_transcript	-	3/12	-	-	-	-	-	-	-	rs1653632	-	1	-	HGNC	24663	-	-	-	-	0.3612	-	-	-	-	-	-	-	-	2.959	0.021457
HIGH_LD	rs1653632	1:174755597-174755597	T	intron_variant	MODIFIER	RABGAP1L	ENSG00000152061	Transcript	ENST00000367687.1	protein_coding	-	3/10	-	-	-	-	-	-	-	rs1653632	-	1	-	HGNC	24663	-	-	-	-	0.3612	-	-	-	-	-	-	-	-	2.959	0.021457
HIGH_LD	rs1653632	1:174755597-174755597	T	intron_variant,NMD_transcript_variant	MODIFIER	RABGAP1L	ENSG00000152061	Transcript	ENST00000469553.2	nonsense_mediated_decay	-	3/12	-	-	-	-	-	-	-	rs1653632	-	1	-	HGNC	24663	-	-	-	-	0.3612	-	-	-	-	-	-	-	-	2.959	0.021457
HIGH_LD	rs7538650	1:174757959-174757959	T	intron_variant	MODIFIER	RABGAP1L	ENSG00000152061	Transcript	ENST00000251507.4	protein_coding	-	18/20	-	-	-	-	-	-	-	rs7538650	-	1	-	HGNC	24663	-	-	-	-	0.4954	-	-	-	-	-	-	-	-	0.002	-1.07722
HIGH_LD	rs7538650	1:174757959-174757959	T	intron_variant	MODIFIER	RABGAP1L	ENSG00000152061	Transcript	ENST00000325589.5	protein_coding	-	3/10	-	-	-	-	-	-	-	rs7538650	-	1	-	HGNC	24663	-	-	-	-	0.4954	-	-	-	-	-	-	-	-	0.002	-1.07722
HIGH_LD	rs7538650	1:174757959-174757959	T	intron_variant	MODIFIER	RABGAP1L	ENSG00000152061	Transcript	ENST00000347255.2	protein_coding	-	3/10	-	-	-	-	-	-	-	rs7538650	-	1	-	HGNC	24663	-	-	-	-	0.4954	-	-	-	-	-	-	-	-	0.002	-1.07722
HIGH_LD	rs7538650	1:174757959-174757959	T	intron_variant,non_coding_transcript_variant	MODIFIER	RABGAP1L	ENSG00000152061	Transcript	ENST00000367686.3	processed_transcript	-	3/12	-	-	-	-	-	-	-	rs7538650	-	1	-	HGNC	24663	-	-	-	-	0.4954	-	-	-	-	-	-	-	-	0.002	-1.07722
HIGH_LD	rs7538650	1:174757959-174757959	T	intron_variant	MODIFIER	RABGAP1L	ENSG00000152061	Transcript	ENST00000367687.1	protein_coding	-	3/10	-	-	-	-	-	-	-	rs7538650	-	1	-	HGNC	24663	-	-	-	-	0.4954	-	-	-	-	-	-	-	-	0.002	-1.07722
HIGH_LD	rs7538650	1:174757959-174757959	T	intron_variant,NMD_transcript_variant	MODIFIER	RABGAP1L	ENSG00000152061	Transcript	ENST00000469553.2	nonsense_mediated_decay	-	3/12	-	-	-	-	-	-	-	rs7538650	-	1	-	HGNC	24663	-	-	-	-	0.4954	-	-	-	-	-	-	-	-	0.002	-1.07722
HIGH_LD	rs7538650	1:174757959-174757959	T	regulatory_region_variant	MODIFIER	-	-	RegulatoryFeature	ENSR00000951306	promoter_flanking_region	-	-	-	-	-	-	-	-	-	rs7538650	-	-	-	-	-	-	-	-	-	0.4954	-	-	-	-	-	-	-	-	0.002	-1.07722
HIGH_LD	rs34341853	1:174759760-174759760	A	intron_variant	MODIFIER	RABGAP1L	ENSG00000152061	Transcript	ENST00000251507.4	protein_coding	-	18/20	-	-	-	-	-	-	-	rs34341853	-	1	-	HGNC	24663	-	-	-	-	0.3674	-	-	-	-	-	-	-	-	0.978	-0.153188
HIGH_LD	rs34341853	1:174759760-174759760	AA	intron_variant	MODIFIER	RABGAP1L	ENSG00000152061	Transcript	ENST00000251507.4	protein_coding	-	18/20	-	-	-	-	-	-	-	rs34341853	-	1	-	HGNC	24663	-	-	-	-	-	-	-	-	-	-	-	-	-	0.953	-0.157043
HIGH_LD	rs34341853	1:174759760-174759760	AAAA	intron_variant	MODIFIER	RABGAP1L	ENSG00000152061	Transcript	ENST00000251507.4	protein_coding	-	18/20	-	-	-	-	-	-	-	rs34341853	-	1	-	HGNC	24663	-	-	-	-	-	-	-	-	-	-	-	-	-	-	-
HIGH_LD	rs34341853	1:174759760-174759760	A	intron_variant	MODIFIER	RABGAP1L	ENSG00000152061	Transcript	ENST00000325589.5	protein_coding	-	3/10	-	-	-	-	-	-	-	rs34341853	-	1	-	HGNC	24663	-	-	-	-	0.3674	-	-	-	-	-	-	-	-	0.978	-0.153188
HIGH_LD	rs34341853	1:174759760-174759760	AA	intron_variant	MODIFIER	RABGAP1L	ENSG00000152061	Transcript	ENST00000325589.5	protein_coding	-	3/10	-	-	-	-	-	-	-	rs34341853	-	1	-	HGNC	24663	-	-	-	-	-	-	-	-	-	-	-	-	-	0.953	-0.157043
HIGH_LD	rs34341853	1:174759760-174759760	AAAA	intron_variant	MODIFIER	RABGAP1L	ENSG00000152061	Transcript	ENST00000325589.5	protein_coding	-	3/10	-	-	-	-	-	-	-	rs34341853	-	1	-	HGNC	24663	-	-	-	-	-	-	-	-	-	-	-	-	-	-	-
HIGH_LD	rs34341853	1:174759760-174759760	A	intron_variant	MODIFIER	RABGAP1L	ENSG00000152061	Transcript	ENST00000347255.2	protein_coding	-	3/10	-	-	-	-	-	-	-	rs34341853	-	1	-	HGNC	24663	-	-	-	-	0.3674	-	-	-	-	-	-	-	-	0.978	-0.153188
HIGH_LD	rs34341853	1:174759760-174759760	AA	intron_variant	MODIFIER	RABGAP1L	ENSG00000152061	Transcript	ENST00000347255.2	protein_coding	-	3/10	-	-	-	-	-	-	-	rs34341853	-	1	-	HGNC	24663	-	-	-	-	-	-	-	-	-	-	-	-	-	0.953	-0.157043
HIGH_LD	rs34341853	1:174759760-174759760	AAAA	intron_variant	MODIFIER	RABGAP1L	ENSG00000152061	Transcript	ENST00000347255.2	protein_coding	-	3/10	-	-	-	-	-	-	-	rs34341853	-	1	-	HGNC	24663	-	-	-	-	-	-	-	-	-	-	-	-	-	-	-
HIGH_LD	rs34341853	1:174759760-174759760	A	intron_variant,non_coding_transcript_variant	MODIFIER	RABGAP1L	ENSG00000152061	Transcript	ENST00000367686.3	processed_transcript	-	3/12	-	-	-	-	-	-	-	rs34341853	-	1	-	HGNC	24663	-	-	-	-	0.3674	-	-	-	-	-	-	-	-	0.978	-0.153188
HIGH_LD	rs34341853	1:174759760-174759760	AA	intron_variant,non_coding_transcript_variant	MODIFIER	RABGAP1L	ENSG00000152061	Transcript	ENST00000367686.3	processed_transcript	-	3/12	-	-	-	-	-	-	-	rs34341853	-	1	-	HGNC	24663	-	-	-	-	-	-	-	-	-	-	-	-	-	0.953	-0.157043
HIGH_LD	rs34341853	1:174759760-174759760	AAAA	intron_variant,non_coding_transcript_variant	MODIFIER	RABGAP1L	ENSG00000152061	Transcript	ENST00000367686.3	processed_transcript	-	3/12	-	-	-	-	-	-	-	rs34341853	-	1	-	HGNC	24663	-	-	-	-	-	-	-	-	-	-	-	-	-	-	-
HIGH_LD	rs34341853	1:174759760-174759760	A	intron_variant	MODIFIER	RABGAP1L	ENSG00000152061	Transcript	ENST00000367687.1	protein_coding	-	3/10	-	-	-	-	-	-	-	rs34341853	-	1	-	HGNC	24663	-	-	-	-	0.3674	-	-	-	-	-	-	-	-	0.978	-0.153188
HIGH_LD	rs34341853	1:174759760-174759760	AA	intron_variant	MODIFIER	RABGAP1L	ENSG00000152061	Transcript	ENST00000367687.1	protein_coding	-	3/10	-	-	-	-	-	-	-	rs34341853	-	1	-	HGNC	24663	-	-	-	-	-	-	-	-	-	-	-	-	-	0.953	-0.157043
HIGH_LD	rs34341853	1:174759760-174759760	AAAA	intron_variant	MODIFIER	RABGAP1L	ENSG00000152061	Transcript	ENST00000367687.1	protein_coding	-	3/10	-	-	-	-	-	-	-	rs34341853	-	1	-	HGNC	24663	-	-	-	-	-	-	-	-	-	-	-	-	-	-	-
HIGH_LD	rs34341853	1:174759760-174759760	A	intron_variant,NMD_transcript_variant	MODIFIER	RABGAP1L	ENSG00000152061	Transcript	ENST00000469553.2	nonsense_mediated_decay	-	3/12	-	-	-	-	-	-	-	rs34341853	-	1	-	HGNC	24663	-	-	-	-	0.3674	-	-	-	-	-	-	-	-	0.978	-0.153188
HIGH_LD	rs34341853	1:174759760-174759760	AA	intron_variant,NMD_transcript_variant	MODIFIER	RABGAP1L	ENSG00000152061	Transcript	ENST00000469553.2	nonsense_mediated_decay	-	3/12	-	-	-	-	-	-	-	rs34341853	-	1	-	HGNC	24663	-	-	-	-	-	-	-	-	-	-	-	-	-	0.953	-0.157043
HIGH_LD	rs34341853	1:174759760-174759760	AAAA	intron_variant,NMD_transcript_variant	MODIFIER	RABGAP1L	ENSG00000152061	Transcript	ENST00000469553.2	nonsense_mediated_decay	-	3/12	-	-	-	-	-	-	-	rs34341853	-	1	-	HGNC	24663	-	-	-	-	-	-	-	-	-	-	-	-	-	-	-
HIGH_LD	rs3118980	1:174762839-174762839	T	intron_variant	MODIFIER	RABGAP1L	ENSG00000152061	Transcript	ENST00000251507.4	protein_coding	-	18/20	-	-	-	-	-	-	-	rs3118980	-	1	-	HGNC	24663	-	-	-	-	0.3786	-	-	-	-	-	-	-	-	6.929	0.27836
HIGH_LD	rs3118980	1:174762839-174762839	T	intron_variant	MODIFIER	RABGAP1L	ENSG00000152061	Transcript	ENST00000325589.5	protein_coding	-	3/10	-	-	-	-	-	-	-	rs3118980	-	1	-	HGNC	24663	-	-	-	-	0.3786	-	-	-	-	-	-	-	-	6.929	0.27836
HIGH_LD	rs3118980	1:174762839-174762839	T	intron_variant	MODIFIER	RABGAP1L	ENSG00000152061	Transcript	ENST00000347255.2	protein_coding	-	3/10	-	-	-	-	-	-	-	rs3118980	-	1	-	HGNC	24663	-	-	-	-	0.3786	-	-	-	-	-	-	-	-	6.929	0.27836
HIGH_LD	rs3118980	1:174762839-174762839	T	intron_variant,non_coding_transcript_variant	MODIFIER	RABGAP1L	ENSG00000152061	Transcript	ENST00000367686.3	processed_transcript	-	3/12	-	-	-	-	-	-	-	rs3118980	-	1	-	HGNC	24663	-	-	-	-	0.3786	-	-	-	-	-	-	-	-	6.929	0.27836
HIGH_LD	rs3118980	1:174762839-174762839	T	intron_variant	MODIFIER	RABGAP1L	ENSG00000152061	Transcript	ENST00000367687.1	protein_coding	-	3/10	-	-	-	-	-	-	-	rs3118980	-	1	-	HGNC	24663	-	-	-	-	0.3786	-	-	-	-	-	-	-	-	6.929	0.27836
HIGH_LD	rs3118980	1:174762839-174762839	T	intron_variant,NMD_transcript_variant	MODIFIER	RABGAP1L	ENSG00000152061	Transcript	ENST00000469553.2	nonsense_mediated_decay	-	3/12	-	-	-	-	-	-	-	rs3118980	-	1	-	HGNC	24663	-	-	-	-	0.3786	-	-	-	-	-	-	-	-	6.929	0.27836
HIGH_LD	rs1793319	1:174764608-174764608	G	intron_variant	MODIFIER	RABGAP1L	ENSG00000152061	Transcript	ENST00000251507.4	protein_coding	-	18/20	-	-	-	-	-	-	-	rs1793319	-	1	-	HGNC	24663	-	-	-	-	0.4964	-	-	-	-	-	-	-	-	1.564	-0.083261
HIGH_LD	rs1793319	1:174764608-174764608	T	intron_variant	MODIFIER	RABGAP1L	ENSG00000152061	Transcript	ENST00000251507.4	protein_coding	-	18/20	-	-	-	-	-	-	-	rs1793319	-	1	-	HGNC	24663	-	-	-	-	-	-	-	-	-	-	-	-	-	1.407	-0.099336
HIGH_LD	rs1793319	1:174764608-174764608	G	intron_variant	MODIFIER	RABGAP1L	ENSG00000152061	Transcript	ENST00000325589.5	protein_coding	-	3/10	-	-	-	-	-	-	-	rs1793319	-	1	-	HGNC	24663	-	-	-	-	0.4964	-	-	-	-	-	-	-	-	1.564	-0.083261
HIGH_LD	rs1793319	1:174764608-174764608	T	intron_variant	MODIFIER	RABGAP1L	ENSG00000152061	Transcript	ENST00000325589.5	protein_coding	-	3/10	-	-	-	-	-	-	-	rs1793319	-	1	-	HGNC	24663	-	-	-	-	-	-	-	-	-	-	-	-	-	1.407	-0.099336
HIGH_LD	rs1793319	1:174764608-174764608	G	intron_variant	MODIFIER	RABGAP1L	ENSG00000152061	Transcript	ENST00000347255.2	protein_coding	-	3/10	-	-	-	-	-	-	-	rs1793319	-	1	-	HGNC	24663	-	-	-	-	0.4964	-	-	-	-	-	-	-	-	1.564	-0.083261
HIGH_LD	rs1793319	1:174764608-174764608	T	intron_variant	MODIFIER	RABGAP1L	ENSG00000152061	Transcript	ENST00000347255.2	protein_coding	-	3/10	-	-	-	-	-	-	-	rs1793319	-	1	-	HGNC	24663	-	-	-	-	-	-	-	-	-	-	-	-	-	1.407	-0.099336
HIGH_LD	rs1793319	1:174764608-174764608	G	intron_variant,non_coding_transcript_variant	MODIFIER	RABGAP1L	ENSG00000152061	Transcript	ENST00000367686.3	processed_transcript	-	3/12	-	-	-	-	-	-	-	rs1793319	-	1	-	HGNC	24663	-	-	-	-	0.4964	-	-	-	-	-	-	-	-	1.564	-0.083261
HIGH_LD	rs1793319	1:174764608-174764608	T	intron_variant,non_coding_transcript_variant	MODIFIER	RABGAP1L	ENSG00000152061	Transcript	ENST00000367686.3	processed_transcript	-	3/12	-	-	-	-	-	-	-	rs1793319	-	1	-	HGNC	24663	-	-	-	-	-	-	-	-	-	-	-	-	-	1.407	-0.099336
HIGH_LD	rs1793319	1:174764608-174764608	G	intron_variant	MODIFIER	RABGAP1L	ENSG00000152061	Transcript	ENST00000367687.1	protein_coding	-	3/10	-	-	-	-	-	-	-	rs1793319	-	1	-	HGNC	24663	-	-	-	-	0.4964	-	-	-	-	-	-	-	-	1.564	-0.083261
HIGH_LD	rs1793319	1:174764608-174764608	T	intron_variant	MODIFIER	RABGAP1L	ENSG00000152061	Transcript	ENST00000367687.1	protein_coding	-	3/10	-	-	-	-	-	-	-	rs1793319	-	1	-	HGNC	24663	-	-	-	-	-	-	-	-	-	-	-	-	-	1.407	-0.099336
HIGH_LD	rs1793319	1:174764608-174764608	G	intron_variant,NMD_transcript_variant	MODIFIER	RABGAP1L	ENSG00000152061	Transcript	ENST00000469553.2	nonsense_mediated_decay	-	3/12	-	-	-	-	-	-	-	rs1793319	-	1	-	HGNC	24663	-	-	-	-	0.4964	-	-	-	-	-	-	-	-	1.564	-0.083261
HIGH_LD	rs1793319	1:174764608-174764608	T	intron_variant,NMD_transcript_variant	MODIFIER	RABGAP1L	ENSG00000152061	Transcript	ENST00000469553.2	nonsense_mediated_decay	-	3/12	-	-	-	-	-	-	-	rs1793319	-	1	-	HGNC	24663	-	-	-	-	-	-	-	-	-	-	-	-	-	1.407	-0.099336
HIGH_LD	rs1793319	1:174764608-174764608	G	regulatory_region_variant	MODIFIER	-	-	RegulatoryFeature	ENSR00000951308	enhancer	-	-	-	-	-	-	-	-	-	rs1793319	-	-	-	-	-	-	-	-	-	0.4964	-	-	-	-	-	-	-	-	1.564	-0.083261
HIGH_LD	rs1793319	1:174764608-174764608	T	regulatory_region_variant	MODIFIER	-	-	RegulatoryFeature	ENSR00000951308	enhancer	-	-	-	-	-	-	-	-	-	rs1793319	-	-	-	-	-	-	-	-	-	-	-	-	-	-	-	-	-	-	1.407	-0.099336
HIGH_LD	rs2987874	1:174770191-174770191	A	intron_variant	MODIFIER	RABGAP1L	ENSG00000152061	Transcript	ENST00000251507.4	protein_coding	-	18/20	-	-	-	-	-	-	-	rs2987874	-	1	-	HGNC	24663	-	-	-	-	0.3764	-	-	-	-	-	-	-	-	9.704	0.535268
HIGH_LD	rs2987874	1:174770191-174770191	A	intron_variant	MODIFIER	RABGAP1L	ENSG00000152061	Transcript	ENST00000325589.5	protein_coding	-	3/10	-	-	-	-	-	-	-	rs2987874	-	1	-	HGNC	24663	-	-	-	-	0.3764	-	-	-	-	-	-	-	-	9.704	0.535268
HIGH_LD	rs2987874	1:174770191-174770191	A	intron_variant	MODIFIER	RABGAP1L	ENSG00000152061	Transcript	ENST00000347255.2	protein_coding	-	3/10	-	-	-	-	-	-	-	rs2987874	-	1	-	HGNC	24663	-	-	-	-	0.3764	-	-	-	-	-	-	-	-	9.704	0.535268
HIGH_LD	rs2987874	1:174770191-174770191	A	intron_variant,non_coding_transcript_variant	MODIFIER	RABGAP1L	ENSG00000152061	Transcript	ENST00000367686.3	processed_transcript	-	3/12	-	-	-	-	-	-	-	rs2987874	-	1	-	HGNC	24663	-	-	-	-	0.3764	-	-	-	-	-	-	-	-	9.704	0.535268
HIGH_LD	rs2987874	1:174770191-174770191	A	intron_variant	MODIFIER	RABGAP1L	ENSG00000152061	Transcript	ENST00000367687.1	protein_coding	-	3/10	-	-	-	-	-	-	-	rs2987874	-	1	-	HGNC	24663	-	-	-	-	0.3764	-	-	-	-	-	-	-	-	9.704	0.535268
HIGH_LD	rs2987874	1:174770191-174770191	A	intron_variant,NMD_transcript_variant	MODIFIER	RABGAP1L	ENSG00000152061	Transcript	ENST00000469553.2	nonsense_mediated_decay	-	3/12	-	-	-	-	-	-	-	rs2987874	-	1	-	HGNC	24663	-	-	-	-	0.3764	-	-	-	-	-	-	-	-	9.704	0.535268
HIGH_LD	rs2987874	1:174770191-174770191	A	intron_variant	MODIFIER	RABGAP1L	ENSG00000152061	Transcript	ENST00000489615.1	protein_coding	-	1/8	-	-	-	-	-	-	-	rs2987874	-	1	-	HGNC	24663	-	-	-	-	0.3764	-	-	-	-	-	-	-	-	9.704	0.535268
HIGH_LD	rs2987874	1:174770191-174770191	A	regulatory_region_variant	MODIFIER	-	-	RegulatoryFeature	ENSR00000016059	promoter	-	-	-	-	-	-	-	-	-	rs2987874	-	-	-	-	-	-	-	-	-	0.3764	-	-	-	-	-	-	-	-	9.704	0.535268
HIGH_LD	rs913687	1:174775131-174775131	G	intron_variant	MODIFIER	RABGAP1L	ENSG00000152061	Transcript	ENST00000251507.4	protein_coding	-	18/20	-	-	-	-	-	-	-	rs913687	-	1	-	HGNC	24663	-	-	-	-	0.6282	-	-	-	-	-	-	-	-	9.543	0.517373
HIGH_LD	rs913687	1:174775131-174775131	G	intron_variant	MODIFIER	RABGAP1L	ENSG00000152061	Transcript	ENST00000325589.5	protein_coding	-	3/10	-	-	-	-	-	-	-	rs913687	-	1	-	HGNC	24663	-	-	-	-	0.6282	-	-	-	-	-	-	-	-	9.543	0.517373
HIGH_LD	rs913687	1:174775131-174775131	G	intron_variant	MODIFIER	RABGAP1L	ENSG00000152061	Transcript	ENST00000347255.2	protein_coding	-	3/10	-	-	-	-	-	-	-	rs913687	-	1	-	HGNC	24663	-	-	-	-	0.6282	-	-	-	-	-	-	-	-	9.543	0.517373
HIGH_LD	rs913687	1:174775131-174775131	G	intron_variant,non_coding_transcript_variant	MODIFIER	RABGAP1L	ENSG00000152061	Transcript	ENST00000367686.3	processed_transcript	-	3/12	-	-	-	-	-	-	-	rs913687	-	1	-	HGNC	24663	-	-	-	-	0.6282	-	-	-	-	-	-	-	-	9.543	0.517373
HIGH_LD	rs913687	1:174775131-174775131	G	intron_variant	MODIFIER	RABGAP1L	ENSG00000152061	Transcript	ENST00000367687.1	protein_coding	-	3/10	-	-	-	-	-	-	-	rs913687	-	1	-	HGNC	24663	-	-	-	-	0.6282	-	-	-	-	-	-	-	-	9.543	0.517373
HIGH_LD	rs913687	1:174775131-174775131	G	intron_variant,NMD_transcript_variant	MODIFIER	RABGAP1L	ENSG00000152061	Transcript	ENST00000469553.2	nonsense_mediated_decay	-	3/12	-	-	-	-	-	-	-	rs913687	-	1	-	HGNC	24663	-	-	-	-	0.6282	-	-	-	-	-	-	-	-	9.543	0.517373
HIGH_LD	rs913687	1:174775131-174775131	G	intron_variant	MODIFIER	RABGAP1L	ENSG00000152061	Transcript	ENST00000489615.1	protein_coding	-	1/8	-	-	-	-	-	-	-	rs913687	-	1	-	HGNC	24663	-	-	-	-	0.6282	-	-	-	-	-	-	-	-	9.543	0.517373
HIGH_LD	rs4233195	1:174775874-174775874	A	intron_variant	MODIFIER	RABGAP1L	ENSG00000152061	Transcript	ENST00000251507.4	protein_coding	-	18/20	-	-	-	-	-	-	-	rs4233195	-	1	-	HGNC	24663	-	-	-	-	0.3794	-	-	-	-	-	-	-	-	1.849	-0.057323
HIGH_LD	rs4233195	1:174775874-174775874	A	intron_variant	MODIFIER	RABGAP1L	ENSG00000152061	Transcript	ENST00000325589.5	protein_coding	-	3/10	-	-	-	-	-	-	-	rs4233195	-	1	-	HGNC	24663	-	-	-	-	0.3794	-	-	-	-	-	-	-	-	1.849	-0.057323
HIGH_LD	rs4233195	1:174775874-174775874	A	intron_variant	MODIFIER	RABGAP1L	ENSG00000152061	Transcript	ENST00000347255.2	protein_coding	-	3/10	-	-	-	-	-	-	-	rs4233195	-	1	-	HGNC	24663	-	-	-	-	0.3794	-	-	-	-	-	-	-	-	1.849	-0.057323
HIGH_LD	rs4233195	1:174775874-174775874	A	intron_variant,non_coding_transcript_variant	MODIFIER	RABGAP1L	ENSG00000152061	Transcript	ENST00000367686.3	processed_transcript	-	3/12	-	-	-	-	-	-	-	rs4233195	-	1	-	HGNC	24663	-	-	-	-	0.3794	-	-	-	-	-	-	-	-	1.849	-0.057323
HIGH_LD	rs4233195	1:174775874-174775874	A	intron_variant	MODIFIER	RABGAP1L	ENSG00000152061	Transcript	ENST00000367687.1	protein_coding	-	3/10	-	-	-	-	-	-	-	rs4233195	-	1	-	HGNC	24663	-	-	-	-	0.3794	-	-	-	-	-	-	-	-	1.849	-0.057323
HIGH_LD	rs4233195	1:174775874-174775874	A	intron_variant,NMD_transcript_variant	MODIFIER	RABGAP1L	ENSG00000152061	Transcript	ENST00000469553.2	nonsense_mediated_decay	-	3/12	-	-	-	-	-	-	-	rs4233195	-	1	-	HGNC	24663	-	-	-	-	0.3794	-	-	-	-	-	-	-	-	1.849	-0.057323
HIGH_LD	rs4233195	1:174775874-174775874	A	intron_variant	MODIFIER	RABGAP1L	ENSG00000152061	Transcript	ENST00000489615.1	protein_coding	-	1/8	-	-	-	-	-	-	-	rs4233195	-	1	-	HGNC	24663	-	-	-	-	0.3794	-	-	-	-	-	-	-	-	1.849	-0.057323
HIGH_LD	rs1754355	1:174776545-174776545	G	intron_variant	MODIFIER	RABGAP1L	ENSG00000152061	Transcript	ENST00000251507.4	protein_coding	-	18/20	-	-	-	-	-	-	-	rs1754355	-	1	-	HGNC	24663	-	-	-	-	0.3794	-	-	-	-	-	-	-	-	4.546	0.116876
HIGH_LD	rs1754355	1:174776545-174776545	T	intron_variant	MODIFIER	RABGAP1L	ENSG00000152061	Transcript	ENST00000251507.4	protein_coding	-	18/20	-	-	-	-	-	-	-	rs1754355	-	1	-	HGNC	24663	-	-	-	-	-	-	-	-	-	-	-	-	-	4.281	0.100801
HIGH_LD	rs1754355	1:174776545-174776545	G	intron_variant	MODIFIER	RABGAP1L	ENSG00000152061	Transcript	ENST00000325589.5	protein_coding	-	3/10	-	-	-	-	-	-	-	rs1754355	-	1	-	HGNC	24663	-	-	-	-	0.3794	-	-	-	-	-	-	-	-	4.546	0.116876
HIGH_LD	rs1754355	1:174776545-174776545	T	intron_variant	MODIFIER	RABGAP1L	ENSG00000152061	Transcript	ENST00000325589.5	protein_coding	-	3/10	-	-	-	-	-	-	-	rs1754355	-	1	-	HGNC	24663	-	-	-	-	-	-	-	-	-	-	-	-	-	4.281	0.100801
HIGH_LD	rs1754355	1:174776545-174776545	G	intron_variant	MODIFIER	RABGAP1L	ENSG00000152061	Transcript	ENST00000347255.2	protein_coding	-	3/10	-	-	-	-	-	-	-	rs1754355	-	1	-	HGNC	24663	-	-	-	-	0.3794	-	-	-	-	-	-	-	-	4.546	0.116876
HIGH_LD	rs1754355	1:174776545-174776545	T	intron_variant	MODIFIER	RABGAP1L	ENSG00000152061	Transcript	ENST00000347255.2	protein_coding	-	3/10	-	-	-	-	-	-	-	rs1754355	-	1	-	HGNC	24663	-	-	-	-	-	-	-	-	-	-	-	-	-	4.281	0.100801
HIGH_LD	rs1754355	1:174776545-174776545	G	intron_variant,non_coding_transcript_variant	MODIFIER	RABGAP1L	ENSG00000152061	Transcript	ENST00000367686.3	processed_transcript	-	3/12	-	-	-	-	-	-	-	rs1754355	-	1	-	HGNC	24663	-	-	-	-	0.3794	-	-	-	-	-	-	-	-	4.546	0.116876
HIGH_LD	rs1754355	1:174776545-174776545	T	intron_variant,non_coding_transcript_variant	MODIFIER	RABGAP1L	ENSG00000152061	Transcript	ENST00000367686.3	processed_transcript	-	3/12	-	-	-	-	-	-	-	rs1754355	-	1	-	HGNC	24663	-	-	-	-	-	-	-	-	-	-	-	-	-	4.281	0.100801
HIGH_LD	rs1754355	1:174776545-174776545	G	intron_variant	MODIFIER	RABGAP1L	ENSG00000152061	Transcript	ENST00000367687.1	protein_coding	-	3/10	-	-	-	-	-	-	-	rs1754355	-	1	-	HGNC	24663	-	-	-	-	0.3794	-	-	-	-	-	-	-	-	4.546	0.116876
HIGH_LD	rs1754355	1:174776545-174776545	T	intron_variant	MODIFIER	RABGAP1L	ENSG00000152061	Transcript	ENST00000367687.1	protein_coding	-	3/10	-	-	-	-	-	-	-	rs1754355	-	1	-	HGNC	24663	-	-	-	-	-	-	-	-	-	-	-	-	-	4.281	0.100801
HIGH_LD	rs1754355	1:174776545-174776545	G	intron_variant,NMD_transcript_variant	MODIFIER	RABGAP1L	ENSG00000152061	Transcript	ENST00000469553.2	nonsense_mediated_decay	-	3/12	-	-	-	-	-	-	-	rs1754355	-	1	-	HGNC	24663	-	-	-	-	0.3794	-	-	-	-	-	-	-	-	4.546	0.116876
HIGH_LD	rs1754355	1:174776545-174776545	T	intron_variant,NMD_transcript_variant	MODIFIER	RABGAP1L	ENSG00000152061	Transcript	ENST00000469553.2	nonsense_mediated_decay	-	3/12	-	-	-	-	-	-	-	rs1754355	-	1	-	HGNC	24663	-	-	-	-	-	-	-	-	-	-	-	-	-	4.281	0.100801
HIGH_LD	rs1754355	1:174776545-174776545	G	intron_variant	MODIFIER	RABGAP1L	ENSG00000152061	Transcript	ENST00000489615.1	protein_coding	-	1/8	-	-	-	-	-	-	-	rs1754355	-	1	-	HGNC	24663	-	-	-	-	0.3794	-	-	-	-	-	-	-	-	4.546	0.116876
HIGH_LD	rs1754355	1:174776545-174776545	T	intron_variant	MODIFIER	RABGAP1L	ENSG00000152061	Transcript	ENST00000489615.1	protein_coding	-	1/8	-	-	-	-	-	-	-	rs1754355	-	1	-	HGNC	24663	-	-	-	-	-	-	-	-	-	-	-	-	-	4.281	0.100801
HIGH_LD	rs1793315	1:174778061-174778061	T	intron_variant	MODIFIER	RABGAP1L	ENSG00000152061	Transcript	ENST00000251507.4	protein_coding	-	18/20	-	-	-	-	-	-	-	rs1793315	-	1	-	HGNC	24663	-	-	-	-	0.6272	-	-	-	-	-	-	-	-	3.005	0.024346
HIGH_LD	rs1793315	1:174778061-174778061	T	intron_variant	MODIFIER	RABGAP1L	ENSG00000152061	Transcript	ENST00000325589.5	protein_coding	-	3/10	-	-	-	-	-	-	-	rs1793315	-	1	-	HGNC	24663	-	-	-	-	0.6272	-	-	-	-	-	-	-	-	3.005	0.024346
HIGH_LD	rs1793315	1:174778061-174778061	T	intron_variant	MODIFIER	RABGAP1L	ENSG00000152061	Transcript	ENST00000347255.2	protein_coding	-	3/10	-	-	-	-	-	-	-	rs1793315	-	1	-	HGNC	24663	-	-	-	-	0.6272	-	-	-	-	-	-	-	-	3.005	0.024346
HIGH_LD	rs1793315	1:174778061-174778061	T	intron_variant,non_coding_transcript_variant	MODIFIER	RABGAP1L	ENSG00000152061	Transcript	ENST00000367686.3	processed_transcript	-	3/12	-	-	-	-	-	-	-	rs1793315	-	1	-	HGNC	24663	-	-	-	-	0.6272	-	-	-	-	-	-	-	-	3.005	0.024346
HIGH_LD	rs1793315	1:174778061-174778061	T	intron_variant	MODIFIER	RABGAP1L	ENSG00000152061	Transcript	ENST00000367687.1	protein_coding	-	3/10	-	-	-	-	-	-	-	rs1793315	-	1	-	HGNC	24663	-	-	-	-	0.6272	-	-	-	-	-	-	-	-	3.005	0.024346
HIGH_LD	rs1793315	1:174778061-174778061	T	intron_variant,NMD_transcript_variant	MODIFIER	RABGAP1L	ENSG00000152061	Transcript	ENST00000469553.2	nonsense_mediated_decay	-	3/12	-	-	-	-	-	-	-	rs1793315	-	1	-	HGNC	24663	-	-	-	-	0.6272	-	-	-	-	-	-	-	-	3.005	0.024346
HIGH_LD	rs1793315	1:174778061-174778061	T	intron_variant	MODIFIER	RABGAP1L	ENSG00000152061	Transcript	ENST00000489615.1	protein_coding	-	1/8	-	-	-	-	-	-	-	rs1793315	-	1	-	HGNC	24663	-	-	-	-	0.6272	-	-	-	-	-	-	-	-	3.005	0.024346
HIGH_LD	rs3133270	1:174788685-174788685	C	intron_variant	MODIFIER	RABGAP1L	ENSG00000152061	Transcript	ENST00000251507.4	protein_coding	-	19/20	-	-	-	-	-	-	-	rs3133270	-	1	-	HGNC	24663	-	-	-	-	0.3762	-	-	-	-	-	-	-	-	8.395	0.400646
HIGH_LD	rs3133270	1:174788685-174788685	C	intron_variant	MODIFIER	RABGAP1L	ENSG00000152061	Transcript	ENST00000325589.5	protein_coding	-	4/10	-	-	-	-	-	-	-	rs3133270	-	1	-	HGNC	24663	-	-	-	-	0.3762	-	-	-	-	-	-	-	-	8.395	0.400646
HIGH_LD	rs3133270	1:174788685-174788685	C	intron_variant	MODIFIER	RABGAP1L	ENSG00000152061	Transcript	ENST00000347255.2	protein_coding	-	4/10	-	-	-	-	-	-	-	rs3133270	-	1	-	HGNC	24663	-	-	-	-	0.3762	-	-	-	-	-	-	-	-	8.395	0.400646
HIGH_LD	rs3133270	1:174788685-174788685	C	intron_variant,non_coding_transcript_variant	MODIFIER	RABGAP1L	ENSG00000152061	Transcript	ENST00000367686.3	processed_transcript	-	4/12	-	-	-	-	-	-	-	rs3133270	-	1	-	HGNC	24663	-	-	-	-	0.3762	-	-	-	-	-	-	-	-	8.395	0.400646
HIGH_LD	rs3133270	1:174788685-174788685	C	intron_variant	MODIFIER	RABGAP1L	ENSG00000152061	Transcript	ENST00000367687.1	protein_coding	-	4/10	-	-	-	-	-	-	-	rs3133270	-	1	-	HGNC	24663	-	-	-	-	0.3762	-	-	-	-	-	-	-	-	8.395	0.400646
HIGH_LD	rs3133270	1:174788685-174788685	C	intron_variant,NMD_transcript_variant	MODIFIER	RABGAP1L	ENSG00000152061	Transcript	ENST00000469553.2	nonsense_mediated_decay	-	4/12	-	-	-	-	-	-	-	rs3133270	-	1	-	HGNC	24663	-	-	-	-	0.3762	-	-	-	-	-	-	-	-	8.395	0.400646
HIGH_LD	rs3133270	1:174788685-174788685	C	intron_variant	MODIFIER	RABGAP1L	ENSG00000152061	Transcript	ENST00000489615.1	protein_coding	-	2/8	-	-	-	-	-	-	-	rs3133270	-	1	-	HGNC	24663	-	-	-	-	0.3762	-	-	-	-	-	-	-	-	8.395	0.400646
HIGH_LD	rs2987869	1:174789407-174789407	T	intron_variant	MODIFIER	RABGAP1L	ENSG00000152061	Transcript	ENST00000251507.4	protein_coding	-	19/20	-	-	-	-	-	-	-	rs2987869	-	1	-	HGNC	24663	-	-	-	-	0.3764	-	-	-	-	-	-	-	-	1.605	-0.079288
HIGH_LD	rs2987869	1:174789407-174789407	T	intron_variant	MODIFIER	RABGAP1L	ENSG00000152061	Transcript	ENST00000325589.5	protein_coding	-	4/10	-	-	-	-	-	-	-	rs2987869	-	1	-	HGNC	24663	-	-	-	-	0.3764	-	-	-	-	-	-	-	-	1.605	-0.079288
HIGH_LD	rs2987869	1:174789407-174789407	T	intron_variant	MODIFIER	RABGAP1L	ENSG00000152061	Transcript	ENST00000347255.2	protein_coding	-	4/10	-	-	-	-	-	-	-	rs2987869	-	1	-	HGNC	24663	-	-	-	-	0.3764	-	-	-	-	-	-	-	-	1.605	-0.079288
HIGH_LD	rs2987869	1:174789407-174789407	T	intron_variant,non_coding_transcript_variant	MODIFIER	RABGAP1L	ENSG00000152061	Transcript	ENST00000367686.3	processed_transcript	-	4/12	-	-	-	-	-	-	-	rs2987869	-	1	-	HGNC	24663	-	-	-	-	0.3764	-	-	-	-	-	-	-	-	1.605	-0.079288
HIGH_LD	rs2987869	1:174789407-174789407	T	intron_variant	MODIFIER	RABGAP1L	ENSG00000152061	Transcript	ENST00000367687.1	protein_coding	-	4/10	-	-	-	-	-	-	-	rs2987869	-	1	-	HGNC	24663	-	-	-	-	0.3764	-	-	-	-	-	-	-	-	1.605	-0.079288
HIGH_LD	rs2987869	1:174789407-174789407	T	intron_variant,NMD_transcript_variant	MODIFIER	RABGAP1L	ENSG00000152061	Transcript	ENST00000469553.2	nonsense_mediated_decay	-	4/12	-	-	-	-	-	-	-	rs2987869	-	1	-	HGNC	24663	-	-	-	-	0.3764	-	-	-	-	-	-	-	-	1.605	-0.079288
HIGH_LD	rs2987869	1:174789407-174789407	T	intron_variant	MODIFIER	RABGAP1L	ENSG00000152061	Transcript	ENST00000489615.1	protein_coding	-	2/8	-	-	-	-	-	-	-	rs2987869	-	1	-	HGNC	24663	-	-	-	-	0.3764	-	-	-	-	-	-	-	-	1.605	-0.079288
HIGH_LD	rs1793291	1:174791813-174791813	T	intron_variant	MODIFIER	RABGAP1L	ENSG00000152061	Transcript	ENST00000251507.4	protein_coding	-	19/20	-	-	-	-	-	-	-	rs1793291	-	1	-	HGNC	24663	-	-	-	-	0.4952	-	-	-	-	-	-	-	-	3.235	0.038409
HIGH_LD	rs1793291	1:174791813-174791813	T	intron_variant	MODIFIER	RABGAP1L	ENSG00000152061	Transcript	ENST00000325589.5	protein_coding	-	4/10	-	-	-	-	-	-	-	rs1793291	-	1	-	HGNC	24663	-	-	-	-	0.4952	-	-	-	-	-	-	-	-	3.235	0.038409
HIGH_LD	rs1793291	1:174791813-174791813	T	intron_variant	MODIFIER	RABGAP1L	ENSG00000152061	Transcript	ENST00000347255.2	protein_coding	-	4/10	-	-	-	-	-	-	-	rs1793291	-	1	-	HGNC	24663	-	-	-	-	0.4952	-	-	-	-	-	-	-	-	3.235	0.038409
HIGH_LD	rs1793291	1:174791813-174791813	T	intron_variant,non_coding_transcript_variant	MODIFIER	RABGAP1L	ENSG00000152061	Transcript	ENST00000367686.3	processed_transcript	-	4/12	-	-	-	-	-	-	-	rs1793291	-	1	-	HGNC	24663	-	-	-	-	0.4952	-	-	-	-	-	-	-	-	3.235	0.038409
HIGH_LD	rs1793291	1:174791813-174791813	T	intron_variant	MODIFIER	RABGAP1L	ENSG00000152061	Transcript	ENST00000367687.1	protein_coding	-	4/10	-	-	-	-	-	-	-	rs1793291	-	1	-	HGNC	24663	-	-	-	-	0.4952	-	-	-	-	-	-	-	-	3.235	0.038409
HIGH_LD	rs1793291	1:174791813-174791813	T	intron_variant,NMD_transcript_variant	MODIFIER	RABGAP1L	ENSG00000152061	Transcript	ENST00000469553.2	nonsense_mediated_decay	-	4/12	-	-	-	-	-	-	-	rs1793291	-	1	-	HGNC	24663	-	-	-	-	0.4952	-	-	-	-	-	-	-	-	3.235	0.038409
HIGH_LD	rs1793291	1:174791813-174791813	T	intron_variant	MODIFIER	RABGAP1L	ENSG00000152061	Transcript	ENST00000489615.1	protein_coding	-	2/8	-	-	-	-	-	-	-	rs1793291	-	1	-	HGNC	24663	-	-	-	-	0.4952	-	-	-	-	-	-	-	-	3.235	0.038409
HIGH_LD	rs1793313	1:174794816-174794816	G	intron_variant	MODIFIER	RABGAP1L	ENSG00000152061	Transcript	ENST00000251507.4	protein_coding	-	19/20	-	-	-	-	-	-	-	rs1793313	-	1	-	HGNC	24663	-	-	-	-	0.6422	-	-	-	-	-	-	-	-	5.256	0.161426
HIGH_LD	rs1793313	1:174794816-174794816	G	intron_variant	MODIFIER	RABGAP1L	ENSG00000152061	Transcript	ENST00000325589.5	protein_coding	-	4/10	-	-	-	-	-	-	-	rs1793313	-	1	-	HGNC	24663	-	-	-	-	0.6422	-	-	-	-	-	-	-	-	5.256	0.161426
HIGH_LD	rs1793313	1:174794816-174794816	G	intron_variant	MODIFIER	RABGAP1L	ENSG00000152061	Transcript	ENST00000347255.2	protein_coding	-	4/10	-	-	-	-	-	-	-	rs1793313	-	1	-	HGNC	24663	-	-	-	-	0.6422	-	-	-	-	-	-	-	-	5.256	0.161426
HIGH_LD	rs1793313	1:174794816-174794816	G	intron_variant,non_coding_transcript_variant	MODIFIER	RABGAP1L	ENSG00000152061	Transcript	ENST00000367686.3	processed_transcript	-	4/12	-	-	-	-	-	-	-	rs1793313	-	1	-	HGNC	24663	-	-	-	-	0.6422	-	-	-	-	-	-	-	-	5.256	0.161426
HIGH_LD	rs1793313	1:174794816-174794816	G	intron_variant	MODIFIER	RABGAP1L	ENSG00000152061	Transcript	ENST00000367687.1	protein_coding	-	4/10	-	-	-	-	-	-	-	rs1793313	-	1	-	HGNC	24663	-	-	-	-	0.6422	-	-	-	-	-	-	-	-	5.256	0.161426
HIGH_LD	rs1793313	1:174794816-174794816	G	intron_variant,NMD_transcript_variant	MODIFIER	RABGAP1L	ENSG00000152061	Transcript	ENST00000469553.2	nonsense_mediated_decay	-	4/12	-	-	-	-	-	-	-	rs1793313	-	1	-	HGNC	24663	-	-	-	-	0.6422	-	-	-	-	-	-	-	-	5.256	0.161426
HIGH_LD	rs1793313	1:174794816-174794816	G	intron_variant	MODIFIER	RABGAP1L	ENSG00000152061	Transcript	ENST00000489615.1	protein_coding	-	2/8	-	-	-	-	-	-	-	rs1793313	-	1	-	HGNC	24663	-	-	-	-	0.6422	-	-	-	-	-	-	-	-	5.256	0.161426
HIGH_LD	rs1793309	1:174795337-174795337	T	intron_variant	MODIFIER	RABGAP1L	ENSG00000152061	Transcript	ENST00000251507.4	protein_coding	-	19/20	-	-	-	-	-	-	-	rs1793309	-	1	-	HGNC	24663	-	-	-	-	0.377	-	-	-	-	-	-	-	-	2.129	-0.034804
HIGH_LD	rs1793309	1:174795337-174795337	T	intron_variant	MODIFIER	RABGAP1L	ENSG00000152061	Transcript	ENST00000325589.5	protein_coding	-	4/10	-	-	-	-	-	-	-	rs1793309	-	1	-	HGNC	24663	-	-	-	-	0.377	-	-	-	-	-	-	-	-	2.129	-0.034804
HIGH_LD	rs1793309	1:174795337-174795337	T	intron_variant	MODIFIER	RABGAP1L	ENSG00000152061	Transcript	ENST00000347255.2	protein_coding	-	4/10	-	-	-	-	-	-	-	rs1793309	-	1	-	HGNC	24663	-	-	-	-	0.377	-	-	-	-	-	-	-	-	2.129	-0.034804
HIGH_LD	rs1793309	1:174795337-174795337	T	intron_variant,non_coding_transcript_variant	MODIFIER	RABGAP1L	ENSG00000152061	Transcript	ENST00000367686.3	processed_transcript	-	4/12	-	-	-	-	-	-	-	rs1793309	-	1	-	HGNC	24663	-	-	-	-	0.377	-	-	-	-	-	-	-	-	2.129	-0.034804
HIGH_LD	rs1793309	1:174795337-174795337	T	intron_variant	MODIFIER	RABGAP1L	ENSG00000152061	Transcript	ENST00000367687.1	protein_coding	-	4/10	-	-	-	-	-	-	-	rs1793309	-	1	-	HGNC	24663	-	-	-	-	0.377	-	-	-	-	-	-	-	-	2.129	-0.034804
HIGH_LD	rs1793309	1:174795337-174795337	T	intron_variant,NMD_transcript_variant	MODIFIER	RABGAP1L	ENSG00000152061	Transcript	ENST00000469553.2	nonsense_mediated_decay	-	4/12	-	-	-	-	-	-	-	rs1793309	-	1	-	HGNC	24663	-	-	-	-	0.377	-	-	-	-	-	-	-	-	2.129	-0.034804
HIGH_LD	rs1793309	1:174795337-174795337	T	intron_variant	MODIFIER	RABGAP1L	ENSG00000152061	Transcript	ENST00000489615.1	protein_coding	-	2/8	-	-	-	-	-	-	-	rs1793309	-	1	-	HGNC	24663	-	-	-	-	0.377	-	-	-	-	-	-	-	-	2.129	-0.034804
HIGH_LD	rs2156853	1:174797867-174797867	C	intron_variant	MODIFIER	RABGAP1L	ENSG00000152061	Transcript	ENST00000251507.4	protein_coding	-	19/20	-	-	-	-	-	-	-	rs2156853	-	1	-	HGNC	24663	-	-	-	-	0.6082	-	-	-	-	-	-	-	-	1.426	-0.097306
HIGH_LD	rs2156853	1:174797867-174797867	C	intron_variant	MODIFIER	RABGAP1L	ENSG00000152061	Transcript	ENST00000325589.5	protein_coding	-	4/10	-	-	-	-	-	-	-	rs2156853	-	1	-	HGNC	24663	-	-	-	-	0.6082	-	-	-	-	-	-	-	-	1.426	-0.097306
HIGH_LD	rs2156853	1:174797867-174797867	C	intron_variant	MODIFIER	RABGAP1L	ENSG00000152061	Transcript	ENST00000347255.2	protein_coding	-	4/10	-	-	-	-	-	-	-	rs2156853	-	1	-	HGNC	24663	-	-	-	-	0.6082	-	-	-	-	-	-	-	-	1.426	-0.097306
HIGH_LD	rs2156853	1:174797867-174797867	C	intron_variant,non_coding_transcript_variant	MODIFIER	RABGAP1L	ENSG00000152061	Transcript	ENST00000367686.3	processed_transcript	-	4/12	-	-	-	-	-	-	-	rs2156853	-	1	-	HGNC	24663	-	-	-	-	0.6082	-	-	-	-	-	-	-	-	1.426	-0.097306
HIGH_LD	rs2156853	1:174797867-174797867	C	intron_variant	MODIFIER	RABGAP1L	ENSG00000152061	Transcript	ENST00000367687.1	protein_coding	-	4/10	-	-	-	-	-	-	-	rs2156853	-	1	-	HGNC	24663	-	-	-	-	0.6082	-	-	-	-	-	-	-	-	1.426	-0.097306
HIGH_LD	rs2156853	1:174797867-174797867	C	intron_variant,NMD_transcript_variant	MODIFIER	RABGAP1L	ENSG00000152061	Transcript	ENST00000469553.2	nonsense_mediated_decay	-	4/12	-	-	-	-	-	-	-	rs2156853	-	1	-	HGNC	24663	-	-	-	-	0.6082	-	-	-	-	-	-	-	-	1.426	-0.097306
HIGH_LD	rs2156853	1:174797867-174797867	C	intron_variant	MODIFIER	RABGAP1L	ENSG00000152061	Transcript	ENST00000489615.1	protein_coding	-	2/8	-	-	-	-	-	-	-	rs2156853	-	1	-	HGNC	24663	-	-	-	-	0.6082	-	-	-	-	-	-	-	-	1.426	-0.097306
HIGH_LD	rs4480415	1:174800121-174800121	A	intron_variant	MODIFIER	RABGAP1L	ENSG00000152061	Transcript	ENST00000251507.4	protein_coding	-	19/20	-	-	-	-	-	-	-	rs4480415	-	1	-	HGNC	24663	-	-	-	-	0.1979	-	-	-	-	-	-	-	-	2.916	0.018822
HIGH_LD	rs4480415	1:174800121-174800121	A	intron_variant	MODIFIER	RABGAP1L	ENSG00000152061	Transcript	ENST00000325589.5	protein_coding	-	4/10	-	-	-	-	-	-	-	rs4480415	-	1	-	HGNC	24663	-	-	-	-	0.1979	-	-	-	-	-	-	-	-	2.916	0.018822
HIGH_LD	rs4480415	1:174800121-174800121	A	intron_variant	MODIFIER	RABGAP1L	ENSG00000152061	Transcript	ENST00000347255.2	protein_coding	-	4/10	-	-	-	-	-	-	-	rs4480415	-	1	-	HGNC	24663	-	-	-	-	0.1979	-	-	-	-	-	-	-	-	2.916	0.018822
HIGH_LD	rs4480415	1:174800121-174800121	A	intron_variant,non_coding_transcript_variant	MODIFIER	RABGAP1L	ENSG00000152061	Transcript	ENST00000367686.3	processed_transcript	-	4/12	-	-	-	-	-	-	-	rs4480415	-	1	-	HGNC	24663	-	-	-	-	0.1979	-	-	-	-	-	-	-	-	2.916	0.018822
HIGH_LD	rs4480415	1:174800121-174800121	A	intron_variant	MODIFIER	RABGAP1L	ENSG00000152061	Transcript	ENST00000367687.1	protein_coding	-	4/10	-	-	-	-	-	-	-	rs4480415	-	1	-	HGNC	24663	-	-	-	-	0.1979	-	-	-	-	-	-	-	-	2.916	0.018822
HIGH_LD	rs4480415	1:174800121-174800121	A	intron_variant,NMD_transcript_variant	MODIFIER	RABGAP1L	ENSG00000152061	Transcript	ENST00000469553.2	nonsense_mediated_decay	-	4/12	-	-	-	-	-	-	-	rs4480415	-	1	-	HGNC	24663	-	-	-	-	0.1979	-	-	-	-	-	-	-	-	2.916	0.018822
HIGH_LD	rs4480415	1:174800121-174800121	A	intron_variant	MODIFIER	RABGAP1L	ENSG00000152061	Transcript	ENST00000489615.1	protein_coding	-	2/8	-	-	-	-	-	-	-	rs4480415	-	1	-	HGNC	24663	-	-	-	-	0.1979	-	-	-	-	-	-	-	-	2.916	0.018822
HIGH_LD	rs1540207	1:174800872-174800872	G	intron_variant	MODIFIER	RABGAP1L	ENSG00000152061	Transcript	ENST00000251507.4	protein_coding	-	19/20	-	-	-	-	-	-	-	rs1540207	-	1	-	HGNC	24663	-	-	-	-	0.6286	-	-	-	-	-	-	-	-	3.368	0.046419
HIGH_LD	rs1540207	1:174800872-174800872	G	intron_variant	MODIFIER	RABGAP1L	ENSG00000152061	Transcript	ENST00000325589.5	protein_coding	-	4/10	-	-	-	-	-	-	-	rs1540207	-	1	-	HGNC	24663	-	-	-	-	0.6286	-	-	-	-	-	-	-	-	3.368	0.046419
HIGH_LD	rs1540207	1:174800872-174800872	G	intron_variant	MODIFIER	RABGAP1L	ENSG00000152061	Transcript	ENST00000347255.2	protein_coding	-	4/10	-	-	-	-	-	-	-	rs1540207	-	1	-	HGNC	24663	-	-	-	-	0.6286	-	-	-	-	-	-	-	-	3.368	0.046419
HIGH_LD	rs1540207	1:174800872-174800872	G	intron_variant,non_coding_transcript_variant	MODIFIER	RABGAP1L	ENSG00000152061	Transcript	ENST00000367686.3	processed_transcript	-	4/12	-	-	-	-	-	-	-	rs1540207	-	1	-	HGNC	24663	-	-	-	-	0.6286	-	-	-	-	-	-	-	-	3.368	0.046419
HIGH_LD	rs1540207	1:174800872-174800872	G	intron_variant	MODIFIER	RABGAP1L	ENSG00000152061	Transcript	ENST00000367687.1	protein_coding	-	4/10	-	-	-	-	-	-	-	rs1540207	-	1	-	HGNC	24663	-	-	-	-	0.6286	-	-	-	-	-	-	-	-	3.368	0.046419
HIGH_LD	rs1540207	1:174800872-174800872	G	intron_variant,NMD_transcript_variant	MODIFIER	RABGAP1L	ENSG00000152061	Transcript	ENST00000469553.2	nonsense_mediated_decay	-	4/12	-	-	-	-	-	-	-	rs1540207	-	1	-	HGNC	24663	-	-	-	-	0.6286	-	-	-	-	-	-	-	-	3.368	0.046419
HIGH_LD	rs1540207	1:174800872-174800872	G	intron_variant	MODIFIER	RABGAP1L	ENSG00000152061	Transcript	ENST00000489615.1	protein_coding	-	2/8	-	-	-	-	-	-	-	rs1540207	-	1	-	HGNC	24663	-	-	-	-	0.6286	-	-	-	-	-	-	-	-	3.368	0.046419
HIGH_LD	rs2156854	1:174801639-174801639	T	intron_variant	MODIFIER	RABGAP1L	ENSG00000152061	Transcript	ENST00000251507.4	protein_coding	-	19/20	-	-	-	-	-	-	-	rs2156854	-	1	-	HGNC	24663	-	-	-	-	0.6086	-	-	-	-	-	-	-	-	1.402	-0.099904
HIGH_LD	rs2156854	1:174801639-174801639	T	intron_variant	MODIFIER	RABGAP1L	ENSG00000152061	Transcript	ENST00000325589.5	protein_coding	-	4/10	-	-	-	-	-	-	-	rs2156854	-	1	-	HGNC	24663	-	-	-	-	0.6086	-	-	-	-	-	-	-	-	1.402	-0.099904
HIGH_LD	rs2156854	1:174801639-174801639	T	intron_variant	MODIFIER	RABGAP1L	ENSG00000152061	Transcript	ENST00000347255.2	protein_coding	-	4/10	-	-	-	-	-	-	-	rs2156854	-	1	-	HGNC	24663	-	-	-	-	0.6086	-	-	-	-	-	-	-	-	1.402	-0.099904
HIGH_LD	rs2156854	1:174801639-174801639	T	intron_variant,non_coding_transcript_variant	MODIFIER	RABGAP1L	ENSG00000152061	Transcript	ENST00000367686.3	processed_transcript	-	4/12	-	-	-	-	-	-	-	rs2156854	-	1	-	HGNC	24663	-	-	-	-	0.6086	-	-	-	-	-	-	-	-	1.402	-0.099904
HIGH_LD	rs2156854	1:174801639-174801639	T	intron_variant	MODIFIER	RABGAP1L	ENSG00000152061	Transcript	ENST00000367687.1	protein_coding	-	4/10	-	-	-	-	-	-	-	rs2156854	-	1	-	HGNC	24663	-	-	-	-	0.6086	-	-	-	-	-	-	-	-	1.402	-0.099904
HIGH_LD	rs2156854	1:174801639-174801639	T	intron_variant,NMD_transcript_variant	MODIFIER	RABGAP1L	ENSG00000152061	Transcript	ENST00000469553.2	nonsense_mediated_decay	-	4/12	-	-	-	-	-	-	-	rs2156854	-	1	-	HGNC	24663	-	-	-	-	0.6086	-	-	-	-	-	-	-	-	1.402	-0.099904
HIGH_LD	rs2156854	1:174801639-174801639	T	intron_variant	MODIFIER	RABGAP1L	ENSG00000152061	Transcript	ENST00000489615.1	protein_coding	-	2/8	-	-	-	-	-	-	-	rs2156854	-	1	-	HGNC	24663	-	-	-	-	0.6086	-	-	-	-	-	-	-	-	1.402	-0.099904
HIGH_LD	rs367626803	1:174802506-174802510	-	intron_variant	MODIFIER	RABGAP1L	ENSG00000152061	Transcript	ENST00000251507.4	protein_coding	-	19/20	-	-	-	-	-	-	-	rs367626803	-	1	-	HGNC	24663	-	-	-	-	-	-	-	-	-	-	-	-	-	8.474	0.408041
HIGH_LD	rs367626803	1:174802506-174802510	-	intron_variant	MODIFIER	RABGAP1L	ENSG00000152061	Transcript	ENST00000325589.5	protein_coding	-	4/10	-	-	-	-	-	-	-	rs367626803	-	1	-	HGNC	24663	-	-	-	-	-	-	-	-	-	-	-	-	-	8.474	0.408041
HIGH_LD	rs367626803	1:174802506-174802510	-	intron_variant	MODIFIER	RABGAP1L	ENSG00000152061	Transcript	ENST00000347255.2	protein_coding	-	4/10	-	-	-	-	-	-	-	rs367626803	-	1	-	HGNC	24663	-	-	-	-	-	-	-	-	-	-	-	-	-	8.474	0.408041
HIGH_LD	rs367626803	1:174802506-174802510	-	intron_variant,non_coding_transcript_variant	MODIFIER	RABGAP1L	ENSG00000152061	Transcript	ENST00000367686.3	processed_transcript	-	4/12	-	-	-	-	-	-	-	rs367626803	-	1	-	HGNC	24663	-	-	-	-	-	-	-	-	-	-	-	-	-	8.474	0.408041
HIGH_LD	rs367626803	1:174802506-174802510	-	intron_variant	MODIFIER	RABGAP1L	ENSG00000152061	Transcript	ENST00000367687.1	protein_coding	-	4/10	-	-	-	-	-	-	-	rs367626803	-	1	-	HGNC	24663	-	-	-	-	-	-	-	-	-	-	-	-	-	8.474	0.408041
HIGH_LD	rs367626803	1:174802506-174802510	-	intron_variant,NMD_transcript_variant	MODIFIER	RABGAP1L	ENSG00000152061	Transcript	ENST00000469553.2	nonsense_mediated_decay	-	4/12	-	-	-	-	-	-	-	rs367626803	-	1	-	HGNC	24663	-	-	-	-	-	-	-	-	-	-	-	-	-	8.474	0.408041
HIGH_LD	rs367626803	1:174802506-174802510	-	intron_variant	MODIFIER	RABGAP1L	ENSG00000152061	Transcript	ENST00000489615.1	protein_coding	-	2/8	-	-	-	-	-	-	-	rs367626803	-	1	-	HGNC	24663	-	-	-	-	-	-	-	-	-	-	-	-	-	8.474	0.408041
HIGH_LD	rs367895262	1:174802532-174802532	A	intron_variant	MODIFIER	RABGAP1L	ENSG00000152061	Transcript	ENST00000251507.4	protein_coding	-	19/20	-	-	-	-	-	-	-	rs367895262	-	1	-	HGNC	24663	-	-	-	-	0.4788	-	-	-	-	-	-	-	-	5.11	0.152087
HIGH_LD	rs367895262	1:174802532-174802532	A	intron_variant	MODIFIER	RABGAP1L	ENSG00000152061	Transcript	ENST00000325589.5	protein_coding	-	4/10	-	-	-	-	-	-	-	rs367895262	-	1	-	HGNC	24663	-	-	-	-	0.4788	-	-	-	-	-	-	-	-	5.11	0.152087
HIGH_LD	rs367895262	1:174802532-174802532	A	intron_variant	MODIFIER	RABGAP1L	ENSG00000152061	Transcript	ENST00000347255.2	protein_coding	-	4/10	-	-	-	-	-	-	-	rs367895262	-	1	-	HGNC	24663	-	-	-	-	0.4788	-	-	-	-	-	-	-	-	5.11	0.152087
HIGH_LD	rs367895262	1:174802532-174802532	A	intron_variant,non_coding_transcript_variant	MODIFIER	RABGAP1L	ENSG00000152061	Transcript	ENST00000367686.3	processed_transcript	-	4/12	-	-	-	-	-	-	-	rs367895262	-	1	-	HGNC	24663	-	-	-	-	0.4788	-	-	-	-	-	-	-	-	5.11	0.152087
HIGH_LD	rs367895262	1:174802532-174802532	A	intron_variant	MODIFIER	RABGAP1L	ENSG00000152061	Transcript	ENST00000367687.1	protein_coding	-	4/10	-	-	-	-	-	-	-	rs367895262	-	1	-	HGNC	24663	-	-	-	-	0.4788	-	-	-	-	-	-	-	-	5.11	0.152087
HIGH_LD	rs367895262	1:174802532-174802532	A	intron_variant,NMD_transcript_variant	MODIFIER	RABGAP1L	ENSG00000152061	Transcript	ENST00000469553.2	nonsense_mediated_decay	-	4/12	-	-	-	-	-	-	-	rs367895262	-	1	-	HGNC	24663	-	-	-	-	0.4788	-	-	-	-	-	-	-	-	5.11	0.152087
HIGH_LD	rs367895262	1:174802532-174802532	A	intron_variant	MODIFIER	RABGAP1L	ENSG00000152061	Transcript	ENST00000489615.1	protein_coding	-	2/8	-	-	-	-	-	-	-	rs367895262	-	1	-	HGNC	24663	-	-	-	-	0.4788	-	-	-	-	-	-	-	-	5.11	0.152087
HIGH_LD	rs559160692	1:174803564-174803564	A	intron_variant	MODIFIER	RABGAP1L	ENSG00000152061	Transcript	ENST00000251507.4	protein_coding	-	19/20	-	-	-	-	-	-	-	rs559160692	-	1	-	HGNC	24663	-	-	-	-	0.3914	-	-	-	-	-	-	-	-	0.033	-0.632118
HIGH_LD	rs559160692	1:174803564-174803564	AA	intron_variant	MODIFIER	RABGAP1L	ENSG00000152061	Transcript	ENST00000251507.4	protein_coding	-	19/20	-	-	-	-	-	-	-	rs559160692	-	1	-	HGNC	24663	-	-	-	-	-	-	-	-	-	-	-	-	-	0.032	-0.635973
HIGH_LD	rs559160692	1:174803564-174803564	AAA	intron_variant	MODIFIER	RABGAP1L	ENSG00000152061	Transcript	ENST00000251507.4	protein_coding	-	19/20	-	-	-	-	-	-	-	rs559160692	-	1	-	HGNC	24663	-	-	-	-	-	-	-	-	-	-	-	-	-	0.031	-0.639828
HIGH_LD	rs559160692	1:174803564-174803564	A	intron_variant	MODIFIER	RABGAP1L	ENSG00000152061	Transcript	ENST00000325589.5	protein_coding	-	4/10	-	-	-	-	-	-	-	rs559160692	-	1	-	HGNC	24663	-	-	-	-	0.3914	-	-	-	-	-	-	-	-	0.033	-0.632118
HIGH_LD	rs559160692	1:174803564-174803564	AA	intron_variant	MODIFIER	RABGAP1L	ENSG00000152061	Transcript	ENST00000325589.5	protein_coding	-	4/10	-	-	-	-	-	-	-	rs559160692	-	1	-	HGNC	24663	-	-	-	-	-	-	-	-	-	-	-	-	-	0.032	-0.635973
HIGH_LD	rs559160692	1:174803564-174803564	AAA	intron_variant	MODIFIER	RABGAP1L	ENSG00000152061	Transcript	ENST00000325589.5	protein_coding	-	4/10	-	-	-	-	-	-	-	rs559160692	-	1	-	HGNC	24663	-	-	-	-	-	-	-	-	-	-	-	-	-	0.031	-0.639828
HIGH_LD	rs559160692	1:174803564-174803564	A	intron_variant	MODIFIER	RABGAP1L	ENSG00000152061	Transcript	ENST00000347255.2	protein_coding	-	4/10	-	-	-	-	-	-	-	rs559160692	-	1	-	HGNC	24663	-	-	-	-	0.3914	-	-	-	-	-	-	-	-	0.033	-0.632118
HIGH_LD	rs559160692	1:174803564-174803564	AA	intron_variant	MODIFIER	RABGAP1L	ENSG00000152061	Transcript	ENST00000347255.2	protein_coding	-	4/10	-	-	-	-	-	-	-	rs559160692	-	1	-	HGNC	24663	-	-	-	-	-	-	-	-	-	-	-	-	-	0.032	-0.635973
HIGH_LD	rs559160692	1:174803564-174803564	AAA	intron_variant	MODIFIER	RABGAP1L	ENSG00000152061	Transcript	ENST00000347255.2	protein_coding	-	4/10	-	-	-	-	-	-	-	rs559160692	-	1	-	HGNC	24663	-	-	-	-	-	-	-	-	-	-	-	-	-	0.031	-0.639828
HIGH_LD	rs559160692	1:174803564-174803564	A	intron_variant,non_coding_transcript_variant	MODIFIER	RABGAP1L	ENSG00000152061	Transcript	ENST00000367686.3	processed_transcript	-	4/12	-	-	-	-	-	-	-	rs559160692	-	1	-	HGNC	24663	-	-	-	-	0.3914	-	-	-	-	-	-	-	-	0.033	-0.632118
HIGH_LD	rs559160692	1:174803564-174803564	AA	intron_variant,non_coding_transcript_variant	MODIFIER	RABGAP1L	ENSG00000152061	Transcript	ENST00000367686.3	processed_transcript	-	4/12	-	-	-	-	-	-	-	rs559160692	-	1	-	HGNC	24663	-	-	-	-	-	-	-	-	-	-	-	-	-	0.032	-0.635973
HIGH_LD	rs559160692	1:174803564-174803564	AAA	intron_variant,non_coding_transcript_variant	MODIFIER	RABGAP1L	ENSG00000152061	Transcript	ENST00000367686.3	processed_transcript	-	4/12	-	-	-	-	-	-	-	rs559160692	-	1	-	HGNC	24663	-	-	-	-	-	-	-	-	-	-	-	-	-	0.031	-0.639828
HIGH_LD	rs559160692	1:174803564-174803564	A	intron_variant	MODIFIER	RABGAP1L	ENSG00000152061	Transcript	ENST00000367687.1	protein_coding	-	4/10	-	-	-	-	-	-	-	rs559160692	-	1	-	HGNC	24663	-	-	-	-	0.3914	-	-	-	-	-	-	-	-	0.033	-0.632118
HIGH_LD	rs559160692	1:174803564-174803564	AA	intron_variant	MODIFIER	RABGAP1L	ENSG00000152061	Transcript	ENST00000367687.1	protein_coding	-	4/10	-	-	-	-	-	-	-	rs559160692	-	1	-	HGNC	24663	-	-	-	-	-	-	-	-	-	-	-	-	-	0.032	-0.635973
HIGH_LD	rs559160692	1:174803564-174803564	AAA	intron_variant	MODIFIER	RABGAP1L	ENSG00000152061	Transcript	ENST00000367687.1	protein_coding	-	4/10	-	-	-	-	-	-	-	rs559160692	-	1	-	HGNC	24663	-	-	-	-	-	-	-	-	-	-	-	-	-	0.031	-0.639828
HIGH_LD	rs559160692	1:174803564-174803564	A	intron_variant,NMD_transcript_variant	MODIFIER	RABGAP1L	ENSG00000152061	Transcript	ENST00000469553.2	nonsense_mediated_decay	-	4/12	-	-	-	-	-	-	-	rs559160692	-	1	-	HGNC	24663	-	-	-	-	0.3914	-	-	-	-	-	-	-	-	0.033	-0.632118
HIGH_LD	rs559160692	1:174803564-174803564	AA	intron_variant,NMD_transcript_variant	MODIFIER	RABGAP1L	ENSG00000152061	Transcript	ENST00000469553.2	nonsense_mediated_decay	-	4/12	-	-	-	-	-	-	-	rs559160692	-	1	-	HGNC	24663	-	-	-	-	-	-	-	-	-	-	-	-	-	0.032	-0.635973
HIGH_LD	rs559160692	1:174803564-174803564	AAA	intron_variant,NMD_transcript_variant	MODIFIER	RABGAP1L	ENSG00000152061	Transcript	ENST00000469553.2	nonsense_mediated_decay	-	4/12	-	-	-	-	-	-	-	rs559160692	-	1	-	HGNC	24663	-	-	-	-	-	-	-	-	-	-	-	-	-	0.031	-0.639828
HIGH_LD	rs559160692	1:174803564-174803564	A	intron_variant	MODIFIER	RABGAP1L	ENSG00000152061	Transcript	ENST00000489615.1	protein_coding	-	2/8	-	-	-	-	-	-	-	rs559160692	-	1	-	HGNC	24663	-	-	-	-	0.3914	-	-	-	-	-	-	-	-	0.033	-0.632118
HIGH_LD	rs559160692	1:174803564-174803564	AA	intron_variant	MODIFIER	RABGAP1L	ENSG00000152061	Transcript	ENST00000489615.1	protein_coding	-	2/8	-	-	-	-	-	-	-	rs559160692	-	1	-	HGNC	24663	-	-	-	-	-	-	-	-	-	-	-	-	-	0.032	-0.635973
HIGH_LD	rs559160692	1:174803564-174803564	AAA	intron_variant	MODIFIER	RABGAP1L	ENSG00000152061	Transcript	ENST00000489615.1	protein_coding	-	2/8	-	-	-	-	-	-	-	rs559160692	-	1	-	HGNC	24663	-	-	-	-	-	-	-	-	-	-	-	-	-	0.031	-0.639828
HIGH_LD	rs1894198	1:174804531-174804531	C	intron_variant	MODIFIER	RABGAP1L	ENSG00000152061	Transcript	ENST00000251507.4	protein_coding	-	19/20	-	-	-	-	-	-	-	rs1894198	-	1	-	HGNC	24663	-	-	-	-	0.6428	-	-	-	-	-	-	-	-	7.726	0.341145
HIGH_LD	rs1894198	1:174804531-174804531	C	intron_variant	MODIFIER	RABGAP1L	ENSG00000152061	Transcript	ENST00000325589.5	protein_coding	-	4/10	-	-	-	-	-	-	-	rs1894198	-	1	-	HGNC	24663	-	-	-	-	0.6428	-	-	-	-	-	-	-	-	7.726	0.341145
HIGH_LD	rs1894198	1:174804531-174804531	C	intron_variant	MODIFIER	RABGAP1L	ENSG00000152061	Transcript	ENST00000347255.2	protein_coding	-	4/10	-	-	-	-	-	-	-	rs1894198	-	1	-	HGNC	24663	-	-	-	-	0.6428	-	-	-	-	-	-	-	-	7.726	0.341145
HIGH_LD	rs1894198	1:174804531-174804531	C	intron_variant,non_coding_transcript_variant	MODIFIER	RABGAP1L	ENSG00000152061	Transcript	ENST00000367686.3	processed_transcript	-	4/12	-	-	-	-	-	-	-	rs1894198	-	1	-	HGNC	24663	-	-	-	-	0.6428	-	-	-	-	-	-	-	-	7.726	0.341145
HIGH_LD	rs1894198	1:174804531-174804531	C	intron_variant	MODIFIER	RABGAP1L	ENSG00000152061	Transcript	ENST00000367687.1	protein_coding	-	4/10	-	-	-	-	-	-	-	rs1894198	-	1	-	HGNC	24663	-	-	-	-	0.6428	-	-	-	-	-	-	-	-	7.726	0.341145
HIGH_LD	rs1894198	1:174804531-174804531	C	intron_variant,NMD_transcript_variant	MODIFIER	RABGAP1L	ENSG00000152061	Transcript	ENST00000469553.2	nonsense_mediated_decay	-	4/12	-	-	-	-	-	-	-	rs1894198	-	1	-	HGNC	24663	-	-	-	-	0.6428	-	-	-	-	-	-	-	-	7.726	0.341145
HIGH_LD	rs1894198	1:174804531-174804531	C	intron_variant	MODIFIER	RABGAP1L	ENSG00000152061	Transcript	ENST00000489615.1	protein_coding	-	2/8	-	-	-	-	-	-	-	rs1894198	-	1	-	HGNC	24663	-	-	-	-	0.6428	-	-	-	-	-	-	-	-	7.726	0.341145
HIGH_LD	rs1894199	1:174804683-174804683	G	intron_variant	MODIFIER	RABGAP1L	ENSG00000152061	Transcript	ENST00000251507.4	protein_coding	-	19/20	-	-	-	-	-	-	-	rs1894199	-	1	-	HGNC	24663	-	-	-	-	-	-	-	-	-	-	-	-	-	7.515	0.323655
HIGH_LD	rs1894199	1:174804683-174804683	T	intron_variant	MODIFIER	RABGAP1L	ENSG00000152061	Transcript	ENST00000251507.4	protein_coding	-	19/20	-	-	-	-	-	-	-	rs1894199	-	1	-	HGNC	24663	-	-	-	-	-	-	-	-	-	-	-	-	-	8.165	0.379496
HIGH_LD	rs1894199	1:174804683-174804683	G	intron_variant	MODIFIER	RABGAP1L	ENSG00000152061	Transcript	ENST00000325589.5	protein_coding	-	4/10	-	-	-	-	-	-	-	rs1894199	-	1	-	HGNC	24663	-	-	-	-	-	-	-	-	-	-	-	-	-	7.515	0.323655
HIGH_LD	rs1894199	1:174804683-174804683	T	intron_variant	MODIFIER	RABGAP1L	ENSG00000152061	Transcript	ENST00000325589.5	protein_coding	-	4/10	-	-	-	-	-	-	-	rs1894199	-	1	-	HGNC	24663	-	-	-	-	-	-	-	-	-	-	-	-	-	8.165	0.379496
HIGH_LD	rs1894199	1:174804683-174804683	G	intron_variant	MODIFIER	RABGAP1L	ENSG00000152061	Transcript	ENST00000347255.2	protein_coding	-	4/10	-	-	-	-	-	-	-	rs1894199	-	1	-	HGNC	24663	-	-	-	-	-	-	-	-	-	-	-	-	-	7.515	0.323655
HIGH_LD	rs1894199	1:174804683-174804683	T	intron_variant	MODIFIER	RABGAP1L	ENSG00000152061	Transcript	ENST00000347255.2	protein_coding	-	4/10	-	-	-	-	-	-	-	rs1894199	-	1	-	HGNC	24663	-	-	-	-	-	-	-	-	-	-	-	-	-	8.165	0.379496
HIGH_LD	rs1894199	1:174804683-174804683	G	intron_variant,non_coding_transcript_variant	MODIFIER	RABGAP1L	ENSG00000152061	Transcript	ENST00000367686.3	processed_transcript	-	4/12	-	-	-	-	-	-	-	rs1894199	-	1	-	HGNC	24663	-	-	-	-	-	-	-	-	-	-	-	-	-	7.515	0.323655
HIGH_LD	rs1894199	1:174804683-174804683	T	intron_variant,non_coding_transcript_variant	MODIFIER	RABGAP1L	ENSG00000152061	Transcript	ENST00000367686.3	processed_transcript	-	4/12	-	-	-	-	-	-	-	rs1894199	-	1	-	HGNC	24663	-	-	-	-	-	-	-	-	-	-	-	-	-	8.165	0.379496
HIGH_LD	rs1894199	1:174804683-174804683	G	intron_variant	MODIFIER	RABGAP1L	ENSG00000152061	Transcript	ENST00000367687.1	protein_coding	-	4/10	-	-	-	-	-	-	-	rs1894199	-	1	-	HGNC	24663	-	-	-	-	-	-	-	-	-	-	-	-	-	7.515	0.323655
HIGH_LD	rs1894199	1:174804683-174804683	T	intron_variant	MODIFIER	RABGAP1L	ENSG00000152061	Transcript	ENST00000367687.1	protein_coding	-	4/10	-	-	-	-	-	-	-	rs1894199	-	1	-	HGNC	24663	-	-	-	-	-	-	-	-	-	-	-	-	-	8.165	0.379496
HIGH_LD	rs1894199	1:174804683-174804683	G	intron_variant,NMD_transcript_variant	MODIFIER	RABGAP1L	ENSG00000152061	Transcript	ENST00000469553.2	nonsense_mediated_decay	-	4/12	-	-	-	-	-	-	-	rs1894199	-	1	-	HGNC	24663	-	-	-	-	-	-	-	-	-	-	-	-	-	7.515	0.323655
HIGH_LD	rs1894199	1:174804683-174804683	T	intron_variant,NMD_transcript_variant	MODIFIER	RABGAP1L	ENSG00000152061	Transcript	ENST00000469553.2	nonsense_mediated_decay	-	4/12	-	-	-	-	-	-	-	rs1894199	-	1	-	HGNC	24663	-	-	-	-	-	-	-	-	-	-	-	-	-	8.165	0.379496
HIGH_LD	rs1894199	1:174804683-174804683	G	intron_variant	MODIFIER	RABGAP1L	ENSG00000152061	Transcript	ENST00000489615.1	protein_coding	-	2/8	-	-	-	-	-	-	-	rs1894199	-	1	-	HGNC	24663	-	-	-	-	-	-	-	-	-	-	-	-	-	7.515	0.323655
HIGH_LD	rs1894199	1:174804683-174804683	T	intron_variant	MODIFIER	RABGAP1L	ENSG00000152061	Transcript	ENST00000489615.1	protein_coding	-	2/8	-	-	-	-	-	-	-	rs1894199	-	1	-	HGNC	24663	-	-	-	-	-	-	-	-	-	-	-	-	-	8.165	0.379496
HIGH_LD	rs1754349	1:174806801-174806801	T	intron_variant	MODIFIER	RABGAP1L	ENSG00000152061	Transcript	ENST00000251507.4	protein_coding	-	19/20	-	-	-	-	-	-	-	rs1754349	-	1	-	HGNC	24663	-	-	-	-	0.3602	-	-	-	-	-	-	-	-	13.82	1.08772
HIGH_LD	rs1754349	1:174806801-174806801	T	intron_variant	MODIFIER	RABGAP1L	ENSG00000152061	Transcript	ENST00000325589.5	protein_coding	-	4/10	-	-	-	-	-	-	-	rs1754349	-	1	-	HGNC	24663	-	-	-	-	0.3602	-	-	-	-	-	-	-	-	13.82	1.08772
HIGH_LD	rs1754349	1:174806801-174806801	T	intron_variant	MODIFIER	RABGAP1L	ENSG00000152061	Transcript	ENST00000347255.2	protein_coding	-	4/10	-	-	-	-	-	-	-	rs1754349	-	1	-	HGNC	24663	-	-	-	-	0.3602	-	-	-	-	-	-	-	-	13.82	1.08772
HIGH_LD	rs1754349	1:174806801-174806801	T	intron_variant,non_coding_transcript_variant	MODIFIER	RABGAP1L	ENSG00000152061	Transcript	ENST00000367686.3	processed_transcript	-	4/12	-	-	-	-	-	-	-	rs1754349	-	1	-	HGNC	24663	-	-	-	-	0.3602	-	-	-	-	-	-	-	-	13.82	1.08772
HIGH_LD	rs1754349	1:174806801-174806801	T	intron_variant	MODIFIER	RABGAP1L	ENSG00000152061	Transcript	ENST00000367687.1	protein_coding	-	4/10	-	-	-	-	-	-	-	rs1754349	-	1	-	HGNC	24663	-	-	-	-	0.3602	-	-	-	-	-	-	-	-	13.82	1.08772
HIGH_LD	rs1754349	1:174806801-174806801	T	intron_variant,NMD_transcript_variant	MODIFIER	RABGAP1L	ENSG00000152061	Transcript	ENST00000469553.2	nonsense_mediated_decay	-	4/12	-	-	-	-	-	-	-	rs1754349	-	1	-	HGNC	24663	-	-	-	-	0.3602	-	-	-	-	-	-	-	-	13.82	1.08772
HIGH_LD	rs1754349	1:174806801-174806801	T	intron_variant	MODIFIER	RABGAP1L	ENSG00000152061	Transcript	ENST00000489615.1	protein_coding	-	2/8	-	-	-	-	-	-	-	rs1754349	-	1	-	HGNC	24663	-	-	-	-	0.3602	-	-	-	-	-	-	-	-	13.82	1.08772
HIGH_LD	rs1754349	1:174806801-174806801	T	regulatory_region_variant	MODIFIER	-	-	RegulatoryFeature	ENSR00000016063	open_chromatin_region	-	-	-	-	-	-	-	-	-	rs1754349	-	-	-	-	-	-	-	-	-	0.3602	-	-	-	-	-	-	-	-	13.82	1.08772
HIGH_LD	rs1894200	1:174811177-174811177	A	intron_variant	MODIFIER	RABGAP1L	ENSG00000152061	Transcript	ENST00000251507.4	protein_coding	-	19/20	-	-	-	-	-	-	-	rs1894200	-	1	-	HGNC	24663	-	-	-	-	0.4954	-	-	-	-	-	-	-	-	0.301	-0.327637
HIGH_LD	rs1894200	1:174811177-174811177	A	intron_variant	MODIFIER	RABGAP1L	ENSG00000152061	Transcript	ENST00000325589.5	protein_coding	-	4/10	-	-	-	-	-	-	-	rs1894200	-	1	-	HGNC	24663	-	-	-	-	0.4954	-	-	-	-	-	-	-	-	0.301	-0.327637
HIGH_LD	rs1894200	1:174811177-174811177	A	intron_variant	MODIFIER	RABGAP1L	ENSG00000152061	Transcript	ENST00000347255.2	protein_coding	-	4/10	-	-	-	-	-	-	-	rs1894200	-	1	-	HGNC	24663	-	-	-	-	0.4954	-	-	-	-	-	-	-	-	0.301	-0.327637
HIGH_LD	rs1894200	1:174811177-174811177	A	intron_variant,non_coding_transcript_variant	MODIFIER	RABGAP1L	ENSG00000152061	Transcript	ENST00000367686.3	processed_transcript	-	4/12	-	-	-	-	-	-	-	rs1894200	-	1	-	HGNC	24663	-	-	-	-	0.4954	-	-	-	-	-	-	-	-	0.301	-0.327637
HIGH_LD	rs1894200	1:174811177-174811177	A	intron_variant	MODIFIER	RABGAP1L	ENSG00000152061	Transcript	ENST00000367687.1	protein_coding	-	4/10	-	-	-	-	-	-	-	rs1894200	-	1	-	HGNC	24663	-	-	-	-	0.4954	-	-	-	-	-	-	-	-	0.301	-0.327637
HIGH_LD	rs1894200	1:174811177-174811177	A	intron_variant,NMD_transcript_variant	MODIFIER	RABGAP1L	ENSG00000152061	Transcript	ENST00000469553.2	nonsense_mediated_decay	-	4/12	-	-	-	-	-	-	-	rs1894200	-	1	-	HGNC	24663	-	-	-	-	0.4954	-	-	-	-	-	-	-	-	0.301	-0.327637
HIGH_LD	rs1894200	1:174811177-174811177	A	intron_variant	MODIFIER	RABGAP1L	ENSG00000152061	Transcript	ENST00000489615.1	protein_coding	-	2/8	-	-	-	-	-	-	-	rs1894200	-	1	-	HGNC	24663	-	-	-	-	0.4954	-	-	-	-	-	-	-	-	0.301	-0.327637
HIGH_LD	rs1894200	1:174811177-174811177	A	regulatory_region_variant	MODIFIER	-	-	RegulatoryFeature	ENSR00000951321	enhancer	-	-	-	-	-	-	-	-	-	rs1894200	-	-	-	-	-	-	-	-	-	0.4954	-	-	-	-	-	-	-	-	0.301	-0.327637
HIGH_LD	rs2187562	1:174811651-174811651	G	intron_variant	MODIFIER	RABGAP1L	ENSG00000152061	Transcript	ENST00000251507.4	protein_coding	-	19/20	-	-	-	-	-	-	-	rs2187562	-	1	-	HGNC	24663	-	-	-	-	0.38	-	-	-	-	-	-	-	-	1.736	-0.067209
HIGH_LD	rs2187562	1:174811651-174811651	G	intron_variant	MODIFIER	RABGAP1L	ENSG00000152061	Transcript	ENST00000325589.5	protein_coding	-	4/10	-	-	-	-	-	-	-	rs2187562	-	1	-	HGNC	24663	-	-	-	-	0.38	-	-	-	-	-	-	-	-	1.736	-0.067209
HIGH_LD	rs2187562	1:174811651-174811651	G	intron_variant	MODIFIER	RABGAP1L	ENSG00000152061	Transcript	ENST00000347255.2	protein_coding	-	4/10	-	-	-	-	-	-	-	rs2187562	-	1	-	HGNC	24663	-	-	-	-	0.38	-	-	-	-	-	-	-	-	1.736	-0.067209
HIGH_LD	rs2187562	1:174811651-174811651	G	intron_variant,non_coding_transcript_variant	MODIFIER	RABGAP1L	ENSG00000152061	Transcript	ENST00000367686.3	processed_transcript	-	4/12	-	-	-	-	-	-	-	rs2187562	-	1	-	HGNC	24663	-	-	-	-	0.38	-	-	-	-	-	-	-	-	1.736	-0.067209
HIGH_LD	rs2187562	1:174811651-174811651	G	intron_variant	MODIFIER	RABGAP1L	ENSG00000152061	Transcript	ENST00000367687.1	protein_coding	-	4/10	-	-	-	-	-	-	-	rs2187562	-	1	-	HGNC	24663	-	-	-	-	0.38	-	-	-	-	-	-	-	-	1.736	-0.067209
HIGH_LD	rs2187562	1:174811651-174811651	G	intron_variant,NMD_transcript_variant	MODIFIER	RABGAP1L	ENSG00000152061	Transcript	ENST00000469553.2	nonsense_mediated_decay	-	4/12	-	-	-	-	-	-	-	rs2187562	-	1	-	HGNC	24663	-	-	-	-	0.38	-	-	-	-	-	-	-	-	1.736	-0.067209
HIGH_LD	rs2187562	1:174811651-174811651	G	intron_variant	MODIFIER	RABGAP1L	ENSG00000152061	Transcript	ENST00000489615.1	protein_coding	-	2/8	-	-	-	-	-	-	-	rs2187562	-	1	-	HGNC	24663	-	-	-	-	0.38	-	-	-	-	-	-	-	-	1.736	-0.067209
HIGH_LD	rs2187562	1:174811651-174811651	G	regulatory_region_variant	MODIFIER	-	-	RegulatoryFeature	ENSR00000951321	enhancer	-	-	-	-	-	-	-	-	-	rs2187562	-	-	-	-	-	-	-	-	-	0.38	-	-	-	-	-	-	-	-	1.736	-0.067209
HIGH_LD	rs11582205	1:174812574-174812574	C	intron_variant	MODIFIER	RABGAP1L	ENSG00000152061	Transcript	ENST00000251507.4	protein_coding	-	19/20	-	-	-	-	-	-	-	rs11582205	-	1	-	HGNC	24663	-	-	-	-	0.3776	-	-	-	-	-	-	-	-	3.853	0.075279
HIGH_LD	rs11582205	1:174812574-174812574	C	intron_variant	MODIFIER	RABGAP1L	ENSG00000152061	Transcript	ENST00000325589.5	protein_coding	-	4/10	-	-	-	-	-	-	-	rs11582205	-	1	-	HGNC	24663	-	-	-	-	0.3776	-	-	-	-	-	-	-	-	3.853	0.075279
HIGH_LD	rs11582205	1:174812574-174812574	C	intron_variant	MODIFIER	RABGAP1L	ENSG00000152061	Transcript	ENST00000347255.2	protein_coding	-	4/10	-	-	-	-	-	-	-	rs11582205	-	1	-	HGNC	24663	-	-	-	-	0.3776	-	-	-	-	-	-	-	-	3.853	0.075279
HIGH_LD	rs11582205	1:174812574-174812574	C	intron_variant,non_coding_transcript_variant	MODIFIER	RABGAP1L	ENSG00000152061	Transcript	ENST00000367686.3	processed_transcript	-	4/12	-	-	-	-	-	-	-	rs11582205	-	1	-	HGNC	24663	-	-	-	-	0.3776	-	-	-	-	-	-	-	-	3.853	0.075279
HIGH_LD	rs11582205	1:174812574-174812574	C	intron_variant	MODIFIER	RABGAP1L	ENSG00000152061	Transcript	ENST00000367687.1	protein_coding	-	4/10	-	-	-	-	-	-	-	rs11582205	-	1	-	HGNC	24663	-	-	-	-	0.3776	-	-	-	-	-	-	-	-	3.853	0.075279
HIGH_LD	rs11582205	1:174812574-174812574	C	intron_variant,NMD_transcript_variant	MODIFIER	RABGAP1L	ENSG00000152061	Transcript	ENST00000469553.2	nonsense_mediated_decay	-	4/12	-	-	-	-	-	-	-	rs11582205	-	1	-	HGNC	24663	-	-	-	-	0.3776	-	-	-	-	-	-	-	-	3.853	0.075279
HIGH_LD	rs11582205	1:174812574-174812574	C	intron_variant	MODIFIER	RABGAP1L	ENSG00000152061	Transcript	ENST00000489615.1	protein_coding	-	2/8	-	-	-	-	-	-	-	rs11582205	-	1	-	HGNC	24663	-	-	-	-	0.3776	-	-	-	-	-	-	-	-	3.853	0.075279
HIGH_LD	rs3018410	1:174818547-174818547	G	intron_variant	MODIFIER	RABGAP1L	ENSG00000152061	Transcript	ENST00000251507.4	protein_coding	-	19/20	-	-	-	-	-	-	-	rs3018410	-	1	-	HGNC	24663	-	-	-	-	0.3614	-	-	-	-	-	-	-	-	7.756	0.3437
HIGH_LD	rs3018410	1:174818547-174818547	G	intron_variant	MODIFIER	RABGAP1L	ENSG00000152061	Transcript	ENST00000325589.5	protein_coding	-	4/10	-	-	-	-	-	-	-	rs3018410	-	1	-	HGNC	24663	-	-	-	-	0.3614	-	-	-	-	-	-	-	-	7.756	0.3437
HIGH_LD	rs3018410	1:174818547-174818547	G	intron_variant	MODIFIER	RABGAP1L	ENSG00000152061	Transcript	ENST00000347255.2	protein_coding	-	4/10	-	-	-	-	-	-	-	rs3018410	-	1	-	HGNC	24663	-	-	-	-	0.3614	-	-	-	-	-	-	-	-	7.756	0.3437
HIGH_LD	rs3018410	1:174818547-174818547	G	intron_variant,non_coding_transcript_variant	MODIFIER	RABGAP1L	ENSG00000152061	Transcript	ENST00000367686.3	processed_transcript	-	4/12	-	-	-	-	-	-	-	rs3018410	-	1	-	HGNC	24663	-	-	-	-	0.3614	-	-	-	-	-	-	-	-	7.756	0.3437
HIGH_LD	rs3018410	1:174818547-174818547	G	intron_variant	MODIFIER	RABGAP1L	ENSG00000152061	Transcript	ENST00000367687.1	protein_coding	-	4/10	-	-	-	-	-	-	-	rs3018410	-	1	-	HGNC	24663	-	-	-	-	0.3614	-	-	-	-	-	-	-	-	7.756	0.3437
HIGH_LD	rs3018410	1:174818547-174818547	G	intron_variant,NMD_transcript_variant	MODIFIER	RABGAP1L	ENSG00000152061	Transcript	ENST00000469553.2	nonsense_mediated_decay	-	4/12	-	-	-	-	-	-	-	rs3018410	-	1	-	HGNC	24663	-	-	-	-	0.3614	-	-	-	-	-	-	-	-	7.756	0.3437
HIGH_LD	rs3018410	1:174818547-174818547	G	intron_variant	MODIFIER	RABGAP1L	ENSG00000152061	Transcript	ENST00000489615.1	protein_coding	-	2/8	-	-	-	-	-	-	-	rs3018410	-	1	-	HGNC	24663	-	-	-	-	0.3614	-	-	-	-	-	-	-	-	7.756	0.3437
HIGH_LD	rs1231830	1:174822847-174822847	A	intron_variant	MODIFIER	RABGAP1L	ENSG00000152061	Transcript	ENST00000251507.4	protein_coding	-	19/20	-	-	-	-	-	-	-	rs1231830	-	1	-	HGNC	24663	-	-	-	-	-	-	-	-	-	-	-	-	-	1.261	-0.115626
HIGH_LD	rs1231830	1:174822847-174822847	T	intron_variant	MODIFIER	RABGAP1L	ENSG00000152061	Transcript	ENST00000251507.4	protein_coding	-	19/20	-	-	-	-	-	-	-	rs1231830	-	1	-	HGNC	24663	-	-	-	-	-	-	-	-	-	-	-	-	-	1.715	-0.069077
HIGH_LD	rs1231830	1:174822847-174822847	A	intron_variant	MODIFIER	RABGAP1L	ENSG00000152061	Transcript	ENST00000325589.5	protein_coding	-	4/10	-	-	-	-	-	-	-	rs1231830	-	1	-	HGNC	24663	-	-	-	-	-	-	-	-	-	-	-	-	-	1.261	-0.115626
HIGH_LD	rs1231830	1:174822847-174822847	T	intron_variant	MODIFIER	RABGAP1L	ENSG00000152061	Transcript	ENST00000325589.5	protein_coding	-	4/10	-	-	-	-	-	-	-	rs1231830	-	1	-	HGNC	24663	-	-	-	-	-	-	-	-	-	-	-	-	-	1.715	-0.069077
HIGH_LD	rs1231830	1:174822847-174822847	A	intron_variant	MODIFIER	RABGAP1L	ENSG00000152061	Transcript	ENST00000347255.2	protein_coding	-	4/10	-	-	-	-	-	-	-	rs1231830	-	1	-	HGNC	24663	-	-	-	-	-	-	-	-	-	-	-	-	-	1.261	-0.115626
HIGH_LD	rs1231830	1:174822847-174822847	T	intron_variant	MODIFIER	RABGAP1L	ENSG00000152061	Transcript	ENST00000347255.2	protein_coding	-	4/10	-	-	-	-	-	-	-	rs1231830	-	1	-	HGNC	24663	-	-	-	-	-	-	-	-	-	-	-	-	-	1.715	-0.069077
HIGH_LD	rs1231830	1:174822847-174822847	A	intron_variant,non_coding_transcript_variant	MODIFIER	RABGAP1L	ENSG00000152061	Transcript	ENST00000367686.3	processed_transcript	-	4/12	-	-	-	-	-	-	-	rs1231830	-	1	-	HGNC	24663	-	-	-	-	-	-	-	-	-	-	-	-	-	1.261	-0.115626
HIGH_LD	rs1231830	1:174822847-174822847	T	intron_variant,non_coding_transcript_variant	MODIFIER	RABGAP1L	ENSG00000152061	Transcript	ENST00000367686.3	processed_transcript	-	4/12	-	-	-	-	-	-	-	rs1231830	-	1	-	HGNC	24663	-	-	-	-	-	-	-	-	-	-	-	-	-	1.715	-0.069077
HIGH_LD	rs1231830	1:174822847-174822847	A	intron_variant	MODIFIER	RABGAP1L	ENSG00000152061	Transcript	ENST00000367687.1	protein_coding	-	4/10	-	-	-	-	-	-	-	rs1231830	-	1	-	HGNC	24663	-	-	-	-	-	-	-	-	-	-	-	-	-	1.261	-0.115626
HIGH_LD	rs1231830	1:174822847-174822847	T	intron_variant	MODIFIER	RABGAP1L	ENSG00000152061	Transcript	ENST00000367687.1	protein_coding	-	4/10	-	-	-	-	-	-	-	rs1231830	-	1	-	HGNC	24663	-	-	-	-	-	-	-	-	-	-	-	-	-	1.715	-0.069077
HIGH_LD	rs1231830	1:174822847-174822847	A	intron_variant,NMD_transcript_variant	MODIFIER	RABGAP1L	ENSG00000152061	Transcript	ENST00000469553.2	nonsense_mediated_decay	-	4/12	-	-	-	-	-	-	-	rs1231830	-	1	-	HGNC	24663	-	-	-	-	-	-	-	-	-	-	-	-	-	1.261	-0.115626
HIGH_LD	rs1231830	1:174822847-174822847	T	intron_variant,NMD_transcript_variant	MODIFIER	RABGAP1L	ENSG00000152061	Transcript	ENST00000469553.2	nonsense_mediated_decay	-	4/12	-	-	-	-	-	-	-	rs1231830	-	1	-	HGNC	24663	-	-	-	-	-	-	-	-	-	-	-	-	-	1.715	-0.069077
HIGH_LD	rs1231830	1:174822847-174822847	A	intron_variant	MODIFIER	RABGAP1L	ENSG00000152061	Transcript	ENST00000489615.1	protein_coding	-	2/8	-	-	-	-	-	-	-	rs1231830	-	1	-	HGNC	24663	-	-	-	-	-	-	-	-	-	-	-	-	-	1.261	-0.115626
HIGH_LD	rs1231830	1:174822847-174822847	T	intron_variant	MODIFIER	RABGAP1L	ENSG00000152061	Transcript	ENST00000489615.1	protein_coding	-	2/8	-	-	-	-	-	-	-	rs1231830	-	1	-	HGNC	24663	-	-	-	-	-	-	-	-	-	-	-	-	-	1.715	-0.069077
HIGH_LD	rs1231829	1:174823032-174823032	G	intron_variant	MODIFIER	RABGAP1L	ENSG00000152061	Transcript	ENST00000251507.4	protein_coding	-	19/20	-	-	-	-	-	-	-	rs1231829	-	1	-	HGNC	24663	-	-	-	-	0.3576	-	-	-	-	-	-	-	-	5.049	0.148174
HIGH_LD	rs1231829	1:174823032-174823032	T	intron_variant	MODIFIER	RABGAP1L	ENSG00000152061	Transcript	ENST00000251507.4	protein_coding	-	19/20	-	-	-	-	-	-	-	rs1231829	-	1	-	HGNC	24663	-	-	-	-	-	-	-	-	-	-	-	-	-	4.644	0.122878
HIGH_LD	rs1231829	1:174823032-174823032	G	intron_variant	MODIFIER	RABGAP1L	ENSG00000152061	Transcript	ENST00000325589.5	protein_coding	-	4/10	-	-	-	-	-	-	-	rs1231829	-	1	-	HGNC	24663	-	-	-	-	0.3576	-	-	-	-	-	-	-	-	5.049	0.148174
HIGH_LD	rs1231829	1:174823032-174823032	T	intron_variant	MODIFIER	RABGAP1L	ENSG00000152061	Transcript	ENST00000325589.5	protein_coding	-	4/10	-	-	-	-	-	-	-	rs1231829	-	1	-	HGNC	24663	-	-	-	-	-	-	-	-	-	-	-	-	-	4.644	0.122878
HIGH_LD	rs1231829	1:174823032-174823032	G	intron_variant	MODIFIER	RABGAP1L	ENSG00000152061	Transcript	ENST00000347255.2	protein_coding	-	4/10	-	-	-	-	-	-	-	rs1231829	-	1	-	HGNC	24663	-	-	-	-	0.3576	-	-	-	-	-	-	-	-	5.049	0.148174
HIGH_LD	rs1231829	1:174823032-174823032	T	intron_variant	MODIFIER	RABGAP1L	ENSG00000152061	Transcript	ENST00000347255.2	protein_coding	-	4/10	-	-	-	-	-	-	-	rs1231829	-	1	-	HGNC	24663	-	-	-	-	-	-	-	-	-	-	-	-	-	4.644	0.122878
HIGH_LD	rs1231829	1:174823032-174823032	G	intron_variant,non_coding_transcript_variant	MODIFIER	RABGAP1L	ENSG00000152061	Transcript	ENST00000367686.3	processed_transcript	-	4/12	-	-	-	-	-	-	-	rs1231829	-	1	-	HGNC	24663	-	-	-	-	0.3576	-	-	-	-	-	-	-	-	5.049	0.148174
HIGH_LD	rs1231829	1:174823032-174823032	T	intron_variant,non_coding_transcript_variant	MODIFIER	RABGAP1L	ENSG00000152061	Transcript	ENST00000367686.3	processed_transcript	-	4/12	-	-	-	-	-	-	-	rs1231829	-	1	-	HGNC	24663	-	-	-	-	-	-	-	-	-	-	-	-	-	4.644	0.122878
HIGH_LD	rs1231829	1:174823032-174823032	G	intron_variant	MODIFIER	RABGAP1L	ENSG00000152061	Transcript	ENST00000367687.1	protein_coding	-	4/10	-	-	-	-	-	-	-	rs1231829	-	1	-	HGNC	24663	-	-	-	-	0.3576	-	-	-	-	-	-	-	-	5.049	0.148174
HIGH_LD	rs1231829	1:174823032-174823032	T	intron_variant	MODIFIER	RABGAP1L	ENSG00000152061	Transcript	ENST00000367687.1	protein_coding	-	4/10	-	-	-	-	-	-	-	rs1231829	-	1	-	HGNC	24663	-	-	-	-	-	-	-	-	-	-	-	-	-	4.644	0.122878
HIGH_LD	rs1231829	1:174823032-174823032	G	intron_variant,NMD_transcript_variant	MODIFIER	RABGAP1L	ENSG00000152061	Transcript	ENST00000469553.2	nonsense_mediated_decay	-	4/12	-	-	-	-	-	-	-	rs1231829	-	1	-	HGNC	24663	-	-	-	-	0.3576	-	-	-	-	-	-	-	-	5.049	0.148174
HIGH_LD	rs1231829	1:174823032-174823032	T	intron_variant,NMD_transcript_variant	MODIFIER	RABGAP1L	ENSG00000152061	Transcript	ENST00000469553.2	nonsense_mediated_decay	-	4/12	-	-	-	-	-	-	-	rs1231829	-	1	-	HGNC	24663	-	-	-	-	-	-	-	-	-	-	-	-	-	4.644	0.122878
HIGH_LD	rs1231829	1:174823032-174823032	G	intron_variant	MODIFIER	RABGAP1L	ENSG00000152061	Transcript	ENST00000489615.1	protein_coding	-	2/8	-	-	-	-	-	-	-	rs1231829	-	1	-	HGNC	24663	-	-	-	-	0.3576	-	-	-	-	-	-	-	-	5.049	0.148174
HIGH_LD	rs1231829	1:174823032-174823032	T	intron_variant	MODIFIER	RABGAP1L	ENSG00000152061	Transcript	ENST00000489615.1	protein_coding	-	2/8	-	-	-	-	-	-	-	rs1231829	-	1	-	HGNC	24663	-	-	-	-	-	-	-	-	-	-	-	-	-	4.644	0.122878
HIGH_LD	rs2987879	1:174829115-174829115	T	intron_variant	MODIFIER	RABGAP1L	ENSG00000152061	Transcript	ENST00000251507.4	protein_coding	-	19/20	-	-	-	-	-	-	-	rs2987879	-	1	-	HGNC	24663	-	-	-	-	0.6304	-	-	-	-	-	-	-	-	11.31	0.727806
HIGH_LD	rs2987879	1:174829115-174829115	T	intron_variant	MODIFIER	RABGAP1L	ENSG00000152061	Transcript	ENST00000325589.5	protein_coding	-	4/10	-	-	-	-	-	-	-	rs2987879	-	1	-	HGNC	24663	-	-	-	-	0.6304	-	-	-	-	-	-	-	-	11.31	0.727806
HIGH_LD	rs2987879	1:174829115-174829115	T	intron_variant	MODIFIER	RABGAP1L	ENSG00000152061	Transcript	ENST00000347255.2	protein_coding	-	4/10	-	-	-	-	-	-	-	rs2987879	-	1	-	HGNC	24663	-	-	-	-	0.6304	-	-	-	-	-	-	-	-	11.31	0.727806
HIGH_LD	rs2987879	1:174829115-174829115	T	intron_variant,non_coding_transcript_variant	MODIFIER	RABGAP1L	ENSG00000152061	Transcript	ENST00000367686.3	processed_transcript	-	4/12	-	-	-	-	-	-	-	rs2987879	-	1	-	HGNC	24663	-	-	-	-	0.6304	-	-	-	-	-	-	-	-	11.31	0.727806
HIGH_LD	rs2987879	1:174829115-174829115	T	intron_variant	MODIFIER	RABGAP1L	ENSG00000152061	Transcript	ENST00000367687.1	protein_coding	-	4/10	-	-	-	-	-	-	-	rs2987879	-	1	-	HGNC	24663	-	-	-	-	0.6304	-	-	-	-	-	-	-	-	11.31	0.727806
HIGH_LD	rs2987879	1:174829115-174829115	T	intron_variant,NMD_transcript_variant	MODIFIER	RABGAP1L	ENSG00000152061	Transcript	ENST00000469553.2	nonsense_mediated_decay	-	4/12	-	-	-	-	-	-	-	rs2987879	-	1	-	HGNC	24663	-	-	-	-	0.6304	-	-	-	-	-	-	-	-	11.31	0.727806
HIGH_LD	rs2987879	1:174829115-174829115	T	intron_variant	MODIFIER	RABGAP1L	ENSG00000152061	Transcript	ENST00000489615.1	protein_coding	-	2/8	-	-	-	-	-	-	-	rs2987879	-	1	-	HGNC	24663	-	-	-	-	0.6304	-	-	-	-	-	-	-	-	11.31	0.727806
HIGH_LD	rs72717637	1:174830033-174830033	G	intron_variant	MODIFIER	RABGAP1L	ENSG00000152061	Transcript	ENST00000251507.4	protein_coding	-	19/20	-	-	-	-	-	-	-	rs72717637	-	1	-	HGNC	24663	-	-	-	-	0.1929	-	-	-	-	-	-	-	-	7.299	0.306572
HIGH_LD	rs72717637	1:174830033-174830033	G	intron_variant	MODIFIER	RABGAP1L	ENSG00000152061	Transcript	ENST00000325589.5	protein_coding	-	4/10	-	-	-	-	-	-	-	rs72717637	-	1	-	HGNC	24663	-	-	-	-	0.1929	-	-	-	-	-	-	-	-	7.299	0.306572
HIGH_LD	rs72717637	1:174830033-174830033	G	intron_variant	MODIFIER	RABGAP1L	ENSG00000152061	Transcript	ENST00000347255.2	protein_coding	-	4/10	-	-	-	-	-	-	-	rs72717637	-	1	-	HGNC	24663	-	-	-	-	0.1929	-	-	-	-	-	-	-	-	7.299	0.306572
HIGH_LD	rs72717637	1:174830033-174830033	G	intron_variant,non_coding_transcript_variant	MODIFIER	RABGAP1L	ENSG00000152061	Transcript	ENST00000367686.3	processed_transcript	-	4/12	-	-	-	-	-	-	-	rs72717637	-	1	-	HGNC	24663	-	-	-	-	0.1929	-	-	-	-	-	-	-	-	7.299	0.306572
HIGH_LD	rs72717637	1:174830033-174830033	G	intron_variant	MODIFIER	RABGAP1L	ENSG00000152061	Transcript	ENST00000367687.1	protein_coding	-	4/10	-	-	-	-	-	-	-	rs72717637	-	1	-	HGNC	24663	-	-	-	-	0.1929	-	-	-	-	-	-	-	-	7.299	0.306572
HIGH_LD	rs72717637	1:174830033-174830033	G	intron_variant,NMD_transcript_variant	MODIFIER	RABGAP1L	ENSG00000152061	Transcript	ENST00000469553.2	nonsense_mediated_decay	-	4/12	-	-	-	-	-	-	-	rs72717637	-	1	-	HGNC	24663	-	-	-	-	0.1929	-	-	-	-	-	-	-	-	7.299	0.306572
HIGH_LD	rs72717637	1:174830033-174830033	G	intron_variant	MODIFIER	RABGAP1L	ENSG00000152061	Transcript	ENST00000489615.1	protein_coding	-	2/8	-	-	-	-	-	-	-	rs72717637	-	1	-	HGNC	24663	-	-	-	-	0.1929	-	-	-	-	-	-	-	-	7.299	0.306572
HIGH_LD	rs7545910	1:174832827-174832827	A	intron_variant	MODIFIER	RABGAP1L	ENSG00000152061	Transcript	ENST00000251507.4	protein_coding	-	19/20	-	-	-	-	-	-	-	rs7545910	-	1	-	HGNC	24663	-	-	-	-	-	-	-	-	-	-	-	-	-	0.259	-0.349033
HIGH_LD	rs7545910	1:174832827-174832827	C	intron_variant	MODIFIER	RABGAP1L	ENSG00000152061	Transcript	ENST00000251507.4	protein_coding	-	19/20	-	-	-	-	-	-	-	rs7545910	-	1	-	HGNC	24663	-	-	-	-	-	-	-	-	-	-	-	-	-	0.173	-0.405885
HIGH_LD	rs7545910	1:174832827-174832827	A	intron_variant	MODIFIER	RABGAP1L	ENSG00000152061	Transcript	ENST00000325589.5	protein_coding	-	4/10	-	-	-	-	-	-	-	rs7545910	-	1	-	HGNC	24663	-	-	-	-	-	-	-	-	-	-	-	-	-	0.259	-0.349033
HIGH_LD	rs7545910	1:174832827-174832827	C	intron_variant	MODIFIER	RABGAP1L	ENSG00000152061	Transcript	ENST00000325589.5	protein_coding	-	4/10	-	-	-	-	-	-	-	rs7545910	-	1	-	HGNC	24663	-	-	-	-	-	-	-	-	-	-	-	-	-	0.173	-0.405885
HIGH_LD	rs7545910	1:174832827-174832827	A	intron_variant	MODIFIER	RABGAP1L	ENSG00000152061	Transcript	ENST00000347255.2	protein_coding	-	4/10	-	-	-	-	-	-	-	rs7545910	-	1	-	HGNC	24663	-	-	-	-	-	-	-	-	-	-	-	-	-	0.259	-0.349033
HIGH_LD	rs7545910	1:174832827-174832827	C	intron_variant	MODIFIER	RABGAP1L	ENSG00000152061	Transcript	ENST00000347255.2	protein_coding	-	4/10	-	-	-	-	-	-	-	rs7545910	-	1	-	HGNC	24663	-	-	-	-	-	-	-	-	-	-	-	-	-	0.173	-0.405885
HIGH_LD	rs7545910	1:174832827-174832827	A	intron_variant,non_coding_transcript_variant	MODIFIER	RABGAP1L	ENSG00000152061	Transcript	ENST00000367686.3	processed_transcript	-	4/12	-	-	-	-	-	-	-	rs7545910	-	1	-	HGNC	24663	-	-	-	-	-	-	-	-	-	-	-	-	-	0.259	-0.349033
HIGH_LD	rs7545910	1:174832827-174832827	C	intron_variant,non_coding_transcript_variant	MODIFIER	RABGAP1L	ENSG00000152061	Transcript	ENST00000367686.3	processed_transcript	-	4/12	-	-	-	-	-	-	-	rs7545910	-	1	-	HGNC	24663	-	-	-	-	-	-	-	-	-	-	-	-	-	0.173	-0.405885
HIGH_LD	rs7545910	1:174832827-174832827	A	intron_variant	MODIFIER	RABGAP1L	ENSG00000152061	Transcript	ENST00000367687.1	protein_coding	-	4/10	-	-	-	-	-	-	-	rs7545910	-	1	-	HGNC	24663	-	-	-	-	-	-	-	-	-	-	-	-	-	0.259	-0.349033
HIGH_LD	rs7545910	1:174832827-174832827	C	intron_variant	MODIFIER	RABGAP1L	ENSG00000152061	Transcript	ENST00000367687.1	protein_coding	-	4/10	-	-	-	-	-	-	-	rs7545910	-	1	-	HGNC	24663	-	-	-	-	-	-	-	-	-	-	-	-	-	0.173	-0.405885
HIGH_LD	rs7545910	1:174832827-174832827	A	intron_variant,NMD_transcript_variant	MODIFIER	RABGAP1L	ENSG00000152061	Transcript	ENST00000469553.2	nonsense_mediated_decay	-	4/12	-	-	-	-	-	-	-	rs7545910	-	1	-	HGNC	24663	-	-	-	-	-	-	-	-	-	-	-	-	-	0.259	-0.349033
HIGH_LD	rs7545910	1:174832827-174832827	C	intron_variant,NMD_transcript_variant	MODIFIER	RABGAP1L	ENSG00000152061	Transcript	ENST00000469553.2	nonsense_mediated_decay	-	4/12	-	-	-	-	-	-	-	rs7545910	-	1	-	HGNC	24663	-	-	-	-	-	-	-	-	-	-	-	-	-	0.173	-0.405885
HIGH_LD	rs7545910	1:174832827-174832827	A	intron_variant	MODIFIER	RABGAP1L	ENSG00000152061	Transcript	ENST00000489615.1	protein_coding	-	2/8	-	-	-	-	-	-	-	rs7545910	-	1	-	HGNC	24663	-	-	-	-	-	-	-	-	-	-	-	-	-	0.259	-0.349033
HIGH_LD	rs7545910	1:174832827-174832827	C	intron_variant	MODIFIER	RABGAP1L	ENSG00000152061	Transcript	ENST00000489615.1	protein_coding	-	2/8	-	-	-	-	-	-	-	rs7545910	-	1	-	HGNC	24663	-	-	-	-	-	-	-	-	-	-	-	-	-	0.173	-0.405885
HIGH_LD	rs2981894	1:174835432-174835432	A	intron_variant	MODIFIER	RABGAP1L	ENSG00000152061	Transcript	ENST00000251507.4	protein_coding	-	19/20	-	-	-	-	-	-	-	rs2981894	-	1	-	HGNC	24663	-	-	-	-	0.6224	-	-	-	-	-	-	-	-	3.507	0.054696
HIGH_LD	rs2981894	1:174835432-174835432	A	intron_variant	MODIFIER	RABGAP1L	ENSG00000152061	Transcript	ENST00000325589.5	protein_coding	-	4/10	-	-	-	-	-	-	-	rs2981894	-	1	-	HGNC	24663	-	-	-	-	0.6224	-	-	-	-	-	-	-	-	3.507	0.054696
HIGH_LD	rs2981894	1:174835432-174835432	A	intron_variant	MODIFIER	RABGAP1L	ENSG00000152061	Transcript	ENST00000347255.2	protein_coding	-	4/10	-	-	-	-	-	-	-	rs2981894	-	1	-	HGNC	24663	-	-	-	-	0.6224	-	-	-	-	-	-	-	-	3.507	0.054696
HIGH_LD	rs2981894	1:174835432-174835432	A	intron_variant,non_coding_transcript_variant	MODIFIER	RABGAP1L	ENSG00000152061	Transcript	ENST00000367686.3	processed_transcript	-	4/12	-	-	-	-	-	-	-	rs2981894	-	1	-	HGNC	24663	-	-	-	-	0.6224	-	-	-	-	-	-	-	-	3.507	0.054696
HIGH_LD	rs2981894	1:174835432-174835432	A	intron_variant	MODIFIER	RABGAP1L	ENSG00000152061	Transcript	ENST00000367687.1	protein_coding	-	4/10	-	-	-	-	-	-	-	rs2981894	-	1	-	HGNC	24663	-	-	-	-	0.6224	-	-	-	-	-	-	-	-	3.507	0.054696
HIGH_LD	rs2981894	1:174835432-174835432	A	intron_variant,NMD_transcript_variant	MODIFIER	RABGAP1L	ENSG00000152061	Transcript	ENST00000469553.2	nonsense_mediated_decay	-	4/12	-	-	-	-	-	-	-	rs2981894	-	1	-	HGNC	24663	-	-	-	-	0.6224	-	-	-	-	-	-	-	-	3.507	0.054696
HIGH_LD	rs2981894	1:174835432-174835432	A	intron_variant	MODIFIER	RABGAP1L	ENSG00000152061	Transcript	ENST00000489615.1	protein_coding	-	2/8	-	-	-	-	-	-	-	rs2981894	-	1	-	HGNC	24663	-	-	-	-	0.6224	-	-	-	-	-	-	-	-	3.507	0.054696
HIGH_LD	rs913685	1:174835839-174835839	A	intron_variant	MODIFIER	RABGAP1L	ENSG00000152061	Transcript	ENST00000251507.4	protein_coding	-	19/20	-	-	-	-	-	-	-	rs913685	-	1	-	HGNC	24663	-	-	-	-	-	-	-	-	-	-	-	-	-	2.429	-0.01313
HIGH_LD	rs913685	1:174835839-174835839	C	intron_variant	MODIFIER	RABGAP1L	ENSG00000152061	Transcript	ENST00000251507.4	protein_coding	-	19/20	-	-	-	-	-	-	-	rs913685	-	1	-	HGNC	24663	-	-	-	-	-	-	-	-	-	-	-	-	-	2.68	0.003779
HIGH_LD	rs913685	1:174835839-174835839	G	intron_variant	MODIFIER	RABGAP1L	ENSG00000152061	Transcript	ENST00000251507.4	protein_coding	-	19/20	-	-	-	-	-	-	-	rs913685	-	1	-	HGNC	24663	-	-	-	-	-	-	-	-	-	-	-	-	-	2.331	-0.02
HIGH_LD	rs913685	1:174835839-174835839	A	intron_variant	MODIFIER	RABGAP1L	ENSG00000152061	Transcript	ENST00000325589.5	protein_coding	-	4/10	-	-	-	-	-	-	-	rs913685	-	1	-	HGNC	24663	-	-	-	-	-	-	-	-	-	-	-	-	-	2.429	-0.01313
HIGH_LD	rs913685	1:174835839-174835839	C	intron_variant	MODIFIER	RABGAP1L	ENSG00000152061	Transcript	ENST00000325589.5	protein_coding	-	4/10	-	-	-	-	-	-	-	rs913685	-	1	-	HGNC	24663	-	-	-	-	-	-	-	-	-	-	-	-	-	2.68	0.003779
HIGH_LD	rs913685	1:174835839-174835839	G	intron_variant	MODIFIER	RABGAP1L	ENSG00000152061	Transcript	ENST00000325589.5	protein_coding	-	4/10	-	-	-	-	-	-	-	rs913685	-	1	-	HGNC	24663	-	-	-	-	-	-	-	-	-	-	-	-	-	2.331	-0.02
HIGH_LD	rs913685	1:174835839-174835839	A	intron_variant	MODIFIER	RABGAP1L	ENSG00000152061	Transcript	ENST00000347255.2	protein_coding	-	4/10	-	-	-	-	-	-	-	rs913685	-	1	-	HGNC	24663	-	-	-	-	-	-	-	-	-	-	-	-	-	2.429	-0.01313
HIGH_LD	rs913685	1:174835839-174835839	C	intron_variant	MODIFIER	RABGAP1L	ENSG00000152061	Transcript	ENST00000347255.2	protein_coding	-	4/10	-	-	-	-	-	-	-	rs913685	-	1	-	HGNC	24663	-	-	-	-	-	-	-	-	-	-	-	-	-	2.68	0.003779
HIGH_LD	rs913685	1:174835839-174835839	G	intron_variant	MODIFIER	RABGAP1L	ENSG00000152061	Transcript	ENST00000347255.2	protein_coding	-	4/10	-	-	-	-	-	-	-	rs913685	-	1	-	HGNC	24663	-	-	-	-	-	-	-	-	-	-	-	-	-	2.331	-0.02
HIGH_LD	rs913685	1:174835839-174835839	A	intron_variant,non_coding_transcript_variant	MODIFIER	RABGAP1L	ENSG00000152061	Transcript	ENST00000367686.3	processed_transcript	-	4/12	-	-	-	-	-	-	-	rs913685	-	1	-	HGNC	24663	-	-	-	-	-	-	-	-	-	-	-	-	-	2.429	-0.01313
HIGH_LD	rs913685	1:174835839-174835839	C	intron_variant,non_coding_transcript_variant	MODIFIER	RABGAP1L	ENSG00000152061	Transcript	ENST00000367686.3	processed_transcript	-	4/12	-	-	-	-	-	-	-	rs913685	-	1	-	HGNC	24663	-	-	-	-	-	-	-	-	-	-	-	-	-	2.68	0.003779
HIGH_LD	rs913685	1:174835839-174835839	G	intron_variant,non_coding_transcript_variant	MODIFIER	RABGAP1L	ENSG00000152061	Transcript	ENST00000367686.3	processed_transcript	-	4/12	-	-	-	-	-	-	-	rs913685	-	1	-	HGNC	24663	-	-	-	-	-	-	-	-	-	-	-	-	-	2.331	-0.02
HIGH_LD	rs913685	1:174835839-174835839	A	intron_variant	MODIFIER	RABGAP1L	ENSG00000152061	Transcript	ENST00000367687.1	protein_coding	-	4/10	-	-	-	-	-	-	-	rs913685	-	1	-	HGNC	24663	-	-	-	-	-	-	-	-	-	-	-	-	-	2.429	-0.01313
HIGH_LD	rs913685	1:174835839-174835839	C	intron_variant	MODIFIER	RABGAP1L	ENSG00000152061	Transcript	ENST00000367687.1	protein_coding	-	4/10	-	-	-	-	-	-	-	rs913685	-	1	-	HGNC	24663	-	-	-	-	-	-	-	-	-	-	-	-	-	2.68	0.003779
HIGH_LD	rs913685	1:174835839-174835839	G	intron_variant	MODIFIER	RABGAP1L	ENSG00000152061	Transcript	ENST00000367687.1	protein_coding	-	4/10	-	-	-	-	-	-	-	rs913685	-	1	-	HGNC	24663	-	-	-	-	-	-	-	-	-	-	-	-	-	2.331	-0.02
HIGH_LD	rs913685	1:174835839-174835839	A	intron_variant,NMD_transcript_variant	MODIFIER	RABGAP1L	ENSG00000152061	Transcript	ENST00000469553.2	nonsense_mediated_decay	-	4/12	-	-	-	-	-	-	-	rs913685	-	1	-	HGNC	24663	-	-	-	-	-	-	-	-	-	-	-	-	-	2.429	-0.01313
HIGH_LD	rs913685	1:174835839-174835839	C	intron_variant,NMD_transcript_variant	MODIFIER	RABGAP1L	ENSG00000152061	Transcript	ENST00000469553.2	nonsense_mediated_decay	-	4/12	-	-	-	-	-	-	-	rs913685	-	1	-	HGNC	24663	-	-	-	-	-	-	-	-	-	-	-	-	-	2.68	0.003779
HIGH_LD	rs913685	1:174835839-174835839	G	intron_variant,NMD_transcript_variant	MODIFIER	RABGAP1L	ENSG00000152061	Transcript	ENST00000469553.2	nonsense_mediated_decay	-	4/12	-	-	-	-	-	-	-	rs913685	-	1	-	HGNC	24663	-	-	-	-	-	-	-	-	-	-	-	-	-	2.331	-0.02
HIGH_LD	rs913685	1:174835839-174835839	A	intron_variant	MODIFIER	RABGAP1L	ENSG00000152061	Transcript	ENST00000489615.1	protein_coding	-	2/8	-	-	-	-	-	-	-	rs913685	-	1	-	HGNC	24663	-	-	-	-	-	-	-	-	-	-	-	-	-	2.429	-0.01313
HIGH_LD	rs913685	1:174835839-174835839	C	intron_variant	MODIFIER	RABGAP1L	ENSG00000152061	Transcript	ENST00000489615.1	protein_coding	-	2/8	-	-	-	-	-	-	-	rs913685	-	1	-	HGNC	24663	-	-	-	-	-	-	-	-	-	-	-	-	-	2.68	0.003779
HIGH_LD	rs913685	1:174835839-174835839	G	intron_variant	MODIFIER	RABGAP1L	ENSG00000152061	Transcript	ENST00000489615.1	protein_coding	-	2/8	-	-	-	-	-	-	-	rs913685	-	1	-	HGNC	24663	-	-	-	-	-	-	-	-	-	-	-	-	-	2.331	-0.02
HIGH_LD	rs2104707	1:174836059-174836059	A	intron_variant	MODIFIER	RABGAP1L	ENSG00000152061	Transcript	ENST00000251507.4	protein_coding	-	19/20	-	-	-	-	-	-	-	rs2104707	-	1	-	HGNC	24663	-	-	-	-	0.3548	-	-	-	-	-	-	-	-	0.005	-0.868314
HIGH_LD	rs2104707	1:174836059-174836059	A	intron_variant	MODIFIER	RABGAP1L	ENSG00000152061	Transcript	ENST00000325589.5	protein_coding	-	4/10	-	-	-	-	-	-	-	rs2104707	-	1	-	HGNC	24663	-	-	-	-	0.3548	-	-	-	-	-	-	-	-	0.005	-0.868314
HIGH_LD	rs2104707	1:174836059-174836059	A	intron_variant	MODIFIER	RABGAP1L	ENSG00000152061	Transcript	ENST00000347255.2	protein_coding	-	4/10	-	-	-	-	-	-	-	rs2104707	-	1	-	HGNC	24663	-	-	-	-	0.3548	-	-	-	-	-	-	-	-	0.005	-0.868314
HIGH_LD	rs2104707	1:174836059-174836059	A	intron_variant,non_coding_transcript_variant	MODIFIER	RABGAP1L	ENSG00000152061	Transcript	ENST00000367686.3	processed_transcript	-	4/12	-	-	-	-	-	-	-	rs2104707	-	1	-	HGNC	24663	-	-	-	-	0.3548	-	-	-	-	-	-	-	-	0.005	-0.868314
HIGH_LD	rs2104707	1:174836059-174836059	A	intron_variant	MODIFIER	RABGAP1L	ENSG00000152061	Transcript	ENST00000367687.1	protein_coding	-	4/10	-	-	-	-	-	-	-	rs2104707	-	1	-	HGNC	24663	-	-	-	-	0.3548	-	-	-	-	-	-	-	-	0.005	-0.868314
HIGH_LD	rs2104707	1:174836059-174836059	A	intron_variant,NMD_transcript_variant	MODIFIER	RABGAP1L	ENSG00000152061	Transcript	ENST00000469553.2	nonsense_mediated_decay	-	4/12	-	-	-	-	-	-	-	rs2104707	-	1	-	HGNC	24663	-	-	-	-	0.3548	-	-	-	-	-	-	-	-	0.005	-0.868314
HIGH_LD	rs2104707	1:174836059-174836059	A	intron_variant	MODIFIER	RABGAP1L	ENSG00000152061	Transcript	ENST00000489615.1	protein_coding	-	2/8	-	-	-	-	-	-	-	rs2104707	-	1	-	HGNC	24663	-	-	-	-	0.3548	-	-	-	-	-	-	-	-	0.005	-0.868314
HIGH_LD	rs2981892	1:174839048-174839048	A	intron_variant	MODIFIER	RABGAP1L	ENSG00000152061	Transcript	ENST00000251507.4	protein_coding	-	19/20	-	-	-	-	-	-	-	rs2981892	-	1	-	HGNC	24663	-	-	-	-	0.3574	-	-	-	-	-	-	-	-	0.372	-0.296824
HIGH_LD	rs2981892	1:174839048-174839048	A	intron_variant	MODIFIER	RABGAP1L	ENSG00000152061	Transcript	ENST00000325589.5	protein_coding	-	4/10	-	-	-	-	-	-	-	rs2981892	-	1	-	HGNC	24663	-	-	-	-	0.3574	-	-	-	-	-	-	-	-	0.372	-0.296824
HIGH_LD	rs2981892	1:174839048-174839048	A	intron_variant	MODIFIER	RABGAP1L	ENSG00000152061	Transcript	ENST00000347255.2	protein_coding	-	4/10	-	-	-	-	-	-	-	rs2981892	-	1	-	HGNC	24663	-	-	-	-	0.3574	-	-	-	-	-	-	-	-	0.372	-0.296824
HIGH_LD	rs2981892	1:174839048-174839048	A	intron_variant,non_coding_transcript_variant	MODIFIER	RABGAP1L	ENSG00000152061	Transcript	ENST00000367686.3	processed_transcript	-	4/12	-	-	-	-	-	-	-	rs2981892	-	1	-	HGNC	24663	-	-	-	-	0.3574	-	-	-	-	-	-	-	-	0.372	-0.296824
HIGH_LD	rs2981892	1:174839048-174839048	A	intron_variant	MODIFIER	RABGAP1L	ENSG00000152061	Transcript	ENST00000367687.1	protein_coding	-	4/10	-	-	-	-	-	-	-	rs2981892	-	1	-	HGNC	24663	-	-	-	-	0.3574	-	-	-	-	-	-	-	-	0.372	-0.296824
HIGH_LD	rs2981892	1:174839048-174839048	A	intron_variant,NMD_transcript_variant	MODIFIER	RABGAP1L	ENSG00000152061	Transcript	ENST00000469553.2	nonsense_mediated_decay	-	4/12	-	-	-	-	-	-	-	rs2981892	-	1	-	HGNC	24663	-	-	-	-	0.3574	-	-	-	-	-	-	-	-	0.372	-0.296824
HIGH_LD	rs2981892	1:174839048-174839048	A	intron_variant	MODIFIER	RABGAP1L	ENSG00000152061	Transcript	ENST00000489615.1	protein_coding	-	2/8	-	-	-	-	-	-	-	rs2981892	-	1	-	HGNC	24663	-	-	-	-	0.3574	-	-	-	-	-	-	-	-	0.372	-0.296824
HIGH_LD	rs6700953	1:174843057-174843057	A	intron_variant	MODIFIER	RABGAP1L	ENSG00000152061	Transcript	ENST00000251507.4	protein_coding	-	19/20	-	-	-	-	-	-	-	rs6700953	-	1	-	HGNC	24663	-	-	-	-	0.3544	-	-	-	-	-	-	-	-	4.126	0.091541
HIGH_LD	rs6700953	1:174843057-174843057	A	intron_variant	MODIFIER	RABGAP1L	ENSG00000152061	Transcript	ENST00000325589.5	protein_coding	-	4/10	-	-	-	-	-	-	-	rs6700953	-	1	-	HGNC	24663	-	-	-	-	0.3544	-	-	-	-	-	-	-	-	4.126	0.091541
HIGH_LD	rs6700953	1:174843057-174843057	A	intron_variant	MODIFIER	RABGAP1L	ENSG00000152061	Transcript	ENST00000347255.2	protein_coding	-	4/10	-	-	-	-	-	-	-	rs6700953	-	1	-	HGNC	24663	-	-	-	-	0.3544	-	-	-	-	-	-	-	-	4.126	0.091541
HIGH_LD	rs6700953	1:174843057-174843057	A	intron_variant,non_coding_transcript_variant	MODIFIER	RABGAP1L	ENSG00000152061	Transcript	ENST00000367686.3	processed_transcript	-	4/12	-	-	-	-	-	-	-	rs6700953	-	1	-	HGNC	24663	-	-	-	-	0.3544	-	-	-	-	-	-	-	-	4.126	0.091541
HIGH_LD	rs6700953	1:174843057-174843057	A	intron_variant	MODIFIER	RABGAP1L	ENSG00000152061	Transcript	ENST00000367687.1	protein_coding	-	4/10	-	-	-	-	-	-	-	rs6700953	-	1	-	HGNC	24663	-	-	-	-	0.3544	-	-	-	-	-	-	-	-	4.126	0.091541
HIGH_LD	rs6700953	1:174843057-174843057	A	intron_variant,NMD_transcript_variant	MODIFIER	RABGAP1L	ENSG00000152061	Transcript	ENST00000469553.2	nonsense_mediated_decay	-	4/12	-	-	-	-	-	-	-	rs6700953	-	1	-	HGNC	24663	-	-	-	-	0.3544	-	-	-	-	-	-	-	-	4.126	0.091541
HIGH_LD	rs6700953	1:174843057-174843057	A	intron_variant	MODIFIER	RABGAP1L	ENSG00000152061	Transcript	ENST00000489615.1	protein_coding	-	2/8	-	-	-	-	-	-	-	rs6700953	-	1	-	HGNC	24663	-	-	-	-	0.3544	-	-	-	-	-	-	-	-	4.126	0.091541
HIGH_LD	rs11806066	1:174850894-174850894	T	intron_variant	MODIFIER	RABGAP1L	ENSG00000152061	Transcript	ENST00000251507.4	protein_coding	-	19/20	-	-	-	-	-	-	-	rs11806066	-	1	-	HGNC	24663	-	-	-	-	0.3574	-	-	-	-	-	-	-	-	2.189	-0.030314
HIGH_LD	rs11806066	1:174850894-174850894	T	intron_variant	MODIFIER	RABGAP1L	ENSG00000152061	Transcript	ENST00000325589.5	protein_coding	-	4/10	-	-	-	-	-	-	-	rs11806066	-	1	-	HGNC	24663	-	-	-	-	0.3574	-	-	-	-	-	-	-	-	2.189	-0.030314
HIGH_LD	rs11806066	1:174850894-174850894	T	intron_variant	MODIFIER	RABGAP1L	ENSG00000152061	Transcript	ENST00000347255.2	protein_coding	-	4/10	-	-	-	-	-	-	-	rs11806066	-	1	-	HGNC	24663	-	-	-	-	0.3574	-	-	-	-	-	-	-	-	2.189	-0.030314
HIGH_LD	rs11806066	1:174850894-174850894	T	intron_variant,non_coding_transcript_variant	MODIFIER	RABGAP1L	ENSG00000152061	Transcript	ENST00000367686.3	processed_transcript	-	5/12	-	-	-	-	-	-	-	rs11806066	-	1	-	HGNC	24663	-	-	-	-	0.3574	-	-	-	-	-	-	-	-	2.189	-0.030314
HIGH_LD	rs11806066	1:174850894-174850894	T	intron_variant	MODIFIER	RABGAP1L	ENSG00000152061	Transcript	ENST00000367687.1	protein_coding	-	4/10	-	-	-	-	-	-	-	rs11806066	-	1	-	HGNC	24663	-	-	-	-	0.3574	-	-	-	-	-	-	-	-	2.189	-0.030314
HIGH_LD	rs11806066	1:174850894-174850894	T	intron_variant	MODIFIER	RABGAP1L	ENSG00000152061	Transcript	ENST00000392064.2	protein_coding	-	1/7	-	-	-	-	-	-	-	rs11806066	-	1	-	HGNC	24663	-	-	-	-	0.3574	-	-	-	-	-	-	-	-	2.189	-0.030314
HIGH_LD	rs11806066	1:174850894-174850894	T	intron_variant	MODIFIER	RABGAP1L	ENSG00000152061	Transcript	ENST00000465412.1	protein_coding	-	2/6	-	-	-	-	-	-	-	rs11806066	-	1	cds_end_NF	HGNC	24663	-	-	-	-	0.3574	-	-	-	-	-	-	-	-	2.189	-0.030314
HIGH_LD	rs11806066	1:174850894-174850894	T	intron_variant,NMD_transcript_variant	MODIFIER	RABGAP1L	ENSG00000152061	Transcript	ENST00000469553.2	nonsense_mediated_decay	-	5/12	-	-	-	-	-	-	-	rs11806066	-	1	-	HGNC	24663	-	-	-	-	0.3574	-	-	-	-	-	-	-	-	2.189	-0.030314
HIGH_LD	rs11806066	1:174850894-174850894	T	intron_variant	MODIFIER	RABGAP1L	ENSG00000152061	Transcript	ENST00000478442.1	protein_coding	-	2/3	-	-	-	-	-	-	-	rs11806066	-	1	-	HGNC	24663	-	-	-	-	0.3574	-	-	-	-	-	-	-	-	2.189	-0.030314
HIGH_LD	rs11806066	1:174850894-174850894	T	intron_variant	MODIFIER	RABGAP1L	ENSG00000152061	Transcript	ENST00000486220.1	protein_coding	-	2/3	-	-	-	-	-	-	-	rs11806066	-	1	-	HGNC	24663	-	-	-	-	0.3574	-	-	-	-	-	-	-	-	2.189	-0.030314
HIGH_LD	rs11806066	1:174850894-174850894	T	intron_variant	MODIFIER	RABGAP1L	ENSG00000152061	Transcript	ENST00000489615.1	protein_coding	-	2/8	-	-	-	-	-	-	-	rs11806066	-	1	-	HGNC	24663	-	-	-	-	0.3574	-	-	-	-	-	-	-	-	2.189	-0.030314
HIGH_LD	rs6425302	1:174851779-174851779	A	intron_variant	MODIFIER	RABGAP1L	ENSG00000152061	Transcript	ENST00000251507.4	protein_coding	-	19/20	-	-	-	-	-	-	-	rs6425302	-	1	-	HGNC	24663	-	-	-	-	0.3582	-	-	-	-	-	-	-	-	5.336	0.166621
HIGH_LD	rs6425302	1:174851779-174851779	A	intron_variant	MODIFIER	RABGAP1L	ENSG00000152061	Transcript	ENST00000325589.5	protein_coding	-	4/10	-	-	-	-	-	-	-	rs6425302	-	1	-	HGNC	24663	-	-	-	-	0.3582	-	-	-	-	-	-	-	-	5.336	0.166621
HIGH_LD	rs6425302	1:174851779-174851779	A	intron_variant	MODIFIER	RABGAP1L	ENSG00000152061	Transcript	ENST00000347255.2	protein_coding	-	4/10	-	-	-	-	-	-	-	rs6425302	-	1	-	HGNC	24663	-	-	-	-	0.3582	-	-	-	-	-	-	-	-	5.336	0.166621
HIGH_LD	rs6425302	1:174851779-174851779	A	intron_variant,non_coding_transcript_variant	MODIFIER	RABGAP1L	ENSG00000152061	Transcript	ENST00000367686.3	processed_transcript	-	5/12	-	-	-	-	-	-	-	rs6425302	-	1	-	HGNC	24663	-	-	-	-	0.3582	-	-	-	-	-	-	-	-	5.336	0.166621
HIGH_LD	rs6425302	1:174851779-174851779	A	intron_variant	MODIFIER	RABGAP1L	ENSG00000152061	Transcript	ENST00000367687.1	protein_coding	-	4/10	-	-	-	-	-	-	-	rs6425302	-	1	-	HGNC	24663	-	-	-	-	0.3582	-	-	-	-	-	-	-	-	5.336	0.166621
HIGH_LD	rs6425302	1:174851779-174851779	A	intron_variant	MODIFIER	RABGAP1L	ENSG00000152061	Transcript	ENST00000392064.2	protein_coding	-	1/7	-	-	-	-	-	-	-	rs6425302	-	1	-	HGNC	24663	-	-	-	-	0.3582	-	-	-	-	-	-	-	-	5.336	0.166621
HIGH_LD	rs6425302	1:174851779-174851779	A	intron_variant	MODIFIER	RABGAP1L	ENSG00000152061	Transcript	ENST00000465412.1	protein_coding	-	2/6	-	-	-	-	-	-	-	rs6425302	-	1	cds_end_NF	HGNC	24663	-	-	-	-	0.3582	-	-	-	-	-	-	-	-	5.336	0.166621
HIGH_LD	rs6425302	1:174851779-174851779	A	intron_variant,NMD_transcript_variant	MODIFIER	RABGAP1L	ENSG00000152061	Transcript	ENST00000469553.2	nonsense_mediated_decay	-	5/12	-	-	-	-	-	-	-	rs6425302	-	1	-	HGNC	24663	-	-	-	-	0.3582	-	-	-	-	-	-	-	-	5.336	0.166621
HIGH_LD	rs6425302	1:174851779-174851779	A	intron_variant	MODIFIER	RABGAP1L	ENSG00000152061	Transcript	ENST00000478442.1	protein_coding	-	2/3	-	-	-	-	-	-	-	rs6425302	-	1	-	HGNC	24663	-	-	-	-	0.3582	-	-	-	-	-	-	-	-	5.336	0.166621
HIGH_LD	rs6425302	1:174851779-174851779	A	intron_variant	MODIFIER	RABGAP1L	ENSG00000152061	Transcript	ENST00000486220.1	protein_coding	-	2/3	-	-	-	-	-	-	-	rs6425302	-	1	-	HGNC	24663	-	-	-	-	0.3582	-	-	-	-	-	-	-	-	5.336	0.166621
HIGH_LD	rs6425302	1:174851779-174851779	A	intron_variant	MODIFIER	RABGAP1L	ENSG00000152061	Transcript	ENST00000489615.1	protein_coding	-	2/8	-	-	-	-	-	-	-	rs6425302	-	1	-	HGNC	24663	-	-	-	-	0.3582	-	-	-	-	-	-	-	-	5.336	0.166621
HIGH_LD	rs11385190	1:174855949-174855949	T	intron_variant	MODIFIER	RABGAP1L	ENSG00000152061	Transcript	ENST00000251507.4	protein_coding	-	19/20	-	-	-	-	-	-	-	rs11385190	-	1	-	HGNC	24663	-	-	-	-	0.4984	-	-	-	-	-	-	-	-	4.475	0.112563
HIGH_LD	rs11385190	1:174855949-174855949	TT	intron_variant	MODIFIER	RABGAP1L	ENSG00000152061	Transcript	ENST00000251507.4	protein_coding	-	19/20	-	-	-	-	-	-	-	rs11385190	-	1	-	HGNC	24663	-	-	-	-	-	-	-	-	-	-	-	-	-	4.412	0.108708
HIGH_LD	rs11385190	1:174855949-174855949	T	intron_variant	MODIFIER	RABGAP1L	ENSG00000152061	Transcript	ENST00000325589.5	protein_coding	-	4/10	-	-	-	-	-	-	-	rs11385190	-	1	-	HGNC	24663	-	-	-	-	0.4984	-	-	-	-	-	-	-	-	4.475	0.112563
HIGH_LD	rs11385190	1:174855949-174855949	TT	intron_variant	MODIFIER	RABGAP1L	ENSG00000152061	Transcript	ENST00000325589.5	protein_coding	-	4/10	-	-	-	-	-	-	-	rs11385190	-	1	-	HGNC	24663	-	-	-	-	-	-	-	-	-	-	-	-	-	4.412	0.108708
HIGH_LD	rs11385190	1:174855949-174855949	T	intron_variant	MODIFIER	RABGAP1L	ENSG00000152061	Transcript	ENST00000347255.2	protein_coding	-	4/10	-	-	-	-	-	-	-	rs11385190	-	1	-	HGNC	24663	-	-	-	-	0.4984	-	-	-	-	-	-	-	-	4.475	0.112563
HIGH_LD	rs11385190	1:174855949-174855949	TT	intron_variant	MODIFIER	RABGAP1L	ENSG00000152061	Transcript	ENST00000347255.2	protein_coding	-	4/10	-	-	-	-	-	-	-	rs11385190	-	1	-	HGNC	24663	-	-	-	-	-	-	-	-	-	-	-	-	-	4.412	0.108708
HIGH_LD	rs11385190	1:174855949-174855949	T	intron_variant,non_coding_transcript_variant	MODIFIER	RABGAP1L	ENSG00000152061	Transcript	ENST00000367686.3	processed_transcript	-	5/12	-	-	-	-	-	-	-	rs11385190	-	1	-	HGNC	24663	-	-	-	-	0.4984	-	-	-	-	-	-	-	-	4.475	0.112563
HIGH_LD	rs11385190	1:174855949-174855949	TT	intron_variant,non_coding_transcript_variant	MODIFIER	RABGAP1L	ENSG00000152061	Transcript	ENST00000367686.3	processed_transcript	-	5/12	-	-	-	-	-	-	-	rs11385190	-	1	-	HGNC	24663	-	-	-	-	-	-	-	-	-	-	-	-	-	4.412	0.108708
HIGH_LD	rs11385190	1:174855949-174855949	T	intron_variant	MODIFIER	RABGAP1L	ENSG00000152061	Transcript	ENST00000367687.1	protein_coding	-	4/10	-	-	-	-	-	-	-	rs11385190	-	1	-	HGNC	24663	-	-	-	-	0.4984	-	-	-	-	-	-	-	-	4.475	0.112563
HIGH_LD	rs11385190	1:174855949-174855949	TT	intron_variant	MODIFIER	RABGAP1L	ENSG00000152061	Transcript	ENST00000367687.1	protein_coding	-	4/10	-	-	-	-	-	-	-	rs11385190	-	1	-	HGNC	24663	-	-	-	-	-	-	-	-	-	-	-	-	-	4.412	0.108708
HIGH_LD	rs11385190	1:174855949-174855949	T	intron_variant	MODIFIER	RABGAP1L	ENSG00000152061	Transcript	ENST00000392064.2	protein_coding	-	1/7	-	-	-	-	-	-	-	rs11385190	-	1	-	HGNC	24663	-	-	-	-	0.4984	-	-	-	-	-	-	-	-	4.475	0.112563
HIGH_LD	rs11385190	1:174855949-174855949	TT	intron_variant	MODIFIER	RABGAP1L	ENSG00000152061	Transcript	ENST00000392064.2	protein_coding	-	1/7	-	-	-	-	-	-	-	rs11385190	-	1	-	HGNC	24663	-	-	-	-	-	-	-	-	-	-	-	-	-	4.412	0.108708
HIGH_LD	rs11385190	1:174855949-174855949	T	intron_variant	MODIFIER	RABGAP1L	ENSG00000152061	Transcript	ENST00000465412.1	protein_coding	-	2/6	-	-	-	-	-	-	-	rs11385190	-	1	cds_end_NF	HGNC	24663	-	-	-	-	0.4984	-	-	-	-	-	-	-	-	4.475	0.112563
HIGH_LD	rs11385190	1:174855949-174855949	TT	intron_variant	MODIFIER	RABGAP1L	ENSG00000152061	Transcript	ENST00000465412.1	protein_coding	-	2/6	-	-	-	-	-	-	-	rs11385190	-	1	cds_end_NF	HGNC	24663	-	-	-	-	-	-	-	-	-	-	-	-	-	4.412	0.108708
HIGH_LD	rs11385190	1:174855949-174855949	T	intron_variant,NMD_transcript_variant	MODIFIER	RABGAP1L	ENSG00000152061	Transcript	ENST00000469553.2	nonsense_mediated_decay	-	5/12	-	-	-	-	-	-	-	rs11385190	-	1	-	HGNC	24663	-	-	-	-	0.4984	-	-	-	-	-	-	-	-	4.475	0.112563
HIGH_LD	rs11385190	1:174855949-174855949	TT	intron_variant,NMD_transcript_variant	MODIFIER	RABGAP1L	ENSG00000152061	Transcript	ENST00000469553.2	nonsense_mediated_decay	-	5/12	-	-	-	-	-	-	-	rs11385190	-	1	-	HGNC	24663	-	-	-	-	-	-	-	-	-	-	-	-	-	4.412	0.108708
HIGH_LD	rs11385190	1:174855949-174855949	T	intron_variant	MODIFIER	RABGAP1L	ENSG00000152061	Transcript	ENST00000478442.1	protein_coding	-	2/3	-	-	-	-	-	-	-	rs11385190	-	1	-	HGNC	24663	-	-	-	-	0.4984	-	-	-	-	-	-	-	-	4.475	0.112563
HIGH_LD	rs11385190	1:174855949-174855949	TT	intron_variant	MODIFIER	RABGAP1L	ENSG00000152061	Transcript	ENST00000478442.1	protein_coding	-	2/3	-	-	-	-	-	-	-	rs11385190	-	1	-	HGNC	24663	-	-	-	-	-	-	-	-	-	-	-	-	-	4.412	0.108708
HIGH_LD	rs11385190	1:174855949-174855949	T	intron_variant	MODIFIER	RABGAP1L	ENSG00000152061	Transcript	ENST00000486220.1	protein_coding	-	2/3	-	-	-	-	-	-	-	rs11385190	-	1	-	HGNC	24663	-	-	-	-	0.4984	-	-	-	-	-	-	-	-	4.475	0.112563
HIGH_LD	rs11385190	1:174855949-174855949	TT	intron_variant	MODIFIER	RABGAP1L	ENSG00000152061	Transcript	ENST00000486220.1	protein_coding	-	2/3	-	-	-	-	-	-	-	rs11385190	-	1	-	HGNC	24663	-	-	-	-	-	-	-	-	-	-	-	-	-	4.412	0.108708
HIGH_LD	rs11385190	1:174855949-174855949	T	intron_variant	MODIFIER	RABGAP1L	ENSG00000152061	Transcript	ENST00000489615.1	protein_coding	-	2/8	-	-	-	-	-	-	-	rs11385190	-	1	-	HGNC	24663	-	-	-	-	0.4984	-	-	-	-	-	-	-	-	4.475	0.112563
HIGH_LD	rs11385190	1:174855949-174855949	TT	intron_variant	MODIFIER	RABGAP1L	ENSG00000152061	Transcript	ENST00000489615.1	protein_coding	-	2/8	-	-	-	-	-	-	-	rs11385190	-	1	-	HGNC	24663	-	-	-	-	-	-	-	-	-	-	-	-	-	4.412	0.108708
HIGH_LD	rs6658861	1:174857981-174857981	A	intron_variant	MODIFIER	RABGAP1L	ENSG00000152061	Transcript	ENST00000251507.4	protein_coding	-	19/20	-	-	-	-	-	-	-	rs6658861	-	1	-	HGNC	24663	-	-	-	-	0.5052	-	-	-	-	-	-	-	-	1.505	-0.08911
HIGH_LD	rs6658861	1:174857981-174857981	A	intron_variant	MODIFIER	RABGAP1L	ENSG00000152061	Transcript	ENST00000325589.5	protein_coding	-	4/10	-	-	-	-	-	-	-	rs6658861	-	1	-	HGNC	24663	-	-	-	-	0.5052	-	-	-	-	-	-	-	-	1.505	-0.08911
HIGH_LD	rs6658861	1:174857981-174857981	A	intron_variant	MODIFIER	RABGAP1L	ENSG00000152061	Transcript	ENST00000347255.2	protein_coding	-	4/10	-	-	-	-	-	-	-	rs6658861	-	1	-	HGNC	24663	-	-	-	-	0.5052	-	-	-	-	-	-	-	-	1.505	-0.08911
HIGH_LD	rs6658861	1:174857981-174857981	A	intron_variant,non_coding_transcript_variant	MODIFIER	RABGAP1L	ENSG00000152061	Transcript	ENST00000367686.3	processed_transcript	-	5/12	-	-	-	-	-	-	-	rs6658861	-	1	-	HGNC	24663	-	-	-	-	0.5052	-	-	-	-	-	-	-	-	1.505	-0.08911
HIGH_LD	rs6658861	1:174857981-174857981	A	intron_variant	MODIFIER	RABGAP1L	ENSG00000152061	Transcript	ENST00000367687.1	protein_coding	-	4/10	-	-	-	-	-	-	-	rs6658861	-	1	-	HGNC	24663	-	-	-	-	0.5052	-	-	-	-	-	-	-	-	1.505	-0.08911
HIGH_LD	rs6658861	1:174857981-174857981	A	intron_variant	MODIFIER	RABGAP1L	ENSG00000152061	Transcript	ENST00000392064.2	protein_coding	-	1/7	-	-	-	-	-	-	-	rs6658861	-	1	-	HGNC	24663	-	-	-	-	0.5052	-	-	-	-	-	-	-	-	1.505	-0.08911
HIGH_LD	rs6658861	1:174857981-174857981	A	intron_variant	MODIFIER	RABGAP1L	ENSG00000152061	Transcript	ENST00000465412.1	protein_coding	-	2/6	-	-	-	-	-	-	-	rs6658861	-	1	cds_end_NF	HGNC	24663	-	-	-	-	0.5052	-	-	-	-	-	-	-	-	1.505	-0.08911
HIGH_LD	rs6658861	1:174857981-174857981	A	intron_variant,NMD_transcript_variant	MODIFIER	RABGAP1L	ENSG00000152061	Transcript	ENST00000469553.2	nonsense_mediated_decay	-	5/12	-	-	-	-	-	-	-	rs6658861	-	1	-	HGNC	24663	-	-	-	-	0.5052	-	-	-	-	-	-	-	-	1.505	-0.08911
HIGH_LD	rs6658861	1:174857981-174857981	A	intron_variant	MODIFIER	RABGAP1L	ENSG00000152061	Transcript	ENST00000478442.1	protein_coding	-	2/3	-	-	-	-	-	-	-	rs6658861	-	1	-	HGNC	24663	-	-	-	-	0.5052	-	-	-	-	-	-	-	-	1.505	-0.08911
HIGH_LD	rs6658861	1:174857981-174857981	A	intron_variant	MODIFIER	RABGAP1L	ENSG00000152061	Transcript	ENST00000486220.1	protein_coding	-	2/3	-	-	-	-	-	-	-	rs6658861	-	1	-	HGNC	24663	-	-	-	-	0.5052	-	-	-	-	-	-	-	-	1.505	-0.08911
HIGH_LD	rs6658861	1:174857981-174857981	A	intron_variant	MODIFIER	RABGAP1L	ENSG00000152061	Transcript	ENST00000489615.1	protein_coding	-	2/8	-	-	-	-	-	-	-	rs6658861	-	1	-	HGNC	24663	-	-	-	-	0.5052	-	-	-	-	-	-	-	-	1.505	-0.08911
HIGH_LD	rs61828140	1:174872031-174872031	C	intron_variant	MODIFIER	RABGAP1L	ENSG00000152061	Transcript	ENST00000251507.4	protein_coding	-	19/20	-	-	-	-	-	-	-	rs61828140	-	1	-	HGNC	24663	-	-	-	-	-	-	-	-	-	-	-	-	-	0.956	-0.156642
HIGH_LD	rs61828140	1:174872031-174872031	T	intron_variant	MODIFIER	RABGAP1L	ENSG00000152061	Transcript	ENST00000251507.4	protein_coding	-	19/20	-	-	-	-	-	-	-	rs61828140	-	1	-	HGNC	24663	-	-	-	-	-	-	-	-	-	-	-	-	-	1.014	-0.147789
HIGH_LD	rs61828140	1:174872031-174872031	C	intron_variant	MODIFIER	RABGAP1L	ENSG00000152061	Transcript	ENST00000325589.5	protein_coding	-	4/10	-	-	-	-	-	-	-	rs61828140	-	1	-	HGNC	24663	-	-	-	-	-	-	-	-	-	-	-	-	-	0.956	-0.156642
HIGH_LD	rs61828140	1:174872031-174872031	T	intron_variant	MODIFIER	RABGAP1L	ENSG00000152061	Transcript	ENST00000325589.5	protein_coding	-	4/10	-	-	-	-	-	-	-	rs61828140	-	1	-	HGNC	24663	-	-	-	-	-	-	-	-	-	-	-	-	-	1.014	-0.147789
HIGH_LD	rs61828140	1:174872031-174872031	C	intron_variant	MODIFIER	RABGAP1L	ENSG00000152061	Transcript	ENST00000347255.2	protein_coding	-	4/10	-	-	-	-	-	-	-	rs61828140	-	1	-	HGNC	24663	-	-	-	-	-	-	-	-	-	-	-	-	-	0.956	-0.156642
HIGH_LD	rs61828140	1:174872031-174872031	T	intron_variant	MODIFIER	RABGAP1L	ENSG00000152061	Transcript	ENST00000347255.2	protein_coding	-	4/10	-	-	-	-	-	-	-	rs61828140	-	1	-	HGNC	24663	-	-	-	-	-	-	-	-	-	-	-	-	-	1.014	-0.147789
HIGH_LD	rs61828140	1:174872031-174872031	C	intron_variant,non_coding_transcript_variant	MODIFIER	RABGAP1L	ENSG00000152061	Transcript	ENST00000367686.3	processed_transcript	-	5/12	-	-	-	-	-	-	-	rs61828140	-	1	-	HGNC	24663	-	-	-	-	-	-	-	-	-	-	-	-	-	0.956	-0.156642
HIGH_LD	rs61828140	1:174872031-174872031	T	intron_variant,non_coding_transcript_variant	MODIFIER	RABGAP1L	ENSG00000152061	Transcript	ENST00000367686.3	processed_transcript	-	5/12	-	-	-	-	-	-	-	rs61828140	-	1	-	HGNC	24663	-	-	-	-	-	-	-	-	-	-	-	-	-	1.014	-0.147789
HIGH_LD	rs61828140	1:174872031-174872031	C	intron_variant	MODIFIER	RABGAP1L	ENSG00000152061	Transcript	ENST00000367687.1	protein_coding	-	4/10	-	-	-	-	-	-	-	rs61828140	-	1	-	HGNC	24663	-	-	-	-	-	-	-	-	-	-	-	-	-	0.956	-0.156642
HIGH_LD	rs61828140	1:174872031-174872031	T	intron_variant	MODIFIER	RABGAP1L	ENSG00000152061	Transcript	ENST00000367687.1	protein_coding	-	4/10	-	-	-	-	-	-	-	rs61828140	-	1	-	HGNC	24663	-	-	-	-	-	-	-	-	-	-	-	-	-	1.014	-0.147789
HIGH_LD	rs61828140	1:174872031-174872031	C	intron_variant	MODIFIER	RABGAP1L	ENSG00000152061	Transcript	ENST00000392064.2	protein_coding	-	1/7	-	-	-	-	-	-	-	rs61828140	-	1	-	HGNC	24663	-	-	-	-	-	-	-	-	-	-	-	-	-	0.956	-0.156642
HIGH_LD	rs61828140	1:174872031-174872031	T	intron_variant	MODIFIER	RABGAP1L	ENSG00000152061	Transcript	ENST00000392064.2	protein_coding	-	1/7	-	-	-	-	-	-	-	rs61828140	-	1	-	HGNC	24663	-	-	-	-	-	-	-	-	-	-	-	-	-	1.014	-0.147789
HIGH_LD	rs61828140	1:174872031-174872031	C	intron_variant	MODIFIER	RABGAP1L	ENSG00000152061	Transcript	ENST00000465412.1	protein_coding	-	2/6	-	-	-	-	-	-	-	rs61828140	-	1	cds_end_NF	HGNC	24663	-	-	-	-	-	-	-	-	-	-	-	-	-	0.956	-0.156642
HIGH_LD	rs61828140	1:174872031-174872031	T	intron_variant	MODIFIER	RABGAP1L	ENSG00000152061	Transcript	ENST00000465412.1	protein_coding	-	2/6	-	-	-	-	-	-	-	rs61828140	-	1	cds_end_NF	HGNC	24663	-	-	-	-	-	-	-	-	-	-	-	-	-	1.014	-0.147789
HIGH_LD	rs61828140	1:174872031-174872031	C	intron_variant,NMD_transcript_variant	MODIFIER	RABGAP1L	ENSG00000152061	Transcript	ENST00000469553.2	nonsense_mediated_decay	-	5/12	-	-	-	-	-	-	-	rs61828140	-	1	-	HGNC	24663	-	-	-	-	-	-	-	-	-	-	-	-	-	0.956	-0.156642
HIGH_LD	rs61828140	1:174872031-174872031	T	intron_variant,NMD_transcript_variant	MODIFIER	RABGAP1L	ENSG00000152061	Transcript	ENST00000469553.2	nonsense_mediated_decay	-	5/12	-	-	-	-	-	-	-	rs61828140	-	1	-	HGNC	24663	-	-	-	-	-	-	-	-	-	-	-	-	-	1.014	-0.147789
HIGH_LD	rs61828140	1:174872031-174872031	C	intron_variant	MODIFIER	RABGAP1L	ENSG00000152061	Transcript	ENST00000478442.1	protein_coding	-	2/3	-	-	-	-	-	-	-	rs61828140	-	1	-	HGNC	24663	-	-	-	-	-	-	-	-	-	-	-	-	-	0.956	-0.156642
HIGH_LD	rs61828140	1:174872031-174872031	T	intron_variant	MODIFIER	RABGAP1L	ENSG00000152061	Transcript	ENST00000478442.1	protein_coding	-	2/3	-	-	-	-	-	-	-	rs61828140	-	1	-	HGNC	24663	-	-	-	-	-	-	-	-	-	-	-	-	-	1.014	-0.147789
HIGH_LD	rs61828140	1:174872031-174872031	C	intron_variant	MODIFIER	RABGAP1L	ENSG00000152061	Transcript	ENST00000486220.1	protein_coding	-	2/3	-	-	-	-	-	-	-	rs61828140	-	1	-	HGNC	24663	-	-	-	-	-	-	-	-	-	-	-	-	-	0.956	-0.156642
HIGH_LD	rs61828140	1:174872031-174872031	T	intron_variant	MODIFIER	RABGAP1L	ENSG00000152061	Transcript	ENST00000486220.1	protein_coding	-	2/3	-	-	-	-	-	-	-	rs61828140	-	1	-	HGNC	24663	-	-	-	-	-	-	-	-	-	-	-	-	-	1.014	-0.147789
HIGH_LD	rs61828140	1:174872031-174872031	C	intron_variant	MODIFIER	RABGAP1L	ENSG00000152061	Transcript	ENST00000489615.1	protein_coding	-	2/8	-	-	-	-	-	-	-	rs61828140	-	1	-	HGNC	24663	-	-	-	-	-	-	-	-	-	-	-	-	-	0.956	-0.156642
HIGH_LD	rs61828140	1:174872031-174872031	T	intron_variant	MODIFIER	RABGAP1L	ENSG00000152061	Transcript	ENST00000489615.1	protein_coding	-	2/8	-	-	-	-	-	-	-	rs61828140	-	1	-	HGNC	24663	-	-	-	-	-	-	-	-	-	-	-	-	-	1.014	-0.147789
HIGH_LD	rs55741955	1:174872219-174872219	A	intron_variant	MODIFIER	RABGAP1L	ENSG00000152061	Transcript	ENST00000251507.4	protein_coding	-	19/20	-	-	-	-	-	-	-	rs55741955	-	1	-	HGNC	24663	-	-	-	-	0.6392	-	-	-	-	-	-	-	-	0.773	-0.188273
HIGH_LD	rs55741955	1:174872219-174872219	A	intron_variant	MODIFIER	RABGAP1L	ENSG00000152061	Transcript	ENST00000325589.5	protein_coding	-	4/10	-	-	-	-	-	-	-	rs55741955	-	1	-	HGNC	24663	-	-	-	-	0.6392	-	-	-	-	-	-	-	-	0.773	-0.188273
HIGH_LD	rs55741955	1:174872219-174872219	A	intron_variant	MODIFIER	RABGAP1L	ENSG00000152061	Transcript	ENST00000347255.2	protein_coding	-	4/10	-	-	-	-	-	-	-	rs55741955	-	1	-	HGNC	24663	-	-	-	-	0.6392	-	-	-	-	-	-	-	-	0.773	-0.188273
HIGH_LD	rs55741955	1:174872219-174872219	A	intron_variant,non_coding_transcript_variant	MODIFIER	RABGAP1L	ENSG00000152061	Transcript	ENST00000367686.3	processed_transcript	-	5/12	-	-	-	-	-	-	-	rs55741955	-	1	-	HGNC	24663	-	-	-	-	0.6392	-	-	-	-	-	-	-	-	0.773	-0.188273
HIGH_LD	rs55741955	1:174872219-174872219	A	intron_variant	MODIFIER	RABGAP1L	ENSG00000152061	Transcript	ENST00000367687.1	protein_coding	-	4/10	-	-	-	-	-	-	-	rs55741955	-	1	-	HGNC	24663	-	-	-	-	0.6392	-	-	-	-	-	-	-	-	0.773	-0.188273
HIGH_LD	rs55741955	1:174872219-174872219	A	intron_variant	MODIFIER	RABGAP1L	ENSG00000152061	Transcript	ENST00000392064.2	protein_coding	-	1/7	-	-	-	-	-	-	-	rs55741955	-	1	-	HGNC	24663	-	-	-	-	0.6392	-	-	-	-	-	-	-	-	0.773	-0.188273
HIGH_LD	rs55741955	1:174872219-174872219	A	intron_variant	MODIFIER	RABGAP1L	ENSG00000152061	Transcript	ENST00000465412.1	protein_coding	-	2/6	-	-	-	-	-	-	-	rs55741955	-	1	cds_end_NF	HGNC	24663	-	-	-	-	0.6392	-	-	-	-	-	-	-	-	0.773	-0.188273
HIGH_LD	rs55741955	1:174872219-174872219	A	intron_variant,NMD_transcript_variant	MODIFIER	RABGAP1L	ENSG00000152061	Transcript	ENST00000469553.2	nonsense_mediated_decay	-	5/12	-	-	-	-	-	-	-	rs55741955	-	1	-	HGNC	24663	-	-	-	-	0.6392	-	-	-	-	-	-	-	-	0.773	-0.188273
HIGH_LD	rs55741955	1:174872219-174872219	A	intron_variant	MODIFIER	RABGAP1L	ENSG00000152061	Transcript	ENST00000478442.1	protein_coding	-	2/3	-	-	-	-	-	-	-	rs55741955	-	1	-	HGNC	24663	-	-	-	-	0.6392	-	-	-	-	-	-	-	-	0.773	-0.188273
HIGH_LD	rs55741955	1:174872219-174872219	A	intron_variant	MODIFIER	RABGAP1L	ENSG00000152061	Transcript	ENST00000486220.1	protein_coding	-	2/3	-	-	-	-	-	-	-	rs55741955	-	1	-	HGNC	24663	-	-	-	-	0.6392	-	-	-	-	-	-	-	-	0.773	-0.188273
HIGH_LD	rs55741955	1:174872219-174872219	A	intron_variant	MODIFIER	RABGAP1L	ENSG00000152061	Transcript	ENST00000489615.1	protein_coding	-	2/8	-	-	-	-	-	-	-	rs55741955	-	1	-	HGNC	24663	-	-	-	-	0.6392	-	-	-	-	-	-	-	-	0.773	-0.188273
HIGH_LD	rs55741955	1:174872219-174872219	A	regulatory_region_variant	MODIFIER	-	-	RegulatoryFeature	ENSR00000951329	promoter_flanking_region	-	-	-	-	-	-	-	-	-	rs55741955	-	-	-	-	-	-	-	-	-	0.6392	-	-	-	-	-	-	-	-	0.773	-0.188273
HIGH_LD	rs7538588	1:174874295-174874295	C	intron_variant	MODIFIER	RABGAP1L	ENSG00000152061	Transcript	ENST00000251507.4	protein_coding	-	19/20	-	-	-	-	-	-	-	rs7538588	-	1	-	HGNC	24663	-	-	-	-	0.6396	-	-	-	-	-	-	-	-	3.808	0.072606
HIGH_LD	rs7538588	1:174874295-174874295	C	intron_variant	MODIFIER	RABGAP1L	ENSG00000152061	Transcript	ENST00000325589.5	protein_coding	-	4/10	-	-	-	-	-	-	-	rs7538588	-	1	-	HGNC	24663	-	-	-	-	0.6396	-	-	-	-	-	-	-	-	3.808	0.072606
HIGH_LD	rs7538588	1:174874295-174874295	C	intron_variant	MODIFIER	RABGAP1L	ENSG00000152061	Transcript	ENST00000347255.2	protein_coding	-	4/10	-	-	-	-	-	-	-	rs7538588	-	1	-	HGNC	24663	-	-	-	-	0.6396	-	-	-	-	-	-	-	-	3.808	0.072606
HIGH_LD	rs7538588	1:174874295-174874295	C	intron_variant,non_coding_transcript_variant	MODIFIER	RABGAP1L	ENSG00000152061	Transcript	ENST00000367686.3	processed_transcript	-	5/12	-	-	-	-	-	-	-	rs7538588	-	1	-	HGNC	24663	-	-	-	-	0.6396	-	-	-	-	-	-	-	-	3.808	0.072606
HIGH_LD	rs7538588	1:174874295-174874295	C	intron_variant	MODIFIER	RABGAP1L	ENSG00000152061	Transcript	ENST00000367687.1	protein_coding	-	4/10	-	-	-	-	-	-	-	rs7538588	-	1	-	HGNC	24663	-	-	-	-	0.6396	-	-	-	-	-	-	-	-	3.808	0.072606
HIGH_LD	rs7538588	1:174874295-174874295	C	intron_variant	MODIFIER	RABGAP1L	ENSG00000152061	Transcript	ENST00000392064.2	protein_coding	-	1/7	-	-	-	-	-	-	-	rs7538588	-	1	-	HGNC	24663	-	-	-	-	0.6396	-	-	-	-	-	-	-	-	3.808	0.072606
HIGH_LD	rs7538588	1:174874295-174874295	C	intron_variant	MODIFIER	RABGAP1L	ENSG00000152061	Transcript	ENST00000465412.1	protein_coding	-	2/6	-	-	-	-	-	-	-	rs7538588	-	1	cds_end_NF	HGNC	24663	-	-	-	-	0.6396	-	-	-	-	-	-	-	-	3.808	0.072606
HIGH_LD	rs7538588	1:174874295-174874295	C	intron_variant,NMD_transcript_variant	MODIFIER	RABGAP1L	ENSG00000152061	Transcript	ENST00000469553.2	nonsense_mediated_decay	-	5/12	-	-	-	-	-	-	-	rs7538588	-	1	-	HGNC	24663	-	-	-	-	0.6396	-	-	-	-	-	-	-	-	3.808	0.072606
HIGH_LD	rs7538588	1:174874295-174874295	C	intron_variant	MODIFIER	RABGAP1L	ENSG00000152061	Transcript	ENST00000478442.1	protein_coding	-	2/3	-	-	-	-	-	-	-	rs7538588	-	1	-	HGNC	24663	-	-	-	-	0.6396	-	-	-	-	-	-	-	-	3.808	0.072606
HIGH_LD	rs7538588	1:174874295-174874295	C	intron_variant	MODIFIER	RABGAP1L	ENSG00000152061	Transcript	ENST00000486220.1	protein_coding	-	2/3	-	-	-	-	-	-	-	rs7538588	-	1	-	HGNC	24663	-	-	-	-	0.6396	-	-	-	-	-	-	-	-	3.808	0.072606
HIGH_LD	rs7538588	1:174874295-174874295	C	intron_variant	MODIFIER	RABGAP1L	ENSG00000152061	Transcript	ENST00000489615.1	protein_coding	-	2/8	-	-	-	-	-	-	-	rs7538588	-	1	-	HGNC	24663	-	-	-	-	0.6396	-	-	-	-	-	-	-	-	3.808	0.072606
HIGH_LD	rs61828142	1:174875216-174875216	A	intron_variant	MODIFIER	RABGAP1L	ENSG00000152061	Transcript	ENST00000251507.4	protein_coding	-	19/20	-	-	-	-	-	-	-	rs61828142	-	1	-	HGNC	24663	-	-	-	-	-	-	-	-	-	-	-	-	-	0.119	-0.457633
HIGH_LD	rs61828142	1:174875216-174875216	G	intron_variant	MODIFIER	RABGAP1L	ENSG00000152061	Transcript	ENST00000251507.4	protein_coding	-	19/20	-	-	-	-	-	-	-	rs61828142	-	1	-	HGNC	24663	-	-	-	-	-	-	-	-	-	-	-	-	-	0.112	-0.466926
HIGH_LD	rs61828142	1:174875216-174875216	T	intron_variant	MODIFIER	RABGAP1L	ENSG00000152061	Transcript	ENST00000251507.4	protein_coding	-	19/20	-	-	-	-	-	-	-	rs61828142	-	1	-	HGNC	24663	-	-	-	-	-	-	-	-	-	-	-	-	-	0.167	-0.411084
HIGH_LD	rs61828142	1:174875216-174875216	A	intron_variant	MODIFIER	RABGAP1L	ENSG00000152061	Transcript	ENST00000325589.5	protein_coding	-	4/10	-	-	-	-	-	-	-	rs61828142	-	1	-	HGNC	24663	-	-	-	-	-	-	-	-	-	-	-	-	-	0.119	-0.457633
HIGH_LD	rs61828142	1:174875216-174875216	G	intron_variant	MODIFIER	RABGAP1L	ENSG00000152061	Transcript	ENST00000325589.5	protein_coding	-	4/10	-	-	-	-	-	-	-	rs61828142	-	1	-	HGNC	24663	-	-	-	-	-	-	-	-	-	-	-	-	-	0.112	-0.466926
HIGH_LD	rs61828142	1:174875216-174875216	T	intron_variant	MODIFIER	RABGAP1L	ENSG00000152061	Transcript	ENST00000325589.5	protein_coding	-	4/10	-	-	-	-	-	-	-	rs61828142	-	1	-	HGNC	24663	-	-	-	-	-	-	-	-	-	-	-	-	-	0.167	-0.411084
HIGH_LD	rs61828142	1:174875216-174875216	A	intron_variant	MODIFIER	RABGAP1L	ENSG00000152061	Transcript	ENST00000347255.2	protein_coding	-	4/10	-	-	-	-	-	-	-	rs61828142	-	1	-	HGNC	24663	-	-	-	-	-	-	-	-	-	-	-	-	-	0.119	-0.457633
HIGH_LD	rs61828142	1:174875216-174875216	G	intron_variant	MODIFIER	RABGAP1L	ENSG00000152061	Transcript	ENST00000347255.2	protein_coding	-	4/10	-	-	-	-	-	-	-	rs61828142	-	1	-	HGNC	24663	-	-	-	-	-	-	-	-	-	-	-	-	-	0.112	-0.466926
HIGH_LD	rs61828142	1:174875216-174875216	T	intron_variant	MODIFIER	RABGAP1L	ENSG00000152061	Transcript	ENST00000347255.2	protein_coding	-	4/10	-	-	-	-	-	-	-	rs61828142	-	1	-	HGNC	24663	-	-	-	-	-	-	-	-	-	-	-	-	-	0.167	-0.411084
HIGH_LD	rs61828142	1:174875216-174875216	A	intron_variant,non_coding_transcript_variant	MODIFIER	RABGAP1L	ENSG00000152061	Transcript	ENST00000367686.3	processed_transcript	-	5/12	-	-	-	-	-	-	-	rs61828142	-	1	-	HGNC	24663	-	-	-	-	-	-	-	-	-	-	-	-	-	0.119	-0.457633
HIGH_LD	rs61828142	1:174875216-174875216	G	intron_variant,non_coding_transcript_variant	MODIFIER	RABGAP1L	ENSG00000152061	Transcript	ENST00000367686.3	processed_transcript	-	5/12	-	-	-	-	-	-	-	rs61828142	-	1	-	HGNC	24663	-	-	-	-	-	-	-	-	-	-	-	-	-	0.112	-0.466926
HIGH_LD	rs61828142	1:174875216-174875216	T	intron_variant,non_coding_transcript_variant	MODIFIER	RABGAP1L	ENSG00000152061	Transcript	ENST00000367686.3	processed_transcript	-	5/12	-	-	-	-	-	-	-	rs61828142	-	1	-	HGNC	24663	-	-	-	-	-	-	-	-	-	-	-	-	-	0.167	-0.411084
HIGH_LD	rs61828142	1:174875216-174875216	A	intron_variant	MODIFIER	RABGAP1L	ENSG00000152061	Transcript	ENST00000367687.1	protein_coding	-	4/10	-	-	-	-	-	-	-	rs61828142	-	1	-	HGNC	24663	-	-	-	-	-	-	-	-	-	-	-	-	-	0.119	-0.457633
HIGH_LD	rs61828142	1:174875216-174875216	G	intron_variant	MODIFIER	RABGAP1L	ENSG00000152061	Transcript	ENST00000367687.1	protein_coding	-	4/10	-	-	-	-	-	-	-	rs61828142	-	1	-	HGNC	24663	-	-	-	-	-	-	-	-	-	-	-	-	-	0.112	-0.466926
HIGH_LD	rs61828142	1:174875216-174875216	T	intron_variant	MODIFIER	RABGAP1L	ENSG00000152061	Transcript	ENST00000367687.1	protein_coding	-	4/10	-	-	-	-	-	-	-	rs61828142	-	1	-	HGNC	24663	-	-	-	-	-	-	-	-	-	-	-	-	-	0.167	-0.411084
HIGH_LD	rs61828142	1:174875216-174875216	A	intron_variant	MODIFIER	RABGAP1L	ENSG00000152061	Transcript	ENST00000392064.2	protein_coding	-	1/7	-	-	-	-	-	-	-	rs61828142	-	1	-	HGNC	24663	-	-	-	-	-	-	-	-	-	-	-	-	-	0.119	-0.457633
HIGH_LD	rs61828142	1:174875216-174875216	G	intron_variant	MODIFIER	RABGAP1L	ENSG00000152061	Transcript	ENST00000392064.2	protein_coding	-	1/7	-	-	-	-	-	-	-	rs61828142	-	1	-	HGNC	24663	-	-	-	-	-	-	-	-	-	-	-	-	-	0.112	-0.466926
HIGH_LD	rs61828142	1:174875216-174875216	T	intron_variant	MODIFIER	RABGAP1L	ENSG00000152061	Transcript	ENST00000392064.2	protein_coding	-	1/7	-	-	-	-	-	-	-	rs61828142	-	1	-	HGNC	24663	-	-	-	-	-	-	-	-	-	-	-	-	-	0.167	-0.411084
HIGH_LD	rs61828142	1:174875216-174875216	A	intron_variant	MODIFIER	RABGAP1L	ENSG00000152061	Transcript	ENST00000465412.1	protein_coding	-	2/6	-	-	-	-	-	-	-	rs61828142	-	1	cds_end_NF	HGNC	24663	-	-	-	-	-	-	-	-	-	-	-	-	-	0.119	-0.457633
HIGH_LD	rs61828142	1:174875216-174875216	G	intron_variant	MODIFIER	RABGAP1L	ENSG00000152061	Transcript	ENST00000465412.1	protein_coding	-	2/6	-	-	-	-	-	-	-	rs61828142	-	1	cds_end_NF	HGNC	24663	-	-	-	-	-	-	-	-	-	-	-	-	-	0.112	-0.466926
HIGH_LD	rs61828142	1:174875216-174875216	T	intron_variant	MODIFIER	RABGAP1L	ENSG00000152061	Transcript	ENST00000465412.1	protein_coding	-	2/6	-	-	-	-	-	-	-	rs61828142	-	1	cds_end_NF	HGNC	24663	-	-	-	-	-	-	-	-	-	-	-	-	-	0.167	-0.411084
HIGH_LD	rs61828142	1:174875216-174875216	A	intron_variant,NMD_transcript_variant	MODIFIER	RABGAP1L	ENSG00000152061	Transcript	ENST00000469553.2	nonsense_mediated_decay	-	5/12	-	-	-	-	-	-	-	rs61828142	-	1	-	HGNC	24663	-	-	-	-	-	-	-	-	-	-	-	-	-	0.119	-0.457633
HIGH_LD	rs61828142	1:174875216-174875216	G	intron_variant,NMD_transcript_variant	MODIFIER	RABGAP1L	ENSG00000152061	Transcript	ENST00000469553.2	nonsense_mediated_decay	-	5/12	-	-	-	-	-	-	-	rs61828142	-	1	-	HGNC	24663	-	-	-	-	-	-	-	-	-	-	-	-	-	0.112	-0.466926
HIGH_LD	rs61828142	1:174875216-174875216	T	intron_variant,NMD_transcript_variant	MODIFIER	RABGAP1L	ENSG00000152061	Transcript	ENST00000469553.2	nonsense_mediated_decay	-	5/12	-	-	-	-	-	-	-	rs61828142	-	1	-	HGNC	24663	-	-	-	-	-	-	-	-	-	-	-	-	-	0.167	-0.411084
HIGH_LD	rs61828142	1:174875216-174875216	A	intron_variant	MODIFIER	RABGAP1L	ENSG00000152061	Transcript	ENST00000478442.1	protein_coding	-	2/3	-	-	-	-	-	-	-	rs61828142	-	1	-	HGNC	24663	-	-	-	-	-	-	-	-	-	-	-	-	-	0.119	-0.457633
HIGH_LD	rs61828142	1:174875216-174875216	G	intron_variant	MODIFIER	RABGAP1L	ENSG00000152061	Transcript	ENST00000478442.1	protein_coding	-	2/3	-	-	-	-	-	-	-	rs61828142	-	1	-	HGNC	24663	-	-	-	-	-	-	-	-	-	-	-	-	-	0.112	-0.466926
HIGH_LD	rs61828142	1:174875216-174875216	T	intron_variant	MODIFIER	RABGAP1L	ENSG00000152061	Transcript	ENST00000478442.1	protein_coding	-	2/3	-	-	-	-	-	-	-	rs61828142	-	1	-	HGNC	24663	-	-	-	-	-	-	-	-	-	-	-	-	-	0.167	-0.411084
HIGH_LD	rs61828142	1:174875216-174875216	A	intron_variant	MODIFIER	RABGAP1L	ENSG00000152061	Transcript	ENST00000486220.1	protein_coding	-	2/3	-	-	-	-	-	-	-	rs61828142	-	1	-	HGNC	24663	-	-	-	-	-	-	-	-	-	-	-	-	-	0.119	-0.457633
HIGH_LD	rs61828142	1:174875216-174875216	G	intron_variant	MODIFIER	RABGAP1L	ENSG00000152061	Transcript	ENST00000486220.1	protein_coding	-	2/3	-	-	-	-	-	-	-	rs61828142	-	1	-	HGNC	24663	-	-	-	-	-	-	-	-	-	-	-	-	-	0.112	-0.466926
HIGH_LD	rs61828142	1:174875216-174875216	T	intron_variant	MODIFIER	RABGAP1L	ENSG00000152061	Transcript	ENST00000486220.1	protein_coding	-	2/3	-	-	-	-	-	-	-	rs61828142	-	1	-	HGNC	24663	-	-	-	-	-	-	-	-	-	-	-	-	-	0.167	-0.411084
HIGH_LD	rs61828142	1:174875216-174875216	A	intron_variant	MODIFIER	RABGAP1L	ENSG00000152061	Transcript	ENST00000489615.1	protein_coding	-	2/8	-	-	-	-	-	-	-	rs61828142	-	1	-	HGNC	24663	-	-	-	-	-	-	-	-	-	-	-	-	-	0.119	-0.457633
HIGH_LD	rs61828142	1:174875216-174875216	G	intron_variant	MODIFIER	RABGAP1L	ENSG00000152061	Transcript	ENST00000489615.1	protein_coding	-	2/8	-	-	-	-	-	-	-	rs61828142	-	1	-	HGNC	24663	-	-	-	-	-	-	-	-	-	-	-	-	-	0.112	-0.466926
HIGH_LD	rs61828142	1:174875216-174875216	T	intron_variant	MODIFIER	RABGAP1L	ENSG00000152061	Transcript	ENST00000489615.1	protein_coding	-	2/8	-	-	-	-	-	-	-	rs61828142	-	1	-	HGNC	24663	-	-	-	-	-	-	-	-	-	-	-	-	-	0.167	-0.411084
HIGH_LD	rs4650666	1:174880809-174880809	G	intron_variant	MODIFIER	RABGAP1L	ENSG00000152061	Transcript	ENST00000251507.4	protein_coding	-	19/20	-	-	-	-	-	-	-	rs4650666	-	1	-	HGNC	24663	-	-	-	-	-	-	-	-	-	-	-	-	-	3.699	0.066127
HIGH_LD	rs4650666	1:174880809-174880809	T	intron_variant	MODIFIER	RABGAP1L	ENSG00000152061	Transcript	ENST00000251507.4	protein_coding	-	19/20	-	-	-	-	-	-	-	rs4650666	-	1	-	HGNC	24663	-	-	-	-	-	-	-	-	-	-	-	-	-	3.429	0.050052
HIGH_LD	rs4650666	1:174880809-174880809	G	intron_variant	MODIFIER	RABGAP1L	ENSG00000152061	Transcript	ENST00000325589.5	protein_coding	-	4/10	-	-	-	-	-	-	-	rs4650666	-	1	-	HGNC	24663	-	-	-	-	-	-	-	-	-	-	-	-	-	3.699	0.066127
HIGH_LD	rs4650666	1:174880809-174880809	T	intron_variant	MODIFIER	RABGAP1L	ENSG00000152061	Transcript	ENST00000325589.5	protein_coding	-	4/10	-	-	-	-	-	-	-	rs4650666	-	1	-	HGNC	24663	-	-	-	-	-	-	-	-	-	-	-	-	-	3.429	0.050052
HIGH_LD	rs4650666	1:174880809-174880809	G	intron_variant	MODIFIER	RABGAP1L	ENSG00000152061	Transcript	ENST00000347255.2	protein_coding	-	4/10	-	-	-	-	-	-	-	rs4650666	-	1	-	HGNC	24663	-	-	-	-	-	-	-	-	-	-	-	-	-	3.699	0.066127
HIGH_LD	rs4650666	1:174880809-174880809	T	intron_variant	MODIFIER	RABGAP1L	ENSG00000152061	Transcript	ENST00000347255.2	protein_coding	-	4/10	-	-	-	-	-	-	-	rs4650666	-	1	-	HGNC	24663	-	-	-	-	-	-	-	-	-	-	-	-	-	3.429	0.050052
HIGH_LD	rs4650666	1:174880809-174880809	G	intron_variant,non_coding_transcript_variant	MODIFIER	RABGAP1L	ENSG00000152061	Transcript	ENST00000367686.3	processed_transcript	-	5/12	-	-	-	-	-	-	-	rs4650666	-	1	-	HGNC	24663	-	-	-	-	-	-	-	-	-	-	-	-	-	3.699	0.066127
HIGH_LD	rs4650666	1:174880809-174880809	T	intron_variant,non_coding_transcript_variant	MODIFIER	RABGAP1L	ENSG00000152061	Transcript	ENST00000367686.3	processed_transcript	-	5/12	-	-	-	-	-	-	-	rs4650666	-	1	-	HGNC	24663	-	-	-	-	-	-	-	-	-	-	-	-	-	3.429	0.050052
HIGH_LD	rs4650666	1:174880809-174880809	G	intron_variant	MODIFIER	RABGAP1L	ENSG00000152061	Transcript	ENST00000367687.1	protein_coding	-	4/10	-	-	-	-	-	-	-	rs4650666	-	1	-	HGNC	24663	-	-	-	-	-	-	-	-	-	-	-	-	-	3.699	0.066127
HIGH_LD	rs4650666	1:174880809-174880809	T	intron_variant	MODIFIER	RABGAP1L	ENSG00000152061	Transcript	ENST00000367687.1	protein_coding	-	4/10	-	-	-	-	-	-	-	rs4650666	-	1	-	HGNC	24663	-	-	-	-	-	-	-	-	-	-	-	-	-	3.429	0.050052
HIGH_LD	rs4650666	1:174880809-174880809	G	intron_variant	MODIFIER	RABGAP1L	ENSG00000152061	Transcript	ENST00000392064.2	protein_coding	-	1/7	-	-	-	-	-	-	-	rs4650666	-	1	-	HGNC	24663	-	-	-	-	-	-	-	-	-	-	-	-	-	3.699	0.066127
HIGH_LD	rs4650666	1:174880809-174880809	T	intron_variant	MODIFIER	RABGAP1L	ENSG00000152061	Transcript	ENST00000392064.2	protein_coding	-	1/7	-	-	-	-	-	-	-	rs4650666	-	1	-	HGNC	24663	-	-	-	-	-	-	-	-	-	-	-	-	-	3.429	0.050052
HIGH_LD	rs4650666	1:174880809-174880809	G	intron_variant	MODIFIER	RABGAP1L	ENSG00000152061	Transcript	ENST00000465412.1	protein_coding	-	2/6	-	-	-	-	-	-	-	rs4650666	-	1	cds_end_NF	HGNC	24663	-	-	-	-	-	-	-	-	-	-	-	-	-	3.699	0.066127
HIGH_LD	rs4650666	1:174880809-174880809	T	intron_variant	MODIFIER	RABGAP1L	ENSG00000152061	Transcript	ENST00000465412.1	protein_coding	-	2/6	-	-	-	-	-	-	-	rs4650666	-	1	cds_end_NF	HGNC	24663	-	-	-	-	-	-	-	-	-	-	-	-	-	3.429	0.050052
HIGH_LD	rs4650666	1:174880809-174880809	G	intron_variant,NMD_transcript_variant	MODIFIER	RABGAP1L	ENSG00000152061	Transcript	ENST00000469553.2	nonsense_mediated_decay	-	5/12	-	-	-	-	-	-	-	rs4650666	-	1	-	HGNC	24663	-	-	-	-	-	-	-	-	-	-	-	-	-	3.699	0.066127
HIGH_LD	rs4650666	1:174880809-174880809	T	intron_variant,NMD_transcript_variant	MODIFIER	RABGAP1L	ENSG00000152061	Transcript	ENST00000469553.2	nonsense_mediated_decay	-	5/12	-	-	-	-	-	-	-	rs4650666	-	1	-	HGNC	24663	-	-	-	-	-	-	-	-	-	-	-	-	-	3.429	0.050052
HIGH_LD	rs4650666	1:174880809-174880809	G	intron_variant	MODIFIER	RABGAP1L	ENSG00000152061	Transcript	ENST00000478442.1	protein_coding	-	2/3	-	-	-	-	-	-	-	rs4650666	-	1	-	HGNC	24663	-	-	-	-	-	-	-	-	-	-	-	-	-	3.699	0.066127
HIGH_LD	rs4650666	1:174880809-174880809	T	intron_variant	MODIFIER	RABGAP1L	ENSG00000152061	Transcript	ENST00000478442.1	protein_coding	-	2/3	-	-	-	-	-	-	-	rs4650666	-	1	-	HGNC	24663	-	-	-	-	-	-	-	-	-	-	-	-	-	3.429	0.050052
HIGH_LD	rs4650666	1:174880809-174880809	G	intron_variant	MODIFIER	RABGAP1L	ENSG00000152061	Transcript	ENST00000486220.1	protein_coding	-	2/3	-	-	-	-	-	-	-	rs4650666	-	1	-	HGNC	24663	-	-	-	-	-	-	-	-	-	-	-	-	-	3.699	0.066127
HIGH_LD	rs4650666	1:174880809-174880809	T	intron_variant	MODIFIER	RABGAP1L	ENSG00000152061	Transcript	ENST00000486220.1	protein_coding	-	2/3	-	-	-	-	-	-	-	rs4650666	-	1	-	HGNC	24663	-	-	-	-	-	-	-	-	-	-	-	-	-	3.429	0.050052
HIGH_LD	rs4650666	1:174880809-174880809	G	intron_variant	MODIFIER	RABGAP1L	ENSG00000152061	Transcript	ENST00000489615.1	protein_coding	-	2/8	-	-	-	-	-	-	-	rs4650666	-	1	-	HGNC	24663	-	-	-	-	-	-	-	-	-	-	-	-	-	3.699	0.066127
HIGH_LD	rs4650666	1:174880809-174880809	T	intron_variant	MODIFIER	RABGAP1L	ENSG00000152061	Transcript	ENST00000489615.1	protein_coding	-	2/8	-	-	-	-	-	-	-	rs4650666	-	1	-	HGNC	24663	-	-	-	-	-	-	-	-	-	-	-	-	-	3.429	0.050052
HIGH_LD	rs4650666	1:174880809-174880809	G	regulatory_region_variant	MODIFIER	-	-	RegulatoryFeature	ENSR00000016072	open_chromatin_region	-	-	-	-	-	-	-	-	-	rs4650666	-	-	-	-	-	-	-	-	-	-	-	-	-	-	-	-	-	-	3.699	0.066127
HIGH_LD	rs4650666	1:174880809-174880809	T	regulatory_region_variant	MODIFIER	-	-	RegulatoryFeature	ENSR00000016072	open_chromatin_region	-	-	-	-	-	-	-	-	-	rs4650666	-	-	-	-	-	-	-	-	-	-	-	-	-	-	-	-	-	-	3.429	0.050052
HIGH_LD	rs6688577	1:174884161-174884161	T	intron_variant	MODIFIER	RABGAP1L	ENSG00000152061	Transcript	ENST00000251507.4	protein_coding	-	19/20	-	-	-	-	-	-	-	rs6688577	-	1	-	HGNC	24663	-	-	-	-	0.5212	-	-	-	-	-	-	-	-	4.669	0.124414
HIGH_LD	rs6688577	1:174884161-174884161	T	intron_variant	MODIFIER	RABGAP1L	ENSG00000152061	Transcript	ENST00000325589.5	protein_coding	-	4/10	-	-	-	-	-	-	-	rs6688577	-	1	-	HGNC	24663	-	-	-	-	0.5212	-	-	-	-	-	-	-	-	4.669	0.124414
HIGH_LD	rs6688577	1:174884161-174884161	T	intron_variant	MODIFIER	RABGAP1L	ENSG00000152061	Transcript	ENST00000347255.2	protein_coding	-	4/10	-	-	-	-	-	-	-	rs6688577	-	1	-	HGNC	24663	-	-	-	-	0.5212	-	-	-	-	-	-	-	-	4.669	0.124414
HIGH_LD	rs6688577	1:174884161-174884161	T	intron_variant,non_coding_transcript_variant	MODIFIER	RABGAP1L	ENSG00000152061	Transcript	ENST00000367686.3	processed_transcript	-	5/12	-	-	-	-	-	-	-	rs6688577	-	1	-	HGNC	24663	-	-	-	-	0.5212	-	-	-	-	-	-	-	-	4.669	0.124414
HIGH_LD	rs6688577	1:174884161-174884161	T	intron_variant	MODIFIER	RABGAP1L	ENSG00000152061	Transcript	ENST00000367687.1	protein_coding	-	4/10	-	-	-	-	-	-	-	rs6688577	-	1	-	HGNC	24663	-	-	-	-	0.5212	-	-	-	-	-	-	-	-	4.669	0.124414
HIGH_LD	rs6688577	1:174884161-174884161	T	intron_variant	MODIFIER	RABGAP1L	ENSG00000152061	Transcript	ENST00000392064.2	protein_coding	-	1/7	-	-	-	-	-	-	-	rs6688577	-	1	-	HGNC	24663	-	-	-	-	0.5212	-	-	-	-	-	-	-	-	4.669	0.124414
HIGH_LD	rs6688577	1:174884161-174884161	T	intron_variant	MODIFIER	RABGAP1L	ENSG00000152061	Transcript	ENST00000465412.1	protein_coding	-	2/6	-	-	-	-	-	-	-	rs6688577	-	1	cds_end_NF	HGNC	24663	-	-	-	-	0.5212	-	-	-	-	-	-	-	-	4.669	0.124414
HIGH_LD	rs6688577	1:174884161-174884161	T	intron_variant,NMD_transcript_variant	MODIFIER	RABGAP1L	ENSG00000152061	Transcript	ENST00000469553.2	nonsense_mediated_decay	-	5/12	-	-	-	-	-	-	-	rs6688577	-	1	-	HGNC	24663	-	-	-	-	0.5212	-	-	-	-	-	-	-	-	4.669	0.124414
HIGH_LD	rs6688577	1:174884161-174884161	T	intron_variant	MODIFIER	RABGAP1L	ENSG00000152061	Transcript	ENST00000478442.1	protein_coding	-	2/3	-	-	-	-	-	-	-	rs6688577	-	1	-	HGNC	24663	-	-	-	-	0.5212	-	-	-	-	-	-	-	-	4.669	0.124414
HIGH_LD	rs6688577	1:174884161-174884161	T	intron_variant	MODIFIER	RABGAP1L	ENSG00000152061	Transcript	ENST00000486220.1	protein_coding	-	2/3	-	-	-	-	-	-	-	rs6688577	-	1	-	HGNC	24663	-	-	-	-	0.5212	-	-	-	-	-	-	-	-	4.669	0.124414
HIGH_LD	rs6688577	1:174884161-174884161	T	intron_variant	MODIFIER	RABGAP1L	ENSG00000152061	Transcript	ENST00000489615.1	protein_coding	-	2/8	-	-	-	-	-	-	-	rs6688577	-	1	-	HGNC	24663	-	-	-	-	0.5212	-	-	-	-	-	-	-	-	4.669	0.124414
HIGH_LD	rs6688577	1:174884161-174884161	T	regulatory_region_variant	MODIFIER	-	-	RegulatoryFeature	ENSR00000951330	CTCF_binding_site	-	-	-	-	-	-	-	-	-	rs6688577	-	-	-	-	-	-	-	-	-	0.5212	-	-	-	-	-	-	-	-	4.669	0.124414
HIGH_LD	rs6425305	1:174885243-174885243	A	intron_variant	MODIFIER	RABGAP1L	ENSG00000152061	Transcript	ENST00000251507.4	protein_coding	-	19/20	-	-	-	-	-	-	-	rs6425305	-	1	-	HGNC	24663	-	-	-	-	-	-	-	-	-	-	-	-	-	1.707	-0.069777
HIGH_LD	rs6425305	1:174885243-174885243	T	intron_variant	MODIFIER	RABGAP1L	ENSG00000152061	Transcript	ENST00000251507.4	protein_coding	-	19/20	-	-	-	-	-	-	-	rs6425305	-	1	-	HGNC	24663	-	-	-	-	-	-	-	-	-	-	-	-	-	1.243	-0.117776
HIGH_LD	rs6425305	1:174885243-174885243	A	intron_variant	MODIFIER	RABGAP1L	ENSG00000152061	Transcript	ENST00000325589.5	protein_coding	-	4/10	-	-	-	-	-	-	-	rs6425305	-	1	-	HGNC	24663	-	-	-	-	-	-	-	-	-	-	-	-	-	1.707	-0.069777
HIGH_LD	rs6425305	1:174885243-174885243	T	intron_variant	MODIFIER	RABGAP1L	ENSG00000152061	Transcript	ENST00000325589.5	protein_coding	-	4/10	-	-	-	-	-	-	-	rs6425305	-	1	-	HGNC	24663	-	-	-	-	-	-	-	-	-	-	-	-	-	1.243	-0.117776
HIGH_LD	rs6425305	1:174885243-174885243	A	intron_variant	MODIFIER	RABGAP1L	ENSG00000152061	Transcript	ENST00000347255.2	protein_coding	-	4/10	-	-	-	-	-	-	-	rs6425305	-	1	-	HGNC	24663	-	-	-	-	-	-	-	-	-	-	-	-	-	1.707	-0.069777
HIGH_LD	rs6425305	1:174885243-174885243	T	intron_variant	MODIFIER	RABGAP1L	ENSG00000152061	Transcript	ENST00000347255.2	protein_coding	-	4/10	-	-	-	-	-	-	-	rs6425305	-	1	-	HGNC	24663	-	-	-	-	-	-	-	-	-	-	-	-	-	1.243	-0.117776
HIGH_LD	rs6425305	1:174885243-174885243	A	intron_variant,non_coding_transcript_variant	MODIFIER	RABGAP1L	ENSG00000152061	Transcript	ENST00000367686.3	processed_transcript	-	5/12	-	-	-	-	-	-	-	rs6425305	-	1	-	HGNC	24663	-	-	-	-	-	-	-	-	-	-	-	-	-	1.707	-0.069777
HIGH_LD	rs6425305	1:174885243-174885243	T	intron_variant,non_coding_transcript_variant	MODIFIER	RABGAP1L	ENSG00000152061	Transcript	ENST00000367686.3	processed_transcript	-	5/12	-	-	-	-	-	-	-	rs6425305	-	1	-	HGNC	24663	-	-	-	-	-	-	-	-	-	-	-	-	-	1.243	-0.117776
HIGH_LD	rs6425305	1:174885243-174885243	A	intron_variant	MODIFIER	RABGAP1L	ENSG00000152061	Transcript	ENST00000367687.1	protein_coding	-	4/10	-	-	-	-	-	-	-	rs6425305	-	1	-	HGNC	24663	-	-	-	-	-	-	-	-	-	-	-	-	-	1.707	-0.069777
HIGH_LD	rs6425305	1:174885243-174885243	T	intron_variant	MODIFIER	RABGAP1L	ENSG00000152061	Transcript	ENST00000367687.1	protein_coding	-	4/10	-	-	-	-	-	-	-	rs6425305	-	1	-	HGNC	24663	-	-	-	-	-	-	-	-	-	-	-	-	-	1.243	-0.117776
HIGH_LD	rs6425305	1:174885243-174885243	A	intron_variant	MODIFIER	RABGAP1L	ENSG00000152061	Transcript	ENST00000392064.2	protein_coding	-	1/7	-	-	-	-	-	-	-	rs6425305	-	1	-	HGNC	24663	-	-	-	-	-	-	-	-	-	-	-	-	-	1.707	-0.069777
HIGH_LD	rs6425305	1:174885243-174885243	T	intron_variant	MODIFIER	RABGAP1L	ENSG00000152061	Transcript	ENST00000392064.2	protein_coding	-	1/7	-	-	-	-	-	-	-	rs6425305	-	1	-	HGNC	24663	-	-	-	-	-	-	-	-	-	-	-	-	-	1.243	-0.117776
HIGH_LD	rs6425305	1:174885243-174885243	A	intron_variant	MODIFIER	RABGAP1L	ENSG00000152061	Transcript	ENST00000465412.1	protein_coding	-	2/6	-	-	-	-	-	-	-	rs6425305	-	1	cds_end_NF	HGNC	24663	-	-	-	-	-	-	-	-	-	-	-	-	-	1.707	-0.069777
HIGH_LD	rs6425305	1:174885243-174885243	T	intron_variant	MODIFIER	RABGAP1L	ENSG00000152061	Transcript	ENST00000465412.1	protein_coding	-	2/6	-	-	-	-	-	-	-	rs6425305	-	1	cds_end_NF	HGNC	24663	-	-	-	-	-	-	-	-	-	-	-	-	-	1.243	-0.117776
HIGH_LD	rs6425305	1:174885243-174885243	A	intron_variant,NMD_transcript_variant	MODIFIER	RABGAP1L	ENSG00000152061	Transcript	ENST00000469553.2	nonsense_mediated_decay	-	5/12	-	-	-	-	-	-	-	rs6425305	-	1	-	HGNC	24663	-	-	-	-	-	-	-	-	-	-	-	-	-	1.707	-0.069777
HIGH_LD	rs6425305	1:174885243-174885243	T	intron_variant,NMD_transcript_variant	MODIFIER	RABGAP1L	ENSG00000152061	Transcript	ENST00000469553.2	nonsense_mediated_decay	-	5/12	-	-	-	-	-	-	-	rs6425305	-	1	-	HGNC	24663	-	-	-	-	-	-	-	-	-	-	-	-	-	1.243	-0.117776
HIGH_LD	rs6425305	1:174885243-174885243	A	intron_variant	MODIFIER	RABGAP1L	ENSG00000152061	Transcript	ENST00000478442.1	protein_coding	-	2/3	-	-	-	-	-	-	-	rs6425305	-	1	-	HGNC	24663	-	-	-	-	-	-	-	-	-	-	-	-	-	1.707	-0.069777
HIGH_LD	rs6425305	1:174885243-174885243	T	intron_variant	MODIFIER	RABGAP1L	ENSG00000152061	Transcript	ENST00000478442.1	protein_coding	-	2/3	-	-	-	-	-	-	-	rs6425305	-	1	-	HGNC	24663	-	-	-	-	-	-	-	-	-	-	-	-	-	1.243	-0.117776
HIGH_LD	rs6425305	1:174885243-174885243	A	intron_variant	MODIFIER	RABGAP1L	ENSG00000152061	Transcript	ENST00000486220.1	protein_coding	-	2/3	-	-	-	-	-	-	-	rs6425305	-	1	-	HGNC	24663	-	-	-	-	-	-	-	-	-	-	-	-	-	1.707	-0.069777
HIGH_LD	rs6425305	1:174885243-174885243	T	intron_variant	MODIFIER	RABGAP1L	ENSG00000152061	Transcript	ENST00000486220.1	protein_coding	-	2/3	-	-	-	-	-	-	-	rs6425305	-	1	-	HGNC	24663	-	-	-	-	-	-	-	-	-	-	-	-	-	1.243	-0.117776
HIGH_LD	rs6425305	1:174885243-174885243	A	intron_variant	MODIFIER	RABGAP1L	ENSG00000152061	Transcript	ENST00000489615.1	protein_coding	-	2/8	-	-	-	-	-	-	-	rs6425305	-	1	-	HGNC	24663	-	-	-	-	-	-	-	-	-	-	-	-	-	1.707	-0.069777
HIGH_LD	rs6425305	1:174885243-174885243	T	intron_variant	MODIFIER	RABGAP1L	ENSG00000152061	Transcript	ENST00000489615.1	protein_coding	-	2/8	-	-	-	-	-	-	-	rs6425305	-	1	-	HGNC	24663	-	-	-	-	-	-	-	-	-	-	-	-	-	1.243	-0.117776
HIGH_LD	rs11378864	1:174887261-174887261	T	intron_variant	MODIFIER	RABGAP1L	ENSG00000152061	Transcript	ENST00000251507.4	protein_coding	-	19/20	-	-	-	-	-	-	-	rs11378864	-	1	-	HGNC	24663	-	-	-	-	0.6404	-	-	-	-	-	-	-	-	4.17	0.094127
HIGH_LD	rs11378864	1:174887261-174887261	T	intron_variant	MODIFIER	RABGAP1L	ENSG00000152061	Transcript	ENST00000325589.5	protein_coding	-	4/10	-	-	-	-	-	-	-	rs11378864	-	1	-	HGNC	24663	-	-	-	-	0.6404	-	-	-	-	-	-	-	-	4.17	0.094127
HIGH_LD	rs11378864	1:174887261-174887261	T	intron_variant	MODIFIER	RABGAP1L	ENSG00000152061	Transcript	ENST00000347255.2	protein_coding	-	4/10	-	-	-	-	-	-	-	rs11378864	-	1	-	HGNC	24663	-	-	-	-	0.6404	-	-	-	-	-	-	-	-	4.17	0.094127
HIGH_LD	rs11378864	1:174887261-174887261	T	intron_variant,non_coding_transcript_variant	MODIFIER	RABGAP1L	ENSG00000152061	Transcript	ENST00000367686.3	processed_transcript	-	5/12	-	-	-	-	-	-	-	rs11378864	-	1	-	HGNC	24663	-	-	-	-	0.6404	-	-	-	-	-	-	-	-	4.17	0.094127
HIGH_LD	rs11378864	1:174887261-174887261	T	intron_variant	MODIFIER	RABGAP1L	ENSG00000152061	Transcript	ENST00000367687.1	protein_coding	-	4/10	-	-	-	-	-	-	-	rs11378864	-	1	-	HGNC	24663	-	-	-	-	0.6404	-	-	-	-	-	-	-	-	4.17	0.094127
HIGH_LD	rs11378864	1:174887261-174887261	T	intron_variant	MODIFIER	RABGAP1L	ENSG00000152061	Transcript	ENST00000392064.2	protein_coding	-	1/7	-	-	-	-	-	-	-	rs11378864	-	1	-	HGNC	24663	-	-	-	-	0.6404	-	-	-	-	-	-	-	-	4.17	0.094127
HIGH_LD	rs11378864	1:174887261-174887261	T	intron_variant	MODIFIER	RABGAP1L	ENSG00000152061	Transcript	ENST00000465412.1	protein_coding	-	2/6	-	-	-	-	-	-	-	rs11378864	-	1	cds_end_NF	HGNC	24663	-	-	-	-	0.6404	-	-	-	-	-	-	-	-	4.17	0.094127
HIGH_LD	rs11378864	1:174887261-174887261	T	intron_variant,NMD_transcript_variant	MODIFIER	RABGAP1L	ENSG00000152061	Transcript	ENST00000469553.2	nonsense_mediated_decay	-	5/12	-	-	-	-	-	-	-	rs11378864	-	1	-	HGNC	24663	-	-	-	-	0.6404	-	-	-	-	-	-	-	-	4.17	0.094127
HIGH_LD	rs11378864	1:174887261-174887261	T	intron_variant	MODIFIER	RABGAP1L	ENSG00000152061	Transcript	ENST00000478442.1	protein_coding	-	2/3	-	-	-	-	-	-	-	rs11378864	-	1	-	HGNC	24663	-	-	-	-	0.6404	-	-	-	-	-	-	-	-	4.17	0.094127
HIGH_LD	rs11378864	1:174887261-174887261	T	intron_variant	MODIFIER	RABGAP1L	ENSG00000152061	Transcript	ENST00000486220.1	protein_coding	-	2/3	-	-	-	-	-	-	-	rs11378864	-	1	-	HGNC	24663	-	-	-	-	0.6404	-	-	-	-	-	-	-	-	4.17	0.094127
HIGH_LD	rs11378864	1:174887261-174887261	T	intron_variant	MODIFIER	RABGAP1L	ENSG00000152061	Transcript	ENST00000489615.1	protein_coding	-	2/8	-	-	-	-	-	-	-	rs11378864	-	1	-	HGNC	24663	-	-	-	-	0.6404	-	-	-	-	-	-	-	-	4.17	0.094127
HIGH_LD	rs6656665	1:174889506-174889506	A	intron_variant	MODIFIER	RABGAP1L	ENSG00000152061	Transcript	ENST00000251507.4	protein_coding	-	19/20	-	-	-	-	-	-	-	rs6656665	-	1	-	HGNC	24663	-	-	-	-	-	-	-	-	-	-	-	-	-	10.14	0.584642
HIGH_LD	rs6656665	1:174889506-174889506	C	intron_variant	MODIFIER	RABGAP1L	ENSG00000152061	Transcript	ENST00000251507.4	protein_coding	-	19/20	-	-	-	-	-	-	-	rs6656665	-	1	-	HGNC	24663	-	-	-	-	-	-	-	-	-	-	-	-	-	10.29	0.601551
HIGH_LD	rs6656665	1:174889506-174889506	A	intron_variant	MODIFIER	RABGAP1L	ENSG00000152061	Transcript	ENST00000325589.5	protein_coding	-	4/10	-	-	-	-	-	-	-	rs6656665	-	1	-	HGNC	24663	-	-	-	-	-	-	-	-	-	-	-	-	-	10.14	0.584642
HIGH_LD	rs6656665	1:174889506-174889506	C	intron_variant	MODIFIER	RABGAP1L	ENSG00000152061	Transcript	ENST00000325589.5	protein_coding	-	4/10	-	-	-	-	-	-	-	rs6656665	-	1	-	HGNC	24663	-	-	-	-	-	-	-	-	-	-	-	-	-	10.29	0.601551
HIGH_LD	rs6656665	1:174889506-174889506	A	intron_variant	MODIFIER	RABGAP1L	ENSG00000152061	Transcript	ENST00000347255.2	protein_coding	-	4/10	-	-	-	-	-	-	-	rs6656665	-	1	-	HGNC	24663	-	-	-	-	-	-	-	-	-	-	-	-	-	10.14	0.584642
HIGH_LD	rs6656665	1:174889506-174889506	C	intron_variant	MODIFIER	RABGAP1L	ENSG00000152061	Transcript	ENST00000347255.2	protein_coding	-	4/10	-	-	-	-	-	-	-	rs6656665	-	1	-	HGNC	24663	-	-	-	-	-	-	-	-	-	-	-	-	-	10.29	0.601551
HIGH_LD	rs6656665	1:174889506-174889506	A	intron_variant,non_coding_transcript_variant	MODIFIER	RABGAP1L	ENSG00000152061	Transcript	ENST00000367686.3	processed_transcript	-	5/12	-	-	-	-	-	-	-	rs6656665	-	1	-	HGNC	24663	-	-	-	-	-	-	-	-	-	-	-	-	-	10.14	0.584642
HIGH_LD	rs6656665	1:174889506-174889506	C	intron_variant,non_coding_transcript_variant	MODIFIER	RABGAP1L	ENSG00000152061	Transcript	ENST00000367686.3	processed_transcript	-	5/12	-	-	-	-	-	-	-	rs6656665	-	1	-	HGNC	24663	-	-	-	-	-	-	-	-	-	-	-	-	-	10.29	0.601551
HIGH_LD	rs6656665	1:174889506-174889506	A	intron_variant	MODIFIER	RABGAP1L	ENSG00000152061	Transcript	ENST00000367687.1	protein_coding	-	4/10	-	-	-	-	-	-	-	rs6656665	-	1	-	HGNC	24663	-	-	-	-	-	-	-	-	-	-	-	-	-	10.14	0.584642
HIGH_LD	rs6656665	1:174889506-174889506	C	intron_variant	MODIFIER	RABGAP1L	ENSG00000152061	Transcript	ENST00000367687.1	protein_coding	-	4/10	-	-	-	-	-	-	-	rs6656665	-	1	-	HGNC	24663	-	-	-	-	-	-	-	-	-	-	-	-	-	10.29	0.601551
HIGH_LD	rs6656665	1:174889506-174889506	A	intron_variant	MODIFIER	RABGAP1L	ENSG00000152061	Transcript	ENST00000392064.2	protein_coding	-	1/7	-	-	-	-	-	-	-	rs6656665	-	1	-	HGNC	24663	-	-	-	-	-	-	-	-	-	-	-	-	-	10.14	0.584642
HIGH_LD	rs6656665	1:174889506-174889506	C	intron_variant	MODIFIER	RABGAP1L	ENSG00000152061	Transcript	ENST00000392064.2	protein_coding	-	1/7	-	-	-	-	-	-	-	rs6656665	-	1	-	HGNC	24663	-	-	-	-	-	-	-	-	-	-	-	-	-	10.29	0.601551
HIGH_LD	rs6656665	1:174889506-174889506	A	intron_variant	MODIFIER	RABGAP1L	ENSG00000152061	Transcript	ENST00000465412.1	protein_coding	-	2/6	-	-	-	-	-	-	-	rs6656665	-	1	cds_end_NF	HGNC	24663	-	-	-	-	-	-	-	-	-	-	-	-	-	10.14	0.584642
HIGH_LD	rs6656665	1:174889506-174889506	C	intron_variant	MODIFIER	RABGAP1L	ENSG00000152061	Transcript	ENST00000465412.1	protein_coding	-	2/6	-	-	-	-	-	-	-	rs6656665	-	1	cds_end_NF	HGNC	24663	-	-	-	-	-	-	-	-	-	-	-	-	-	10.29	0.601551
HIGH_LD	rs6656665	1:174889506-174889506	A	intron_variant,NMD_transcript_variant	MODIFIER	RABGAP1L	ENSG00000152061	Transcript	ENST00000469553.2	nonsense_mediated_decay	-	5/12	-	-	-	-	-	-	-	rs6656665	-	1	-	HGNC	24663	-	-	-	-	-	-	-	-	-	-	-	-	-	10.14	0.584642
HIGH_LD	rs6656665	1:174889506-174889506	C	intron_variant,NMD_transcript_variant	MODIFIER	RABGAP1L	ENSG00000152061	Transcript	ENST00000469553.2	nonsense_mediated_decay	-	5/12	-	-	-	-	-	-	-	rs6656665	-	1	-	HGNC	24663	-	-	-	-	-	-	-	-	-	-	-	-	-	10.29	0.601551
HIGH_LD	rs6656665	1:174889506-174889506	A	intron_variant	MODIFIER	RABGAP1L	ENSG00000152061	Transcript	ENST00000478442.1	protein_coding	-	2/3	-	-	-	-	-	-	-	rs6656665	-	1	-	HGNC	24663	-	-	-	-	-	-	-	-	-	-	-	-	-	10.14	0.584642
HIGH_LD	rs6656665	1:174889506-174889506	C	intron_variant	MODIFIER	RABGAP1L	ENSG00000152061	Transcript	ENST00000478442.1	protein_coding	-	2/3	-	-	-	-	-	-	-	rs6656665	-	1	-	HGNC	24663	-	-	-	-	-	-	-	-	-	-	-	-	-	10.29	0.601551
HIGH_LD	rs6656665	1:174889506-174889506	A	intron_variant	MODIFIER	RABGAP1L	ENSG00000152061	Transcript	ENST00000486220.1	protein_coding	-	2/3	-	-	-	-	-	-	-	rs6656665	-	1	-	HGNC	24663	-	-	-	-	-	-	-	-	-	-	-	-	-	10.14	0.584642
HIGH_LD	rs6656665	1:174889506-174889506	C	intron_variant	MODIFIER	RABGAP1L	ENSG00000152061	Transcript	ENST00000486220.1	protein_coding	-	2/3	-	-	-	-	-	-	-	rs6656665	-	1	-	HGNC	24663	-	-	-	-	-	-	-	-	-	-	-	-	-	10.29	0.601551
HIGH_LD	rs6656665	1:174889506-174889506	A	intron_variant	MODIFIER	RABGAP1L	ENSG00000152061	Transcript	ENST00000489615.1	protein_coding	-	2/8	-	-	-	-	-	-	-	rs6656665	-	1	-	HGNC	24663	-	-	-	-	-	-	-	-	-	-	-	-	-	10.14	0.584642
HIGH_LD	rs6656665	1:174889506-174889506	C	intron_variant	MODIFIER	RABGAP1L	ENSG00000152061	Transcript	ENST00000489615.1	protein_coding	-	2/8	-	-	-	-	-	-	-	rs6656665	-	1	-	HGNC	24663	-	-	-	-	-	-	-	-	-	-	-	-	-	10.29	0.601551
HIGH_LD	rs10436863	1:174892128-174892128	T	intron_variant	MODIFIER	RABGAP1L	ENSG00000152061	Transcript	ENST00000251507.4	protein_coding	-	19/20	-	-	-	-	-	-	-	rs10436863	-	1	-	HGNC	24663	-	-	-	-	0.6396	-	-	-	-	-	-	-	-	0.415	-0.280933
HIGH_LD	rs10436863	1:174892128-174892128	T	intron_variant	MODIFIER	RABGAP1L	ENSG00000152061	Transcript	ENST00000325589.5	protein_coding	-	4/10	-	-	-	-	-	-	-	rs10436863	-	1	-	HGNC	24663	-	-	-	-	0.6396	-	-	-	-	-	-	-	-	0.415	-0.280933
HIGH_LD	rs10436863	1:174892128-174892128	T	intron_variant	MODIFIER	RABGAP1L	ENSG00000152061	Transcript	ENST00000347255.2	protein_coding	-	4/10	-	-	-	-	-	-	-	rs10436863	-	1	-	HGNC	24663	-	-	-	-	0.6396	-	-	-	-	-	-	-	-	0.415	-0.280933
HIGH_LD	rs10436863	1:174892128-174892128	T	intron_variant,non_coding_transcript_variant	MODIFIER	RABGAP1L	ENSG00000152061	Transcript	ENST00000367686.3	processed_transcript	-	5/12	-	-	-	-	-	-	-	rs10436863	-	1	-	HGNC	24663	-	-	-	-	0.6396	-	-	-	-	-	-	-	-	0.415	-0.280933
HIGH_LD	rs10436863	1:174892128-174892128	T	intron_variant	MODIFIER	RABGAP1L	ENSG00000152061	Transcript	ENST00000367687.1	protein_coding	-	4/10	-	-	-	-	-	-	-	rs10436863	-	1	-	HGNC	24663	-	-	-	-	0.6396	-	-	-	-	-	-	-	-	0.415	-0.280933
HIGH_LD	rs10436863	1:174892128-174892128	T	intron_variant	MODIFIER	RABGAP1L	ENSG00000152061	Transcript	ENST00000392064.2	protein_coding	-	1/7	-	-	-	-	-	-	-	rs10436863	-	1	-	HGNC	24663	-	-	-	-	0.6396	-	-	-	-	-	-	-	-	0.415	-0.280933
HIGH_LD	rs10436863	1:174892128-174892128	T	intron_variant	MODIFIER	RABGAP1L	ENSG00000152061	Transcript	ENST00000465412.1	protein_coding	-	2/6	-	-	-	-	-	-	-	rs10436863	-	1	cds_end_NF	HGNC	24663	-	-	-	-	0.6396	-	-	-	-	-	-	-	-	0.415	-0.280933
HIGH_LD	rs10436863	1:174892128-174892128	T	intron_variant,NMD_transcript_variant	MODIFIER	RABGAP1L	ENSG00000152061	Transcript	ENST00000469553.2	nonsense_mediated_decay	-	5/12	-	-	-	-	-	-	-	rs10436863	-	1	-	HGNC	24663	-	-	-	-	0.6396	-	-	-	-	-	-	-	-	0.415	-0.280933
HIGH_LD	rs10436863	1:174892128-174892128	T	intron_variant	MODIFIER	RABGAP1L	ENSG00000152061	Transcript	ENST00000478442.1	protein_coding	-	2/3	-	-	-	-	-	-	-	rs10436863	-	1	-	HGNC	24663	-	-	-	-	0.6396	-	-	-	-	-	-	-	-	0.415	-0.280933
HIGH_LD	rs10436863	1:174892128-174892128	T	intron_variant	MODIFIER	RABGAP1L	ENSG00000152061	Transcript	ENST00000486220.1	protein_coding	-	2/3	-	-	-	-	-	-	-	rs10436863	-	1	-	HGNC	24663	-	-	-	-	0.6396	-	-	-	-	-	-	-	-	0.415	-0.280933
HIGH_LD	rs10436863	1:174892128-174892128	T	intron_variant	MODIFIER	RABGAP1L	ENSG00000152061	Transcript	ENST00000489615.1	protein_coding	-	2/8	-	-	-	-	-	-	-	rs10436863	-	1	-	HGNC	24663	-	-	-	-	0.6396	-	-	-	-	-	-	-	-	0.415	-0.280933
HIGH_LD	rs12083837	1:174893049-174893049	A	intron_variant	MODIFIER	RABGAP1L	ENSG00000152061	Transcript	ENST00000251507.4	protein_coding	-	19/20	-	-	-	-	-	-	-	rs12083837	-	1	-	HGNC	24663	-	-	-	-	-	-	-	-	-	-	-	-	-	1.043	-0.143658
HIGH_LD	rs12083837	1:174893049-174893049	T	intron_variant	MODIFIER	RABGAP1L	ENSG00000152061	Transcript	ENST00000251507.4	protein_coding	-	19/20	-	-	-	-	-	-	-	rs12083837	-	1	-	HGNC	24663	-	-	-	-	-	-	-	-	-	-	-	-	-	0.756	-0.191657
HIGH_LD	rs12083837	1:174893049-174893049	A	intron_variant	MODIFIER	RABGAP1L	ENSG00000152061	Transcript	ENST00000325589.5	protein_coding	-	4/10	-	-	-	-	-	-	-	rs12083837	-	1	-	HGNC	24663	-	-	-	-	-	-	-	-	-	-	-	-	-	1.043	-0.143658
HIGH_LD	rs12083837	1:174893049-174893049	T	intron_variant	MODIFIER	RABGAP1L	ENSG00000152061	Transcript	ENST00000325589.5	protein_coding	-	4/10	-	-	-	-	-	-	-	rs12083837	-	1	-	HGNC	24663	-	-	-	-	-	-	-	-	-	-	-	-	-	0.756	-0.191657
HIGH_LD	rs12083837	1:174893049-174893049	A	intron_variant	MODIFIER	RABGAP1L	ENSG00000152061	Transcript	ENST00000347255.2	protein_coding	-	4/10	-	-	-	-	-	-	-	rs12083837	-	1	-	HGNC	24663	-	-	-	-	-	-	-	-	-	-	-	-	-	1.043	-0.143658
HIGH_LD	rs12083837	1:174893049-174893049	T	intron_variant	MODIFIER	RABGAP1L	ENSG00000152061	Transcript	ENST00000347255.2	protein_coding	-	4/10	-	-	-	-	-	-	-	rs12083837	-	1	-	HGNC	24663	-	-	-	-	-	-	-	-	-	-	-	-	-	0.756	-0.191657
HIGH_LD	rs12083837	1:174893049-174893049	A	intron_variant,non_coding_transcript_variant	MODIFIER	RABGAP1L	ENSG00000152061	Transcript	ENST00000367686.3	processed_transcript	-	5/12	-	-	-	-	-	-	-	rs12083837	-	1	-	HGNC	24663	-	-	-	-	-	-	-	-	-	-	-	-	-	1.043	-0.143658
HIGH_LD	rs12083837	1:174893049-174893049	T	intron_variant,non_coding_transcript_variant	MODIFIER	RABGAP1L	ENSG00000152061	Transcript	ENST00000367686.3	processed_transcript	-	5/12	-	-	-	-	-	-	-	rs12083837	-	1	-	HGNC	24663	-	-	-	-	-	-	-	-	-	-	-	-	-	0.756	-0.191657
HIGH_LD	rs12083837	1:174893049-174893049	A	intron_variant	MODIFIER	RABGAP1L	ENSG00000152061	Transcript	ENST00000367687.1	protein_coding	-	4/10	-	-	-	-	-	-	-	rs12083837	-	1	-	HGNC	24663	-	-	-	-	-	-	-	-	-	-	-	-	-	1.043	-0.143658
HIGH_LD	rs12083837	1:174893049-174893049	T	intron_variant	MODIFIER	RABGAP1L	ENSG00000152061	Transcript	ENST00000367687.1	protein_coding	-	4/10	-	-	-	-	-	-	-	rs12083837	-	1	-	HGNC	24663	-	-	-	-	-	-	-	-	-	-	-	-	-	0.756	-0.191657
HIGH_LD	rs12083837	1:174893049-174893049	A	intron_variant	MODIFIER	RABGAP1L	ENSG00000152061	Transcript	ENST00000392064.2	protein_coding	-	1/7	-	-	-	-	-	-	-	rs12083837	-	1	-	HGNC	24663	-	-	-	-	-	-	-	-	-	-	-	-	-	1.043	-0.143658
HIGH_LD	rs12083837	1:174893049-174893049	T	intron_variant	MODIFIER	RABGAP1L	ENSG00000152061	Transcript	ENST00000392064.2	protein_coding	-	1/7	-	-	-	-	-	-	-	rs12083837	-	1	-	HGNC	24663	-	-	-	-	-	-	-	-	-	-	-	-	-	0.756	-0.191657
HIGH_LD	rs12083837	1:174893049-174893049	A	intron_variant	MODIFIER	RABGAP1L	ENSG00000152061	Transcript	ENST00000465412.1	protein_coding	-	2/6	-	-	-	-	-	-	-	rs12083837	-	1	cds_end_NF	HGNC	24663	-	-	-	-	-	-	-	-	-	-	-	-	-	1.043	-0.143658
HIGH_LD	rs12083837	1:174893049-174893049	T	intron_variant	MODIFIER	RABGAP1L	ENSG00000152061	Transcript	ENST00000465412.1	protein_coding	-	2/6	-	-	-	-	-	-	-	rs12083837	-	1	cds_end_NF	HGNC	24663	-	-	-	-	-	-	-	-	-	-	-	-	-	0.756	-0.191657
HIGH_LD	rs12083837	1:174893049-174893049	A	intron_variant,NMD_transcript_variant	MODIFIER	RABGAP1L	ENSG00000152061	Transcript	ENST00000469553.2	nonsense_mediated_decay	-	5/12	-	-	-	-	-	-	-	rs12083837	-	1	-	HGNC	24663	-	-	-	-	-	-	-	-	-	-	-	-	-	1.043	-0.143658
HIGH_LD	rs12083837	1:174893049-174893049	T	intron_variant,NMD_transcript_variant	MODIFIER	RABGAP1L	ENSG00000152061	Transcript	ENST00000469553.2	nonsense_mediated_decay	-	5/12	-	-	-	-	-	-	-	rs12083837	-	1	-	HGNC	24663	-	-	-	-	-	-	-	-	-	-	-	-	-	0.756	-0.191657
HIGH_LD	rs12083837	1:174893049-174893049	A	intron_variant	MODIFIER	RABGAP1L	ENSG00000152061	Transcript	ENST00000478442.1	protein_coding	-	2/3	-	-	-	-	-	-	-	rs12083837	-	1	-	HGNC	24663	-	-	-	-	-	-	-	-	-	-	-	-	-	1.043	-0.143658
HIGH_LD	rs12083837	1:174893049-174893049	T	intron_variant	MODIFIER	RABGAP1L	ENSG00000152061	Transcript	ENST00000478442.1	protein_coding	-	2/3	-	-	-	-	-	-	-	rs12083837	-	1	-	HGNC	24663	-	-	-	-	-	-	-	-	-	-	-	-	-	0.756	-0.191657
HIGH_LD	rs12083837	1:174893049-174893049	A	intron_variant	MODIFIER	RABGAP1L	ENSG00000152061	Transcript	ENST00000486220.1	protein_coding	-	2/3	-	-	-	-	-	-	-	rs12083837	-	1	-	HGNC	24663	-	-	-	-	-	-	-	-	-	-	-	-	-	1.043	-0.143658
HIGH_LD	rs12083837	1:174893049-174893049	T	intron_variant	MODIFIER	RABGAP1L	ENSG00000152061	Transcript	ENST00000486220.1	protein_coding	-	2/3	-	-	-	-	-	-	-	rs12083837	-	1	-	HGNC	24663	-	-	-	-	-	-	-	-	-	-	-	-	-	0.756	-0.191657
HIGH_LD	rs12083837	1:174893049-174893049	A	intron_variant	MODIFIER	RABGAP1L	ENSG00000152061	Transcript	ENST00000489615.1	protein_coding	-	2/8	-	-	-	-	-	-	-	rs12083837	-	1	-	HGNC	24663	-	-	-	-	-	-	-	-	-	-	-	-	-	1.043	-0.143658
HIGH_LD	rs12083837	1:174893049-174893049	T	intron_variant	MODIFIER	RABGAP1L	ENSG00000152061	Transcript	ENST00000489615.1	protein_coding	-	2/8	-	-	-	-	-	-	-	rs12083837	-	1	-	HGNC	24663	-	-	-	-	-	-	-	-	-	-	-	-	-	0.756	-0.191657
HIGH_LD	rs6665216	1:174893245-174893245	G	intron_variant	MODIFIER	RABGAP1L	ENSG00000152061	Transcript	ENST00000251507.4	protein_coding	-	19/20	-	-	-	-	-	-	-	rs6665216	-	1	-	HGNC	24663	-	-	-	-	0.6394	-	-	-	-	-	-	-	-	4.608	0.120671
HIGH_LD	rs6665216	1:174893245-174893245	G	intron_variant	MODIFIER	RABGAP1L	ENSG00000152061	Transcript	ENST00000325589.5	protein_coding	-	4/10	-	-	-	-	-	-	-	rs6665216	-	1	-	HGNC	24663	-	-	-	-	0.6394	-	-	-	-	-	-	-	-	4.608	0.120671
HIGH_LD	rs6665216	1:174893245-174893245	G	intron_variant	MODIFIER	RABGAP1L	ENSG00000152061	Transcript	ENST00000347255.2	protein_coding	-	4/10	-	-	-	-	-	-	-	rs6665216	-	1	-	HGNC	24663	-	-	-	-	0.6394	-	-	-	-	-	-	-	-	4.608	0.120671
HIGH_LD	rs6665216	1:174893245-174893245	G	intron_variant,non_coding_transcript_variant	MODIFIER	RABGAP1L	ENSG00000152061	Transcript	ENST00000367686.3	processed_transcript	-	5/12	-	-	-	-	-	-	-	rs6665216	-	1	-	HGNC	24663	-	-	-	-	0.6394	-	-	-	-	-	-	-	-	4.608	0.120671
HIGH_LD	rs6665216	1:174893245-174893245	G	intron_variant	MODIFIER	RABGAP1L	ENSG00000152061	Transcript	ENST00000367687.1	protein_coding	-	4/10	-	-	-	-	-	-	-	rs6665216	-	1	-	HGNC	24663	-	-	-	-	0.6394	-	-	-	-	-	-	-	-	4.608	0.120671
HIGH_LD	rs6665216	1:174893245-174893245	G	intron_variant	MODIFIER	RABGAP1L	ENSG00000152061	Transcript	ENST00000392064.2	protein_coding	-	1/7	-	-	-	-	-	-	-	rs6665216	-	1	-	HGNC	24663	-	-	-	-	0.6394	-	-	-	-	-	-	-	-	4.608	0.120671
HIGH_LD	rs6665216	1:174893245-174893245	G	intron_variant	MODIFIER	RABGAP1L	ENSG00000152061	Transcript	ENST00000465412.1	protein_coding	-	2/6	-	-	-	-	-	-	-	rs6665216	-	1	cds_end_NF	HGNC	24663	-	-	-	-	0.6394	-	-	-	-	-	-	-	-	4.608	0.120671
HIGH_LD	rs6665216	1:174893245-174893245	G	intron_variant,NMD_transcript_variant	MODIFIER	RABGAP1L	ENSG00000152061	Transcript	ENST00000469553.2	nonsense_mediated_decay	-	5/12	-	-	-	-	-	-	-	rs6665216	-	1	-	HGNC	24663	-	-	-	-	0.6394	-	-	-	-	-	-	-	-	4.608	0.120671
HIGH_LD	rs6665216	1:174893245-174893245	G	intron_variant	MODIFIER	RABGAP1L	ENSG00000152061	Transcript	ENST00000478442.1	protein_coding	-	2/3	-	-	-	-	-	-	-	rs6665216	-	1	-	HGNC	24663	-	-	-	-	0.6394	-	-	-	-	-	-	-	-	4.608	0.120671
HIGH_LD	rs6665216	1:174893245-174893245	G	intron_variant	MODIFIER	RABGAP1L	ENSG00000152061	Transcript	ENST00000486220.1	protein_coding	-	2/3	-	-	-	-	-	-	-	rs6665216	-	1	-	HGNC	24663	-	-	-	-	0.6394	-	-	-	-	-	-	-	-	4.608	0.120671
HIGH_LD	rs6665216	1:174893245-174893245	G	intron_variant	MODIFIER	RABGAP1L	ENSG00000152061	Transcript	ENST00000489615.1	protein_coding	-	2/8	-	-	-	-	-	-	-	rs6665216	-	1	-	HGNC	24663	-	-	-	-	0.6394	-	-	-	-	-	-	-	-	4.608	0.120671
HIGH_LD	rs9804056	1:174907168-174907168	G	intron_variant	MODIFIER	RABGAP1L	ENSG00000152061	Transcript	ENST00000251507.4	protein_coding	-	19/20	-	-	-	-	-	-	-	rs9804056	-	1	-	HGNC	24663	-	-	-	-	0.6402	-	-	-	-	-	-	-	-	2.306	-0.021794
HIGH_LD	rs9804056	1:174907168-174907168	G	intron_variant	MODIFIER	RABGAP1L	ENSG00000152061	Transcript	ENST00000325589.5	protein_coding	-	4/10	-	-	-	-	-	-	-	rs9804056	-	1	-	HGNC	24663	-	-	-	-	0.6402	-	-	-	-	-	-	-	-	2.306	-0.021794
HIGH_LD	rs9804056	1:174907168-174907168	G	intron_variant	MODIFIER	RABGAP1L	ENSG00000152061	Transcript	ENST00000347255.2	protein_coding	-	4/10	-	-	-	-	-	-	-	rs9804056	-	1	-	HGNC	24663	-	-	-	-	0.6402	-	-	-	-	-	-	-	-	2.306	-0.021794
HIGH_LD	rs9804056	1:174907168-174907168	G	intron_variant,non_coding_transcript_variant	MODIFIER	RABGAP1L	ENSG00000152061	Transcript	ENST00000367686.3	processed_transcript	-	5/12	-	-	-	-	-	-	-	rs9804056	-	1	-	HGNC	24663	-	-	-	-	0.6402	-	-	-	-	-	-	-	-	2.306	-0.021794
HIGH_LD	rs9804056	1:174907168-174907168	G	intron_variant	MODIFIER	RABGAP1L	ENSG00000152061	Transcript	ENST00000367687.1	protein_coding	-	4/10	-	-	-	-	-	-	-	rs9804056	-	1	-	HGNC	24663	-	-	-	-	0.6402	-	-	-	-	-	-	-	-	2.306	-0.021794
HIGH_LD	rs9804056	1:174907168-174907168	G	intron_variant	MODIFIER	RABGAP1L	ENSG00000152061	Transcript	ENST00000392064.2	protein_coding	-	1/7	-	-	-	-	-	-	-	rs9804056	-	1	-	HGNC	24663	-	-	-	-	0.6402	-	-	-	-	-	-	-	-	2.306	-0.021794
HIGH_LD	rs9804056	1:174907168-174907168	G	intron_variant,non_coding_transcript_variant	MODIFIER	RP1-102G20.5	ENSG00000229531	Transcript	ENST00000452442.1	antisense	-	4/5	-	-	-	-	-	-	-	rs9804056	-	-1	-	Clone_based_vega_gene	-	-	-	-	-	0.6402	-	-	-	-	-	-	-	-	2.306	-0.021794
HIGH_LD	rs9804056	1:174907168-174907168	G	intron_variant	MODIFIER	RABGAP1L	ENSG00000152061	Transcript	ENST00000465412.1	protein_coding	-	2/6	-	-	-	-	-	-	-	rs9804056	-	1	cds_end_NF	HGNC	24663	-	-	-	-	0.6402	-	-	-	-	-	-	-	-	2.306	-0.021794
HIGH_LD	rs9804056	1:174907168-174907168	G	intron_variant,NMD_transcript_variant	MODIFIER	RABGAP1L	ENSG00000152061	Transcript	ENST00000469553.2	nonsense_mediated_decay	-	5/12	-	-	-	-	-	-	-	rs9804056	-	1	-	HGNC	24663	-	-	-	-	0.6402	-	-	-	-	-	-	-	-	2.306	-0.021794
HIGH_LD	rs9804056	1:174907168-174907168	G	intron_variant	MODIFIER	RABGAP1L	ENSG00000152061	Transcript	ENST00000478442.1	protein_coding	-	2/3	-	-	-	-	-	-	-	rs9804056	-	1	-	HGNC	24663	-	-	-	-	0.6402	-	-	-	-	-	-	-	-	2.306	-0.021794
HIGH_LD	rs9804056	1:174907168-174907168	G	intron_variant	MODIFIER	RABGAP1L	ENSG00000152061	Transcript	ENST00000486220.1	protein_coding	-	2/3	-	-	-	-	-	-	-	rs9804056	-	1	-	HGNC	24663	-	-	-	-	0.6402	-	-	-	-	-	-	-	-	2.306	-0.021794
HIGH_LD	rs9804056	1:174907168-174907168	G	intron_variant	MODIFIER	RABGAP1L	ENSG00000152061	Transcript	ENST00000489615.1	protein_coding	-	2/8	-	-	-	-	-	-	-	rs9804056	-	1	-	HGNC	24663	-	-	-	-	0.6402	-	-	-	-	-	-	-	-	2.306	-0.021794
HIGH_LD	rs4651238	1:174921144-174921144	G	intron_variant	MODIFIER	RABGAP1L	ENSG00000152061	Transcript	ENST00000251507.4	protein_coding	-	19/20	-	-	-	-	-	-	-	rs4651238	-	1	-	HGNC	24663	-	-	-	-	-	-	-	-	-	-	-	-	-	1.198	-0.123247
HIGH_LD	rs4651238	1:174921144-174921144	T	intron_variant	MODIFIER	RABGAP1L	ENSG00000152061	Transcript	ENST00000251507.4	protein_coding	-	19/20	-	-	-	-	-	-	-	rs4651238	-	1	-	HGNC	24663	-	-	-	-	-	-	-	-	-	-	-	-	-	1.074	-0.139322
HIGH_LD	rs4651238	1:174921144-174921144	G	intron_variant	MODIFIER	RABGAP1L	ENSG00000152061	Transcript	ENST00000325589.5	protein_coding	-	4/10	-	-	-	-	-	-	-	rs4651238	-	1	-	HGNC	24663	-	-	-	-	-	-	-	-	-	-	-	-	-	1.198	-0.123247
HIGH_LD	rs4651238	1:174921144-174921144	T	intron_variant	MODIFIER	RABGAP1L	ENSG00000152061	Transcript	ENST00000325589.5	protein_coding	-	4/10	-	-	-	-	-	-	-	rs4651238	-	1	-	HGNC	24663	-	-	-	-	-	-	-	-	-	-	-	-	-	1.074	-0.139322
HIGH_LD	rs4651238	1:174921144-174921144	G	intron_variant	MODIFIER	RABGAP1L	ENSG00000152061	Transcript	ENST00000347255.2	protein_coding	-	4/10	-	-	-	-	-	-	-	rs4651238	-	1	-	HGNC	24663	-	-	-	-	-	-	-	-	-	-	-	-	-	1.198	-0.123247
HIGH_LD	rs4651238	1:174921144-174921144	T	intron_variant	MODIFIER	RABGAP1L	ENSG00000152061	Transcript	ENST00000347255.2	protein_coding	-	4/10	-	-	-	-	-	-	-	rs4651238	-	1	-	HGNC	24663	-	-	-	-	-	-	-	-	-	-	-	-	-	1.074	-0.139322
HIGH_LD	rs4651238	1:174921144-174921144	G	intron_variant,non_coding_transcript_variant	MODIFIER	RABGAP1L	ENSG00000152061	Transcript	ENST00000367686.3	processed_transcript	-	5/12	-	-	-	-	-	-	-	rs4651238	-	1	-	HGNC	24663	-	-	-	-	-	-	-	-	-	-	-	-	-	1.198	-0.123247
HIGH_LD	rs4651238	1:174921144-174921144	T	intron_variant,non_coding_transcript_variant	MODIFIER	RABGAP1L	ENSG00000152061	Transcript	ENST00000367686.3	processed_transcript	-	5/12	-	-	-	-	-	-	-	rs4651238	-	1	-	HGNC	24663	-	-	-	-	-	-	-	-	-	-	-	-	-	1.074	-0.139322
HIGH_LD	rs4651238	1:174921144-174921144	G	intron_variant	MODIFIER	RABGAP1L	ENSG00000152061	Transcript	ENST00000367687.1	protein_coding	-	4/10	-	-	-	-	-	-	-	rs4651238	-	1	-	HGNC	24663	-	-	-	-	-	-	-	-	-	-	-	-	-	1.198	-0.123247
HIGH_LD	rs4651238	1:174921144-174921144	T	intron_variant	MODIFIER	RABGAP1L	ENSG00000152061	Transcript	ENST00000367687.1	protein_coding	-	4/10	-	-	-	-	-	-	-	rs4651238	-	1	-	HGNC	24663	-	-	-	-	-	-	-	-	-	-	-	-	-	1.074	-0.139322
HIGH_LD	rs4651238	1:174921144-174921144	G	intron_variant	MODIFIER	RABGAP1L	ENSG00000152061	Transcript	ENST00000392064.2	protein_coding	-	1/7	-	-	-	-	-	-	-	rs4651238	-	1	-	HGNC	24663	-	-	-	-	-	-	-	-	-	-	-	-	-	1.198	-0.123247
HIGH_LD	rs4651238	1:174921144-174921144	T	intron_variant	MODIFIER	RABGAP1L	ENSG00000152061	Transcript	ENST00000392064.2	protein_coding	-	1/7	-	-	-	-	-	-	-	rs4651238	-	1	-	HGNC	24663	-	-	-	-	-	-	-	-	-	-	-	-	-	1.074	-0.139322
HIGH_LD	rs4651238	1:174921144-174921144	G	intron_variant,non_coding_transcript_variant	MODIFIER	RP1-102G20.5	ENSG00000229531	Transcript	ENST00000452442.1	antisense	-	1/5	-	-	-	-	-	-	-	rs4651238	-	-1	-	Clone_based_vega_gene	-	-	-	-	-	-	-	-	-	-	-	-	-	-	1.198	-0.123247
HIGH_LD	rs4651238	1:174921144-174921144	T	intron_variant,non_coding_transcript_variant	MODIFIER	RP1-102G20.5	ENSG00000229531	Transcript	ENST00000452442.1	antisense	-	1/5	-	-	-	-	-	-	-	rs4651238	-	-1	-	Clone_based_vega_gene	-	-	-	-	-	-	-	-	-	-	-	-	-	-	1.074	-0.139322
HIGH_LD	rs4651238	1:174921144-174921144	G	intron_variant	MODIFIER	RABGAP1L	ENSG00000152061	Transcript	ENST00000465412.1	protein_coding	-	2/6	-	-	-	-	-	-	-	rs4651238	-	1	cds_end_NF	HGNC	24663	-	-	-	-	-	-	-	-	-	-	-	-	-	1.198	-0.123247
HIGH_LD	rs4651238	1:174921144-174921144	T	intron_variant	MODIFIER	RABGAP1L	ENSG00000152061	Transcript	ENST00000465412.1	protein_coding	-	2/6	-	-	-	-	-	-	-	rs4651238	-	1	cds_end_NF	HGNC	24663	-	-	-	-	-	-	-	-	-	-	-	-	-	1.074	-0.139322
HIGH_LD	rs4651238	1:174921144-174921144	G	intron_variant,NMD_transcript_variant	MODIFIER	RABGAP1L	ENSG00000152061	Transcript	ENST00000469553.2	nonsense_mediated_decay	-	5/12	-	-	-	-	-	-	-	rs4651238	-	1	-	HGNC	24663	-	-	-	-	-	-	-	-	-	-	-	-	-	1.198	-0.123247
HIGH_LD	rs4651238	1:174921144-174921144	T	intron_variant,NMD_transcript_variant	MODIFIER	RABGAP1L	ENSG00000152061	Transcript	ENST00000469553.2	nonsense_mediated_decay	-	5/12	-	-	-	-	-	-	-	rs4651238	-	1	-	HGNC	24663	-	-	-	-	-	-	-	-	-	-	-	-	-	1.074	-0.139322
HIGH_LD	rs4651238	1:174921144-174921144	G	intron_variant	MODIFIER	RABGAP1L	ENSG00000152061	Transcript	ENST00000478442.1	protein_coding	-	2/3	-	-	-	-	-	-	-	rs4651238	-	1	-	HGNC	24663	-	-	-	-	-	-	-	-	-	-	-	-	-	1.198	-0.123247
HIGH_LD	rs4651238	1:174921144-174921144	T	intron_variant	MODIFIER	RABGAP1L	ENSG00000152061	Transcript	ENST00000478442.1	protein_coding	-	2/3	-	-	-	-	-	-	-	rs4651238	-	1	-	HGNC	24663	-	-	-	-	-	-	-	-	-	-	-	-	-	1.074	-0.139322
HIGH_LD	rs4651238	1:174921144-174921144	G	intron_variant	MODIFIER	RABGAP1L	ENSG00000152061	Transcript	ENST00000486220.1	protein_coding	-	2/3	-	-	-	-	-	-	-	rs4651238	-	1	-	HGNC	24663	-	-	-	-	-	-	-	-	-	-	-	-	-	1.198	-0.123247
HIGH_LD	rs4651238	1:174921144-174921144	T	intron_variant	MODIFIER	RABGAP1L	ENSG00000152061	Transcript	ENST00000486220.1	protein_coding	-	2/3	-	-	-	-	-	-	-	rs4651238	-	1	-	HGNC	24663	-	-	-	-	-	-	-	-	-	-	-	-	-	1.074	-0.139322
HIGH_LD	rs4651238	1:174921144-174921144	G	intron_variant	MODIFIER	RABGAP1L	ENSG00000152061	Transcript	ENST00000489615.1	protein_coding	-	2/8	-	-	-	-	-	-	-	rs4651238	-	1	-	HGNC	24663	-	-	-	-	-	-	-	-	-	-	-	-	-	1.198	-0.123247
HIGH_LD	rs4651238	1:174921144-174921144	T	intron_variant	MODIFIER	RABGAP1L	ENSG00000152061	Transcript	ENST00000489615.1	protein_coding	-	2/8	-	-	-	-	-	-	-	rs4651238	-	1	-	HGNC	24663	-	-	-	-	-	-	-	-	-	-	-	-	-	1.074	-0.139322
HIGH_LD	rs66700013	1:174921365-174921365	A	intron_variant	MODIFIER	RABGAP1L	ENSG00000152061	Transcript	ENST00000251507.4	protein_coding	-	19/20	-	-	-	-	-	-	-	rs66700013	-	1	-	HGNC	24663	-	-	-	-	-	-	-	-	-	-	-	-	-	4.789	0.131841
HIGH_LD	rs66700013	1:174921365-174921365	G	intron_variant	MODIFIER	RABGAP1L	ENSG00000152061	Transcript	ENST00000251507.4	protein_coding	-	19/20	-	-	-	-	-	-	-	rs66700013	-	1	-	HGNC	24663	-	-	-	-	-	-	-	-	-	-	-	-	-	4.638	0.122548
HIGH_LD	rs66700013	1:174921365-174921365	A	intron_variant	MODIFIER	RABGAP1L	ENSG00000152061	Transcript	ENST00000325589.5	protein_coding	-	4/10	-	-	-	-	-	-	-	rs66700013	-	1	-	HGNC	24663	-	-	-	-	-	-	-	-	-	-	-	-	-	4.789	0.131841
HIGH_LD	rs66700013	1:174921365-174921365	G	intron_variant	MODIFIER	RABGAP1L	ENSG00000152061	Transcript	ENST00000325589.5	protein_coding	-	4/10	-	-	-	-	-	-	-	rs66700013	-	1	-	HGNC	24663	-	-	-	-	-	-	-	-	-	-	-	-	-	4.638	0.122548
HIGH_LD	rs66700013	1:174921365-174921365	A	intron_variant	MODIFIER	RABGAP1L	ENSG00000152061	Transcript	ENST00000347255.2	protein_coding	-	4/10	-	-	-	-	-	-	-	rs66700013	-	1	-	HGNC	24663	-	-	-	-	-	-	-	-	-	-	-	-	-	4.789	0.131841
HIGH_LD	rs66700013	1:174921365-174921365	G	intron_variant	MODIFIER	RABGAP1L	ENSG00000152061	Transcript	ENST00000347255.2	protein_coding	-	4/10	-	-	-	-	-	-	-	rs66700013	-	1	-	HGNC	24663	-	-	-	-	-	-	-	-	-	-	-	-	-	4.638	0.122548
HIGH_LD	rs66700013	1:174921365-174921365	A	intron_variant,non_coding_transcript_variant	MODIFIER	RABGAP1L	ENSG00000152061	Transcript	ENST00000367686.3	processed_transcript	-	5/12	-	-	-	-	-	-	-	rs66700013	-	1	-	HGNC	24663	-	-	-	-	-	-	-	-	-	-	-	-	-	4.789	0.131841
HIGH_LD	rs66700013	1:174921365-174921365	G	intron_variant,non_coding_transcript_variant	MODIFIER	RABGAP1L	ENSG00000152061	Transcript	ENST00000367686.3	processed_transcript	-	5/12	-	-	-	-	-	-	-	rs66700013	-	1	-	HGNC	24663	-	-	-	-	-	-	-	-	-	-	-	-	-	4.638	0.122548
HIGH_LD	rs66700013	1:174921365-174921365	A	intron_variant	MODIFIER	RABGAP1L	ENSG00000152061	Transcript	ENST00000367687.1	protein_coding	-	4/10	-	-	-	-	-	-	-	rs66700013	-	1	-	HGNC	24663	-	-	-	-	-	-	-	-	-	-	-	-	-	4.789	0.131841
HIGH_LD	rs66700013	1:174921365-174921365	G	intron_variant	MODIFIER	RABGAP1L	ENSG00000152061	Transcript	ENST00000367687.1	protein_coding	-	4/10	-	-	-	-	-	-	-	rs66700013	-	1	-	HGNC	24663	-	-	-	-	-	-	-	-	-	-	-	-	-	4.638	0.122548
HIGH_LD	rs66700013	1:174921365-174921365	A	intron_variant	MODIFIER	RABGAP1L	ENSG00000152061	Transcript	ENST00000392064.2	protein_coding	-	1/7	-	-	-	-	-	-	-	rs66700013	-	1	-	HGNC	24663	-	-	-	-	-	-	-	-	-	-	-	-	-	4.789	0.131841
HIGH_LD	rs66700013	1:174921365-174921365	G	intron_variant	MODIFIER	RABGAP1L	ENSG00000152061	Transcript	ENST00000392064.2	protein_coding	-	1/7	-	-	-	-	-	-	-	rs66700013	-	1	-	HGNC	24663	-	-	-	-	-	-	-	-	-	-	-	-	-	4.638	0.122548
HIGH_LD	rs66700013	1:174921365-174921365	A	intron_variant,non_coding_transcript_variant	MODIFIER	RP1-102G20.5	ENSG00000229531	Transcript	ENST00000452442.1	antisense	-	1/5	-	-	-	-	-	-	-	rs66700013	-	-1	-	Clone_based_vega_gene	-	-	-	-	-	-	-	-	-	-	-	-	-	-	4.789	0.131841
HIGH_LD	rs66700013	1:174921365-174921365	G	intron_variant,non_coding_transcript_variant	MODIFIER	RP1-102G20.5	ENSG00000229531	Transcript	ENST00000452442.1	antisense	-	1/5	-	-	-	-	-	-	-	rs66700013	-	-1	-	Clone_based_vega_gene	-	-	-	-	-	-	-	-	-	-	-	-	-	-	4.638	0.122548
HIGH_LD	rs66700013	1:174921365-174921365	A	intron_variant	MODIFIER	RABGAP1L	ENSG00000152061	Transcript	ENST00000465412.1	protein_coding	-	2/6	-	-	-	-	-	-	-	rs66700013	-	1	cds_end_NF	HGNC	24663	-	-	-	-	-	-	-	-	-	-	-	-	-	4.789	0.131841
HIGH_LD	rs66700013	1:174921365-174921365	G	intron_variant	MODIFIER	RABGAP1L	ENSG00000152061	Transcript	ENST00000465412.1	protein_coding	-	2/6	-	-	-	-	-	-	-	rs66700013	-	1	cds_end_NF	HGNC	24663	-	-	-	-	-	-	-	-	-	-	-	-	-	4.638	0.122548
HIGH_LD	rs66700013	1:174921365-174921365	A	intron_variant,NMD_transcript_variant	MODIFIER	RABGAP1L	ENSG00000152061	Transcript	ENST00000469553.2	nonsense_mediated_decay	-	5/12	-	-	-	-	-	-	-	rs66700013	-	1	-	HGNC	24663	-	-	-	-	-	-	-	-	-	-	-	-	-	4.789	0.131841
HIGH_LD	rs66700013	1:174921365-174921365	G	intron_variant,NMD_transcript_variant	MODIFIER	RABGAP1L	ENSG00000152061	Transcript	ENST00000469553.2	nonsense_mediated_decay	-	5/12	-	-	-	-	-	-	-	rs66700013	-	1	-	HGNC	24663	-	-	-	-	-	-	-	-	-	-	-	-	-	4.638	0.122548
HIGH_LD	rs66700013	1:174921365-174921365	A	intron_variant	MODIFIER	RABGAP1L	ENSG00000152061	Transcript	ENST00000478442.1	protein_coding	-	2/3	-	-	-	-	-	-	-	rs66700013	-	1	-	HGNC	24663	-	-	-	-	-	-	-	-	-	-	-	-	-	4.789	0.131841
HIGH_LD	rs66700013	1:174921365-174921365	G	intron_variant	MODIFIER	RABGAP1L	ENSG00000152061	Transcript	ENST00000478442.1	protein_coding	-	2/3	-	-	-	-	-	-	-	rs66700013	-	1	-	HGNC	24663	-	-	-	-	-	-	-	-	-	-	-	-	-	4.638	0.122548
HIGH_LD	rs66700013	1:174921365-174921365	A	intron_variant	MODIFIER	RABGAP1L	ENSG00000152061	Transcript	ENST00000486220.1	protein_coding	-	2/3	-	-	-	-	-	-	-	rs66700013	-	1	-	HGNC	24663	-	-	-	-	-	-	-	-	-	-	-	-	-	4.789	0.131841
HIGH_LD	rs66700013	1:174921365-174921365	G	intron_variant	MODIFIER	RABGAP1L	ENSG00000152061	Transcript	ENST00000486220.1	protein_coding	-	2/3	-	-	-	-	-	-	-	rs66700013	-	1	-	HGNC	24663	-	-	-	-	-	-	-	-	-	-	-	-	-	4.638	0.122548
HIGH_LD	rs66700013	1:174921365-174921365	A	intron_variant	MODIFIER	RABGAP1L	ENSG00000152061	Transcript	ENST00000489615.1	protein_coding	-	2/8	-	-	-	-	-	-	-	rs66700013	-	1	-	HGNC	24663	-	-	-	-	-	-	-	-	-	-	-	-	-	4.789	0.131841
HIGH_LD	rs66700013	1:174921365-174921365	G	intron_variant	MODIFIER	RABGAP1L	ENSG00000152061	Transcript	ENST00000489615.1	protein_coding	-	2/8	-	-	-	-	-	-	-	rs66700013	-	1	-	HGNC	24663	-	-	-	-	-	-	-	-	-	-	-	-	-	4.638	0.122548
HIGH_LD	rs10798336	1:175111946-175111946	A	intron_variant	MODIFIER	TNN	ENSG00000120332	Transcript	ENST00000239462.4	protein_coding	-	17/18	-	-	-	-	-	-	-	rs10798336	-	1	-	HGNC	22942	-	-	-	-	0.2857	-	-	-	-	-	-	-	-	1.244	-0.117657
HIGH_LD	rs2861158	1:175135829-175135829	A	5_prime_UTR_variant	MODIFIER	KIAA0040	ENSG00000235750	Transcript	ENST00000423313.1	protein_coding	3/4	-	-	-	273	-	-	-	-	rs2861158	-	-1	-	HGNC	28950	-	-	-	-	0.2372	-	-	-	26044620,21956439,24829844	-	-	-	-	4.088	0.089228
HIGH_LD	rs2861158	1:175135829-175135829	A	5_prime_UTR_variant	MODIFIER	KIAA0040	ENSG00000235750	Transcript	ENST00000444639.1	protein_coding	3/4	-	-	-	203	-	-	-	-	rs2861158	-	-1	-	HGNC	28950	-	-	-	-	0.2372	-	-	-	26044620,21956439,24829844	-	-	-	-	4.088	0.089228
HIGH_LD	rs2861158	1:175135829-175135829	A	5_prime_UTR_variant	MODIFIER	KIAA0040	ENSG00000235750	Transcript	ENST00000545251.2	protein_coding	2/3	-	-	-	160	-	-	-	-	rs2861158	-	-1	-	HGNC	28950	-	-	-	-	0.2372	-	-	-	26044620,21956439,24829844	-	-	-	-	4.088	0.089228
HIGH_LD	rs2861158	1:175135829-175135829	A	non_coding_transcript_exon_variant	MODIFIER	KIAA0040	ENSG00000235750	Transcript	ENST00000563563.2	processed_transcript	4/5	-	-	-	336	-	-	-	-	rs2861158	-	-1	-	HGNC	28950	-	-	-	-	0.2372	-	-	-	26044620,21956439,24829844	-	-	-	-	4.088	0.089228
HIGH_LD	rs2861158	1:175135829-175135829	A	non_coding_transcript_exon_variant	MODIFIER	KIAA0040	ENSG00000235750	Transcript	ENST00000567124.1	processed_transcript	4/5	-	-	-	330	-	-	-	-	rs2861158	-	-1	-	HGNC	28950	-	-	-	-	0.2372	-	-	-	26044620,21956439,24829844	-	-	-	-	4.088	0.089228
HIGH_LD	rs12136973	1:175140319-175140319	C	intron_variant	MODIFIER	KIAA0040	ENSG00000235750	Transcript	ENST00000423313.1	protein_coding	-	2/3	-	-	-	-	-	-	-	rs12136973	-	-1	-	HGNC	28950	-	-	-	-	0.2368	-	-	-	21956439	-	-	-	-	0.161	-0.415949
HIGH_LD	rs12136973	1:175140319-175140319	C	intron_variant	MODIFIER	KIAA0040	ENSG00000235750	Transcript	ENST00000444639.1	protein_coding	-	2/3	-	-	-	-	-	-	-	rs12136973	-	-1	-	HGNC	28950	-	-	-	-	0.2368	-	-	-	21956439	-	-	-	-	0.161	-0.415949
HIGH_LD	rs12136973	1:175140319-175140319	C	intron_variant	MODIFIER	KIAA0040	ENSG00000235750	Transcript	ENST00000545251.2	protein_coding	-	1/2	-	-	-	-	-	-	-	rs12136973	-	-1	-	HGNC	28950	-	-	-	-	0.2368	-	-	-	21956439	-	-	-	-	0.161	-0.415949
HIGH_LD	rs12136973	1:175140319-175140319	C	intron_variant,non_coding_transcript_variant	MODIFIER	KIAA0040	ENSG00000235750	Transcript	ENST00000563563.2	processed_transcript	-	3/4	-	-	-	-	-	-	-	rs12136973	-	-1	-	HGNC	28950	-	-	-	-	0.2368	-	-	-	21956439	-	-	-	-	0.161	-0.415949
HIGH_LD	rs12136973	1:175140319-175140319	C	intron_variant,non_coding_transcript_variant	MODIFIER	KIAA0040	ENSG00000235750	Transcript	ENST00000567124.1	processed_transcript	-	3/4	-	-	-	-	-	-	-	rs12136973	-	-1	-	HGNC	28950	-	-	-	-	0.2368	-	-	-	21956439	-	-	-	-	0.161	-0.415949
HIGH_LD	rs12136973	1:175140319-175140319	C	regulatory_region_variant	MODIFIER	-	-	RegulatoryFeature	ENSR00000951397	promoter_flanking_region	-	-	-	-	-	-	-	-	-	rs12136973	-	-	-	-	-	-	-	-	-	0.2368	-	-	-	21956439	-	-	-	-	0.161	-0.415949
HIGH_LD	rs12136973	1:175140319-175140319	C	TF_binding_site_variant	MODIFIER	-	-	MotifFeature	ENSM00522309800	-	-	-	-	-	-	-	-	-	-	rs12136973	-	-1	-	-	-	-	-	-	-	0.2368	-	-	-	21956439	ENSM00522309800	8	Y	-0.037	0.161	-0.415949
HIGH_LD	rs12136973	1:175140319-175140319	C	TF_binding_site_variant	MODIFIER	-	-	MotifFeature	ENSM00522348898	-	-	-	-	-	-	-	-	-	-	rs12136973	-	1	-	-	-	-	-	-	-	0.2368	-	-	-	21956439	ENSM00522348898	13	Y	-0.074	0.161	-0.415949
HIGH_LD	rs3766695	1:175142638-175142638	A	intron_variant	MODIFIER	KIAA0040	ENSG00000235750	Transcript	ENST00000423313.1	protein_coding	-	2/3	-	-	-	-	-	-	-	rs3766695	-	-1	-	HGNC	28950	-	-	-	-	0.2518	-	-	-	-	-	-	-	-	0.133	-0.443116
HIGH_LD	rs3766695	1:175142638-175142638	A	intron_variant	MODIFIER	KIAA0040	ENSG00000235750	Transcript	ENST00000444639.1	protein_coding	-	2/3	-	-	-	-	-	-	-	rs3766695	-	-1	-	HGNC	28950	-	-	-	-	0.2518	-	-	-	-	-	-	-	-	0.133	-0.443116
HIGH_LD	rs3766695	1:175142638-175142638	A	intron_variant	MODIFIER	KIAA0040	ENSG00000235750	Transcript	ENST00000545251.2	protein_coding	-	1/2	-	-	-	-	-	-	-	rs3766695	-	-1	-	HGNC	28950	-	-	-	-	0.2518	-	-	-	-	-	-	-	-	0.133	-0.443116
HIGH_LD	rs3766695	1:175142638-175142638	A	intron_variant,non_coding_transcript_variant	MODIFIER	KIAA0040	ENSG00000235750	Transcript	ENST00000563563.2	processed_transcript	-	3/4	-	-	-	-	-	-	-	rs3766695	-	-1	-	HGNC	28950	-	-	-	-	0.2518	-	-	-	-	-	-	-	-	0.133	-0.443116
HIGH_LD	rs3766695	1:175142638-175142638	A	intron_variant,non_coding_transcript_variant	MODIFIER	KIAA0040	ENSG00000235750	Transcript	ENST00000567124.1	processed_transcript	-	3/4	-	-	-	-	-	-	-	rs3766695	-	-1	-	HGNC	28950	-	-	-	-	0.2518	-	-	-	-	-	-	-	-	0.133	-0.443116
HIGH_LD	rs3766695	1:175142638-175142638	A	regulatory_region_variant	MODIFIER	-	-	RegulatoryFeature	ENSR00000951398	promoter_flanking_region	-	-	-	-	-	-	-	-	-	rs3766695	-	-	-	-	-	-	-	-	-	0.2518	-	-	-	-	-	-	-	-	0.133	-0.443116
HIGH_LD	rs3835507	1:175143172-175143172	CCC	intron_variant	MODIFIER	KIAA0040	ENSG00000235750	Transcript	ENST00000423313.1	protein_coding	-	2/3	-	-	-	-	-	-	-	rs3835507	-	-1	-	HGNC	28950	-	-	-	-	0.2656	-	-	-	-	-	-	-	-	2.521	-0.006789
HIGH_LD	rs3835507	1:175143172-175143172	CCC	intron_variant	MODIFIER	KIAA0040	ENSG00000235750	Transcript	ENST00000444639.1	protein_coding	-	2/3	-	-	-	-	-	-	-	rs3835507	-	-1	-	HGNC	28950	-	-	-	-	0.2656	-	-	-	-	-	-	-	-	2.521	-0.006789
HIGH_LD	rs3835507	1:175143172-175143172	CCC	intron_variant	MODIFIER	KIAA0040	ENSG00000235750	Transcript	ENST00000545251.2	protein_coding	-	1/2	-	-	-	-	-	-	-	rs3835507	-	-1	-	HGNC	28950	-	-	-	-	0.2656	-	-	-	-	-	-	-	-	2.521	-0.006789
HIGH_LD	rs3835507	1:175143172-175143172	CCC	intron_variant,non_coding_transcript_variant	MODIFIER	KIAA0040	ENSG00000235750	Transcript	ENST00000563563.2	processed_transcript	-	3/4	-	-	-	-	-	-	-	rs3835507	-	-1	-	HGNC	28950	-	-	-	-	0.2656	-	-	-	-	-	-	-	-	2.521	-0.006789
HIGH_LD	rs3835507	1:175143172-175143172	CCC	intron_variant,non_coding_transcript_variant	MODIFIER	KIAA0040	ENSG00000235750	Transcript	ENST00000567124.1	processed_transcript	-	3/4	-	-	-	-	-	-	-	rs3835507	-	-1	-	HGNC	28950	-	-	-	-	0.2656	-	-	-	-	-	-	-	-	2.521	-0.006789
HIGH_LD	rs3835507	1:175143172-175143172	CCC	regulatory_region_variant	MODIFIER	-	-	RegulatoryFeature	ENSR00000951398	promoter_flanking_region	-	-	-	-	-	-	-	-	-	rs3835507	-	-	-	-	-	-	-	-	-	0.2656	-	-	-	-	-	-	-	-	2.521	-0.006789
HIGH_LD	rs3766693	1:175143948-175143948	C	intron_variant	MODIFIER	KIAA0040	ENSG00000235750	Transcript	ENST00000423313.1	protein_coding	-	2/3	-	-	-	-	-	-	-	rs3766693	-	-1	-	HGNC	28950	-	-	-	-	0.3037	-	-	-	-	-	-	-	-	2.893	0.017348
HIGH_LD	rs3766693	1:175143948-175143948	C	intron_variant	MODIFIER	KIAA0040	ENSG00000235750	Transcript	ENST00000444639.1	protein_coding	-	2/3	-	-	-	-	-	-	-	rs3766693	-	-1	-	HGNC	28950	-	-	-	-	0.3037	-	-	-	-	-	-	-	-	2.893	0.017348
HIGH_LD	rs3766693	1:175143948-175143948	C	intron_variant	MODIFIER	KIAA0040	ENSG00000235750	Transcript	ENST00000545251.2	protein_coding	-	1/2	-	-	-	-	-	-	-	rs3766693	-	-1	-	HGNC	28950	-	-	-	-	0.3037	-	-	-	-	-	-	-	-	2.893	0.017348
HIGH_LD	rs3766693	1:175143948-175143948	C	intron_variant,non_coding_transcript_variant	MODIFIER	KIAA0040	ENSG00000235750	Transcript	ENST00000563563.2	processed_transcript	-	3/4	-	-	-	-	-	-	-	rs3766693	-	-1	-	HGNC	28950	-	-	-	-	0.3037	-	-	-	-	-	-	-	-	2.893	0.017348
HIGH_LD	rs3766693	1:175143948-175143948	C	intron_variant,non_coding_transcript_variant	MODIFIER	KIAA0040	ENSG00000235750	Transcript	ENST00000567124.1	processed_transcript	-	3/4	-	-	-	-	-	-	-	rs3766693	-	-1	-	HGNC	28950	-	-	-	-	0.3037	-	-	-	-	-	-	-	-	2.893	0.017348
HIGH_LD	rs3766693	1:175143948-175143948	C	regulatory_region_variant	MODIFIER	-	-	RegulatoryFeature	ENSR00000951398	promoter_flanking_region	-	-	-	-	-	-	-	-	-	rs3766693	-	-	-	-	-	-	-	-	-	0.3037	-	-	-	-	-	-	-	-	2.893	0.017348
HIGH_LD	rs3766691	1:175145920-175145920	G	intron_variant	MODIFIER	KIAA0040	ENSG00000235750	Transcript	ENST00000423313.1	protein_coding	-	2/3	-	-	-	-	-	-	-	rs3766691	-	-1	-	HGNC	28950	-	-	-	-	0.3039	-	-	-	-	-	-	-	-	4.679	0.125032
HIGH_LD	rs3766691	1:175145920-175145920	G	intron_variant	MODIFIER	KIAA0040	ENSG00000235750	Transcript	ENST00000444639.1	protein_coding	-	2/3	-	-	-	-	-	-	-	rs3766691	-	-1	-	HGNC	28950	-	-	-	-	0.3039	-	-	-	-	-	-	-	-	4.679	0.125032
HIGH_LD	rs3766691	1:175145920-175145920	G	intron_variant	MODIFIER	KIAA0040	ENSG00000235750	Transcript	ENST00000545251.2	protein_coding	-	1/2	-	-	-	-	-	-	-	rs3766691	-	-1	-	HGNC	28950	-	-	-	-	0.3039	-	-	-	-	-	-	-	-	4.679	0.125032
HIGH_LD	rs3766691	1:175145920-175145920	G	intron_variant,non_coding_transcript_variant	MODIFIER	KIAA0040	ENSG00000235750	Transcript	ENST00000563563.2	processed_transcript	-	3/4	-	-	-	-	-	-	-	rs3766691	-	-1	-	HGNC	28950	-	-	-	-	0.3039	-	-	-	-	-	-	-	-	4.679	0.125032
HIGH_LD	rs3766691	1:175145920-175145920	G	intron_variant,non_coding_transcript_variant	MODIFIER	KIAA0040	ENSG00000235750	Transcript	ENST00000567124.1	processed_transcript	-	2/4	-	-	-	-	-	-	-	rs3766691	-	-1	-	HGNC	28950	-	-	-	-	0.3039	-	-	-	-	-	-	-	-	4.679	0.125032
HIGH_LD	rs3766690	1:175146069-175146069	A	intron_variant	MODIFIER	KIAA0040	ENSG00000235750	Transcript	ENST00000423313.1	protein_coding	-	2/3	-	-	-	-	-	-	-	rs3766690	-	-1	-	HGNC	28950	-	-	-	-	0.2418	-	-	-	-	-	-	-	-	10.14	0.583835
HIGH_LD	rs3766690	1:175146069-175146069	A	intron_variant	MODIFIER	KIAA0040	ENSG00000235750	Transcript	ENST00000444639.1	protein_coding	-	2/3	-	-	-	-	-	-	-	rs3766690	-	-1	-	HGNC	28950	-	-	-	-	0.2418	-	-	-	-	-	-	-	-	10.14	0.583835
HIGH_LD	rs3766690	1:175146069-175146069	A	intron_variant	MODIFIER	KIAA0040	ENSG00000235750	Transcript	ENST00000545251.2	protein_coding	-	1/2	-	-	-	-	-	-	-	rs3766690	-	-1	-	HGNC	28950	-	-	-	-	0.2418	-	-	-	-	-	-	-	-	10.14	0.583835
HIGH_LD	rs3766690	1:175146069-175146069	A	intron_variant,non_coding_transcript_variant	MODIFIER	KIAA0040	ENSG00000235750	Transcript	ENST00000563563.2	processed_transcript	-	3/4	-	-	-	-	-	-	-	rs3766690	-	-1	-	HGNC	28950	-	-	-	-	0.2418	-	-	-	-	-	-	-	-	10.14	0.583835
HIGH_LD	rs3766690	1:175146069-175146069	A	intron_variant,non_coding_transcript_variant	MODIFIER	KIAA0040	ENSG00000235750	Transcript	ENST00000567124.1	processed_transcript	-	2/4	-	-	-	-	-	-	-	rs3766690	-	-1	-	HGNC	28950	-	-	-	-	0.2418	-	-	-	-	-	-	-	-	10.14	0.583835
HIGH_LD	rs1008459	1:175151183-175151183	C	intron_variant	MODIFIER	KIAA0040	ENSG00000235750	Transcript	ENST00000423313.1	protein_coding	-	1/3	-	-	-	-	-	-	-	rs1008459	-	-1	-	HGNC	28950	-	-	-	-	0.2784	-	-	-	26044620,21956439,24829844	-	-	-	-	1.241	-0.118103
HIGH_LD	rs1008459	1:175151183-175151183	C	intron_variant	MODIFIER	KIAA0040	ENSG00000235750	Transcript	ENST00000444639.1	protein_coding	-	1/3	-	-	-	-	-	-	-	rs1008459	-	-1	-	HGNC	28950	-	-	-	-	0.2784	-	-	-	26044620,21956439,24829844	-	-	-	-	1.241	-0.118103
HIGH_LD	rs1008459	1:175151183-175151183	C	intron_variant	MODIFIER	KIAA0040	ENSG00000235750	Transcript	ENST00000545251.2	protein_coding	-	1/2	-	-	-	-	-	-	-	rs1008459	-	-1	-	HGNC	28950	-	-	-	-	0.2784	-	-	-	26044620,21956439,24829844	-	-	-	-	1.241	-0.118103
HIGH_LD	rs1008459	1:175151183-175151183	C	intron_variant,non_coding_transcript_variant	MODIFIER	KIAA0040	ENSG00000235750	Transcript	ENST00000563563.2	processed_transcript	-	2/4	-	-	-	-	-	-	-	rs1008459	-	-1	-	HGNC	28950	-	-	-	-	0.2784	-	-	-	26044620,21956439,24829844	-	-	-	-	1.241	-0.118103
HIGH_LD	rs1008459	1:175151183-175151183	C	intron_variant,non_coding_transcript_variant	MODIFIER	KIAA0040	ENSG00000235750	Transcript	ENST00000567124.1	processed_transcript	-	1/4	-	-	-	-	-	-	-	rs1008459	-	-1	-	HGNC	28950	-	-	-	-	0.2784	-	-	-	26044620,21956439,24829844	-	-	-	-	1.241	-0.118103
HIGH_LD	rs2205604	1:175155207-175155207	G	intron_variant	MODIFIER	KIAA0040	ENSG00000235750	Transcript	ENST00000423313.1	protein_coding	-	1/3	-	-	-	-	-	-	-	rs2205604	-	-1	-	HGNC	28950	-	-	-	-	0.6018	-	-	-	-	-	-	-	-	1.487	-0.090937
HIGH_LD	rs2205604	1:175155207-175155207	G	intron_variant	MODIFIER	KIAA0040	ENSG00000235750	Transcript	ENST00000444639.1	protein_coding	-	1/3	-	-	-	-	-	-	-	rs2205604	-	-1	-	HGNC	28950	-	-	-	-	0.6018	-	-	-	-	-	-	-	-	1.487	-0.090937
HIGH_LD	rs2205604	1:175155207-175155207	G	intron_variant	MODIFIER	KIAA0040	ENSG00000235750	Transcript	ENST00000545251.2	protein_coding	-	1/2	-	-	-	-	-	-	-	rs2205604	-	-1	-	HGNC	28950	-	-	-	-	0.6018	-	-	-	-	-	-	-	-	1.487	-0.090937
HIGH_LD	rs2205604	1:175155207-175155207	G	intron_variant,non_coding_transcript_variant	MODIFIER	KIAA0040	ENSG00000235750	Transcript	ENST00000563563.2	processed_transcript	-	2/4	-	-	-	-	-	-	-	rs2205604	-	-1	-	HGNC	28950	-	-	-	-	0.6018	-	-	-	-	-	-	-	-	1.487	-0.090937
HIGH_LD	rs2205604	1:175155207-175155207	G	intron_variant,non_coding_transcript_variant	MODIFIER	KIAA0040	ENSG00000235750	Transcript	ENST00000567124.1	processed_transcript	-	1/4	-	-	-	-	-	-	-	rs2205604	-	-1	-	HGNC	28950	-	-	-	-	0.6018	-	-	-	-	-	-	-	-	1.487	-0.090937
HIGH_LD	rs3766686	1:175155978-175155978	C	intron_variant	MODIFIER	KIAA0040	ENSG00000235750	Transcript	ENST00000423313.1	protein_coding	-	1/3	-	-	-	-	-	-	-	rs3766686	-	-1	-	HGNC	28950	-	-	-	-	0.2656	-	-	-	-	-	-	-	-	4.688	0.1256
HIGH_LD	rs3766686	1:175155978-175155978	C	intron_variant	MODIFIER	KIAA0040	ENSG00000235750	Transcript	ENST00000444639.1	protein_coding	-	1/3	-	-	-	-	-	-	-	rs3766686	-	-1	-	HGNC	28950	-	-	-	-	0.2656	-	-	-	-	-	-	-	-	4.688	0.1256
HIGH_LD	rs3766686	1:175155978-175155978	C	intron_variant	MODIFIER	KIAA0040	ENSG00000235750	Transcript	ENST00000545251.2	protein_coding	-	1/2	-	-	-	-	-	-	-	rs3766686	-	-1	-	HGNC	28950	-	-	-	-	0.2656	-	-	-	-	-	-	-	-	4.688	0.1256
HIGH_LD	rs3766686	1:175155978-175155978	C	intron_variant,non_coding_transcript_variant	MODIFIER	KIAA0040	ENSG00000235750	Transcript	ENST00000563563.2	processed_transcript	-	2/4	-	-	-	-	-	-	-	rs3766686	-	-1	-	HGNC	28950	-	-	-	-	0.2656	-	-	-	-	-	-	-	-	4.688	0.1256
HIGH_LD	rs3766686	1:175155978-175155978	C	intron_variant,non_coding_transcript_variant	MODIFIER	KIAA0040	ENSG00000235750	Transcript	ENST00000567124.1	processed_transcript	-	1/4	-	-	-	-	-	-	-	rs3766686	-	-1	-	HGNC	28950	-	-	-	-	0.2656	-	-	-	-	-	-	-	-	4.688	0.1256
HIGH_LD	rs2272785	1:175161599-175161599	A	intron_variant	MODIFIER	KIAA0040	ENSG00000235750	Transcript	ENST00000423313.1	protein_coding	-	1/3	-	-	-	-	-	-	-	rs2272785	-	-1	-	HGNC	28950	-	-	-	-	-	-	-	-	26044620,21956439,24829844	-	-	-	-	11.9	0.805044
HIGH_LD	rs2272785	1:175161599-175161599	T	intron_variant	MODIFIER	KIAA0040	ENSG00000235750	Transcript	ENST00000423313.1	protein_coding	-	1/3	-	-	-	-	-	-	-	rs2272785	-	-1	-	HGNC	28950	-	-	-	-	0.2604	-	-	-	26044620,21956439,24829844	-	-	-	-	11.53	0.757045
HIGH_LD	rs2272785	1:175161599-175161599	A	intron_variant	MODIFIER	KIAA0040	ENSG00000235750	Transcript	ENST00000444639.1	protein_coding	-	1/3	-	-	-	-	-	-	-	rs2272785	-	-1	-	HGNC	28950	-	-	-	-	-	-	-	-	26044620,21956439,24829844	-	-	-	-	11.9	0.805044
HIGH_LD	rs2272785	1:175161599-175161599	T	intron_variant	MODIFIER	KIAA0040	ENSG00000235750	Transcript	ENST00000444639.1	protein_coding	-	1/3	-	-	-	-	-	-	-	rs2272785	-	-1	-	HGNC	28950	-	-	-	-	0.2604	-	-	-	26044620,21956439,24829844	-	-	-	-	11.53	0.757045
HIGH_LD	rs2272785	1:175161599-175161599	A	intron_variant	MODIFIER	KIAA0040	ENSG00000235750	Transcript	ENST00000545251.2	protein_coding	-	1/2	-	-	-	-	-	-	-	rs2272785	-	-1	-	HGNC	28950	-	-	-	-	-	-	-	-	26044620,21956439,24829844	-	-	-	-	11.9	0.805044
HIGH_LD	rs2272785	1:175161599-175161599	T	intron_variant	MODIFIER	KIAA0040	ENSG00000235750	Transcript	ENST00000545251.2	protein_coding	-	1/2	-	-	-	-	-	-	-	rs2272785	-	-1	-	HGNC	28950	-	-	-	-	0.2604	-	-	-	26044620,21956439,24829844	-	-	-	-	11.53	0.757045
HIGH_LD	rs2272785	1:175161599-175161599	A	intron_variant,non_coding_transcript_variant	MODIFIER	KIAA0040	ENSG00000235750	Transcript	ENST00000563563.2	processed_transcript	-	2/4	-	-	-	-	-	-	-	rs2272785	-	-1	-	HGNC	28950	-	-	-	-	-	-	-	-	26044620,21956439,24829844	-	-	-	-	11.9	0.805044
HIGH_LD	rs2272785	1:175161599-175161599	T	intron_variant,non_coding_transcript_variant	MODIFIER	KIAA0040	ENSG00000235750	Transcript	ENST00000563563.2	processed_transcript	-	2/4	-	-	-	-	-	-	-	rs2272785	-	-1	-	HGNC	28950	-	-	-	-	0.2604	-	-	-	26044620,21956439,24829844	-	-	-	-	11.53	0.757045
HIGH_LD	rs2272785	1:175161599-175161599	A	intron_variant,non_coding_transcript_variant	MODIFIER	KIAA0040	ENSG00000235750	Transcript	ENST00000567124.1	processed_transcript	-	1/4	-	-	-	-	-	-	-	rs2272785	-	-1	-	HGNC	28950	-	-	-	-	-	-	-	-	26044620,21956439,24829844	-	-	-	-	11.9	0.805044
HIGH_LD	rs2272785	1:175161599-175161599	T	intron_variant,non_coding_transcript_variant	MODIFIER	KIAA0040	ENSG00000235750	Transcript	ENST00000567124.1	processed_transcript	-	1/4	-	-	-	-	-	-	-	rs2272785	-	-1	-	HGNC	28950	-	-	-	-	0.2604	-	-	-	26044620,21956439,24829844	-	-	-	-	11.53	0.757045
HIGH_LD	rs2272785	1:175161599-175161599	A	regulatory_region_variant	MODIFIER	-	-	RegulatoryFeature	ENSR00000016106	promoter	-	-	-	-	-	-	-	-	-	rs2272785	-	-	-	-	-	-	-	-	-	-	-	-	-	26044620,21956439,24829844	-	-	-	-	11.9	0.805044
HIGH_LD	rs2272785	1:175161599-175161599	T	regulatory_region_variant	MODIFIER	-	-	RegulatoryFeature	ENSR00000016106	promoter	-	-	-	-	-	-	-	-	-	rs2272785	-	-	-	-	-	-	-	-	-	0.2604	-	-	-	26044620,21956439,24829844	-	-	-	-	11.53	0.757045
HIGH_LD	rs2272785	1:175161599-175161599	A	regulatory_region_variant	MODIFIER	-	-	RegulatoryFeature	ENSR00000951405	CTCF_binding_site	-	-	-	-	-	-	-	-	-	rs2272785	-	-	-	-	-	-	-	-	-	-	-	-	-	26044620,21956439,24829844	-	-	-	-	11.9	0.805044
HIGH_LD	rs2272785	1:175161599-175161599	T	regulatory_region_variant	MODIFIER	-	-	RegulatoryFeature	ENSR00000951405	CTCF_binding_site	-	-	-	-	-	-	-	-	-	rs2272785	-	-	-	-	-	-	-	-	-	0.2604	-	-	-	26044620,21956439,24829844	-	-	-	-	11.53	0.757045
HIGH_LD	rs3753560	1:175162196-175162196	G	regulatory_region_variant	MODIFIER	-	-	RegulatoryFeature	ENSR00000016106	promoter	-	-	-	-	-	-	-	-	-	rs3753560	-	-	-	-	-	-	-	-	-	0.2652	-	-	-	-	-	-	-	-	7.59	0.329816
HIGH_LD	rs3753560	1:175162196-175162196	G	regulatory_region_variant	MODIFIER	-	-	RegulatoryFeature	ENSR00000951405	CTCF_binding_site	-	-	-	-	-	-	-	-	-	rs3753560	-	-	-	-	-	-	-	-	-	0.2652	-	-	-	-	-	-	-	-	7.59	0.329816
HIGH_LD	rs3753559	1:175162268-175162268	G	regulatory_region_variant	MODIFIER	-	-	RegulatoryFeature	ENSR00000016106	promoter	-	-	-	-	-	-	-	-	-	rs3753559	-	-	-	-	-	-	-	-	-	-	-	-	-	-	-	-	-	-	0.104	-0.476994
HIGH_LD	rs3753559	1:175162268-175162268	T	regulatory_region_variant	MODIFIER	-	-	RegulatoryFeature	ENSR00000016106	promoter	-	-	-	-	-	-	-	-	-	rs3753559	-	-	-	-	-	-	-	-	-	0.2634	-	-	-	-	-	-	-	-	0.162	-0.415073
HIGH_LD	rs3753559	1:175162268-175162268	G	regulatory_region_variant	MODIFIER	-	-	RegulatoryFeature	ENSR00000951405	CTCF_binding_site	-	-	-	-	-	-	-	-	-	rs3753559	-	-	-	-	-	-	-	-	-	-	-	-	-	-	-	-	-	-	0.104	-0.476994
HIGH_LD	rs3753559	1:175162268-175162268	T	regulatory_region_variant	MODIFIER	-	-	RegulatoryFeature	ENSR00000951405	CTCF_binding_site	-	-	-	-	-	-	-	-	-	rs3753559	-	-	-	-	-	-	-	-	-	0.2634	-	-	-	-	-	-	-	-	0.162	-0.415073
HIGH_LD	rs3753559	1:175162268-175162268	G	TF_binding_site_variant	MODIFIER	-	-	MotifFeature	ENSM00522938618	-	-	-	-	-	-	-	-	-	-	rs3753559	-	-1	-	-	-	-	-	-	-	-	-	-	-	-	ENSM00522938618	9	N	-0.026	0.104	-0.476994
HIGH_LD	rs3753559	1:175162268-175162268	T	TF_binding_site_variant	MODIFIER	-	-	MotifFeature	ENSM00522938618	-	-	-	-	-	-	-	-	-	-	rs3753559	-	-1	-	-	-	-	-	-	-	0.2634	-	-	-	-	ENSM00522938618	9	N	0.041	0.162	-0.415073
HIGH_LD	rs3753559	1:175162268-175162268	G	TF_binding_site_variant	MODIFIER	-	-	MotifFeature	ENSM00533527653	-	-	-	-	-	-	-	-	-	-	rs3753559	-	1	-	-	-	-	-	-	-	-	-	-	-	-	ENSM00533527653	5	N	-0.067	0.104	-0.476994
HIGH_LD	rs3753559	1:175162268-175162268	T	TF_binding_site_variant	MODIFIER	-	-	MotifFeature	ENSM00533527653	-	-	-	-	-	-	-	-	-	-	rs3753559	-	1	-	-	-	-	-	-	-	0.2634	-	-	-	-	ENSM00533527653	5	N	-0.031	0.162	-0.415073
HIGH_LD	rs3753559	1:175162268-175162268	G	TF_binding_site_variant	MODIFIER	-	-	MotifFeature	ENSM00528847306	-	-	-	-	-	-	-	-	-	-	rs3753559	-	1	-	-	-	-	-	-	-	-	-	-	-	-	ENSM00528847306	7	Y	-0.16	0.104	-0.476994
HIGH_LD	rs3753559	1:175162268-175162268	T	TF_binding_site_variant	MODIFIER	-	-	MotifFeature	ENSM00528847306	-	-	-	-	-	-	-	-	-	-	rs3753559	-	1	-	-	-	-	-	-	-	0.2634	-	-	-	-	ENSM00528847306	7	Y	-0.16	0.162	-0.415073
HIGH_LD	rs7519192	1:186862419-186862419	G	intron_variant	MODIFIER	PLA2G4A	ENSG00000116711	Transcript	ENST00000367466.3	protein_coding	-	4/17	-	-	-	-	-	-	-	rs7519192	-	1	-	HGNC	9035	-	-	-	-	0.2712	-	-	-	23940728,18096355	-	-	-	-	5.884	0.202855
HIGH_LD	rs7519192	1:186862419-186862419	G	intron_variant	MODIFIER	PLA2G4A	ENSG00000116711	Transcript	ENST00000442353.2	protein_coding	-	4/15	-	-	-	-	-	-	-	rs7519192	-	1	-	HGNC	9035	-	-	-	-	0.2712	-	-	-	23940728,18096355	-	-	-	-	5.884	0.202855
HIGH_LD	rs7519192	1:186862419-186862419	G	intron_variant,non_coding_transcript_variant	MODIFIER	PLA2G4A	ENSG00000116711	Transcript	ENST00000466600.1	processed_transcript	-	3/6	-	-	-	-	-	-	-	rs7519192	-	1	-	HGNC	9035	-	-	-	-	0.2712	-	-	-	23940728,18096355	-	-	-	-	5.884	0.202855
HIGH_LD	rs12720536	1:186863956-186863956	G	intron_variant	MODIFIER	PLA2G4A	ENSG00000116711	Transcript	ENST00000367466.3	protein_coding	-	5/17	-	-	-	-	-	-	-	rs12720536	-	1	-	HGNC	9035	-	-	-	-	0.1777	-	-	-	-	-	-	-	-	8.401	0.401213
HIGH_LD	rs12720536	1:186863956-186863956	G	intron_variant	MODIFIER	PLA2G4A	ENSG00000116711	Transcript	ENST00000442353.2	protein_coding	-	5/15	-	-	-	-	-	-	-	rs12720536	-	1	-	HGNC	9035	-	-	-	-	0.1777	-	-	-	-	-	-	-	-	8.401	0.401213
HIGH_LD	rs12720536	1:186863956-186863956	G	intron_variant,non_coding_transcript_variant	MODIFIER	PLA2G4A	ENSG00000116711	Transcript	ENST00000466600.1	processed_transcript	-	4/6	-	-	-	-	-	-	-	rs12720536	-	1	-	HGNC	9035	-	-	-	-	0.1777	-	-	-	-	-	-	-	-	8.401	0.401213
HIGH_LD	rs72709849	1:186866595-186866595	T	intron_variant	MODIFIER	PLA2G4A	ENSG00000116711	Transcript	ENST00000367466.3	protein_coding	-	5/17	-	-	-	-	-	-	-	rs72709849	-	1	-	HGNC	9035	-	-	-	-	0.2722	-	-	-	-	-	-	-	-	1.22	-0.120555
HIGH_LD	rs72709849	1:186866595-186866595	T	intron_variant	MODIFIER	PLA2G4A	ENSG00000116711	Transcript	ENST00000442353.2	protein_coding	-	5/15	-	-	-	-	-	-	-	rs72709849	-	1	-	HGNC	9035	-	-	-	-	0.2722	-	-	-	-	-	-	-	-	1.22	-0.120555
HIGH_LD	rs72709849	1:186866595-186866595	T	intron_variant,non_coding_transcript_variant	MODIFIER	PLA2G4A	ENSG00000116711	Transcript	ENST00000466600.1	processed_transcript	-	4/6	-	-	-	-	-	-	-	rs72709849	-	1	-	HGNC	9035	-	-	-	-	0.2722	-	-	-	-	-	-	-	-	1.22	-0.120555
HIGH_LD	rs1474590	1:186867549-186867549	A	intron_variant	MODIFIER	PLA2G4A	ENSG00000116711	Transcript	ENST00000367466.3	protein_coding	-	5/17	-	-	-	-	-	-	-	rs1474590	-	1	-	HGNC	9035	-	-	-	-	-	-	-	-	18096355	-	-	-	-	0.925	-0.161529
HIGH_LD	rs1474590	1:186867549-186867549	C	intron_variant	MODIFIER	PLA2G4A	ENSG00000116711	Transcript	ENST00000367466.3	protein_coding	-	5/17	-	-	-	-	-	-	-	rs1474590	-	1	-	HGNC	9035	-	-	-	-	0.2812	-	-	-	18096355	-	-	-	-	0.633	-0.218381
HIGH_LD	rs1474590	1:186867549-186867549	A	intron_variant	MODIFIER	PLA2G4A	ENSG00000116711	Transcript	ENST00000442353.2	protein_coding	-	5/15	-	-	-	-	-	-	-	rs1474590	-	1	-	HGNC	9035	-	-	-	-	-	-	-	-	18096355	-	-	-	-	0.925	-0.161529
HIGH_LD	rs1474590	1:186867549-186867549	C	intron_variant	MODIFIER	PLA2G4A	ENSG00000116711	Transcript	ENST00000442353.2	protein_coding	-	5/15	-	-	-	-	-	-	-	rs1474590	-	1	-	HGNC	9035	-	-	-	-	0.2812	-	-	-	18096355	-	-	-	-	0.633	-0.218381
HIGH_LD	rs1474590	1:186867549-186867549	A	intron_variant,non_coding_transcript_variant	MODIFIER	PLA2G4A	ENSG00000116711	Transcript	ENST00000466600.1	processed_transcript	-	4/6	-	-	-	-	-	-	-	rs1474590	-	1	-	HGNC	9035	-	-	-	-	-	-	-	-	18096355	-	-	-	-	0.925	-0.161529
HIGH_LD	rs1474590	1:186867549-186867549	C	intron_variant,non_coding_transcript_variant	MODIFIER	PLA2G4A	ENSG00000116711	Transcript	ENST00000466600.1	processed_transcript	-	4/6	-	-	-	-	-	-	-	rs1474590	-	1	-	HGNC	9035	-	-	-	-	0.2812	-	-	-	18096355	-	-	-	-	0.633	-0.218381
HIGH_LD	rs12409076	1:186868561-186868561	T	intron_variant	MODIFIER	PLA2G4A	ENSG00000116711	Transcript	ENST00000367466.3	protein_coding	-	5/17	-	-	-	-	-	-	-	rs12409076	-	1	-	HGNC	9035	-	-	-	-	0.2722	-	-	-	-	-	-	-	-	4.042	0.08653
HIGH_LD	rs12409076	1:186868561-186868561	T	intron_variant	MODIFIER	PLA2G4A	ENSG00000116711	Transcript	ENST00000442353.2	protein_coding	-	5/15	-	-	-	-	-	-	-	rs12409076	-	1	-	HGNC	9035	-	-	-	-	0.2722	-	-	-	-	-	-	-	-	4.042	0.08653
HIGH_LD	rs12409076	1:186868561-186868561	T	intron_variant,non_coding_transcript_variant	MODIFIER	PLA2G4A	ENSG00000116711	Transcript	ENST00000466600.1	processed_transcript	-	4/6	-	-	-	-	-	-	-	rs12409076	-	1	-	HGNC	9035	-	-	-	-	0.2722	-	-	-	-	-	-	-	-	4.042	0.08653
HIGH_LD	rs10911952	1:186868740-186868740	C	intron_variant	MODIFIER	PLA2G4A	ENSG00000116711	Transcript	ENST00000367466.3	protein_coding	-	5/17	-	-	-	-	-	-	-	rs10911952	-	1	-	HGNC	9035	-	-	-	-	0.2812	-	-	-	-	-	-	-	-	1.484	-0.0913
HIGH_LD	rs10911952	1:186868740-186868740	C	intron_variant	MODIFIER	PLA2G4A	ENSG00000116711	Transcript	ENST00000442353.2	protein_coding	-	5/15	-	-	-	-	-	-	-	rs10911952	-	1	-	HGNC	9035	-	-	-	-	0.2812	-	-	-	-	-	-	-	-	1.484	-0.0913
HIGH_LD	rs10911952	1:186868740-186868740	C	intron_variant,non_coding_transcript_variant	MODIFIER	PLA2G4A	ENSG00000116711	Transcript	ENST00000466600.1	processed_transcript	-	4/6	-	-	-	-	-	-	-	rs10911952	-	1	-	HGNC	9035	-	-	-	-	0.2812	-	-	-	-	-	-	-	-	1.484	-0.0913
HIGH_LD	rs10911953	1:186868884-186868884	G	intron_variant	MODIFIER	PLA2G4A	ENSG00000116711	Transcript	ENST00000367466.3	protein_coding	-	5/17	-	-	-	-	-	-	-	rs10911953	-	1	-	HGNC	9035	-	-	-	-	0.2722	-	-	-	18096355	-	-	-	-	1.148	-0.129498
HIGH_LD	rs10911953	1:186868884-186868884	G	intron_variant	MODIFIER	PLA2G4A	ENSG00000116711	Transcript	ENST00000442353.2	protein_coding	-	5/15	-	-	-	-	-	-	-	rs10911953	-	1	-	HGNC	9035	-	-	-	-	0.2722	-	-	-	18096355	-	-	-	-	1.148	-0.129498
HIGH_LD	rs10911953	1:186868884-186868884	G	intron_variant,non_coding_transcript_variant	MODIFIER	PLA2G4A	ENSG00000116711	Transcript	ENST00000466600.1	processed_transcript	-	4/6	-	-	-	-	-	-	-	rs10911953	-	1	-	HGNC	9035	-	-	-	-	0.2722	-	-	-	18096355	-	-	-	-	1.148	-0.129498
HIGH_LD	rs10911953	1:186868884-186868884	G	regulatory_region_variant	MODIFIER	-	-	RegulatoryFeature	ENSR00000954011	open_chromatin_region	-	-	-	-	-	-	-	-	-	rs10911953	-	-	-	-	-	-	-	-	-	0.2722	-	-	-	18096355	-	-	-	-	1.148	-0.129498
HIGH_LD	rs12720541	1:186870072-186870072	T	intron_variant	MODIFIER	PLA2G4A	ENSG00000116711	Transcript	ENST00000367466.3	protein_coding	-	5/17	-	-	-	-	-	-	-	rs12720541	-	1	-	HGNC	9035	-	-	-	-	0.2809	-	-	1	18096355	-	-	-	-	2.242	-0.02643
HIGH_LD	rs12720541	1:186870072-186870072	T	intron_variant	MODIFIER	PLA2G4A	ENSG00000116711	Transcript	ENST00000442353.2	protein_coding	-	5/15	-	-	-	-	-	-	-	rs12720541	-	1	-	HGNC	9035	-	-	-	-	0.2809	-	-	1	18096355	-	-	-	-	2.242	-0.02643
HIGH_LD	rs12720541	1:186870072-186870072	T	intron_variant,non_coding_transcript_variant	MODIFIER	PLA2G4A	ENSG00000116711	Transcript	ENST00000466600.1	processed_transcript	-	4/6	-	-	-	-	-	-	-	rs12720541	-	1	-	HGNC	9035	-	-	-	-	0.2809	-	-	1	18096355	-	-	-	-	2.242	-0.02643
HIGH_LD	rs72709858	1:186872307-186872307	G	intron_variant	MODIFIER	PLA2G4A	ENSG00000116711	Transcript	ENST00000367466.3	protein_coding	-	5/17	-	-	-	-	-	-	-	rs72709858	-	1	-	HGNC	9035	-	-	-	-	0.2175	-	-	-	-	-	-	-	-	1.805	-0.0611
HIGH_LD	rs72709858	1:186872307-186872307	G	intron_variant	MODIFIER	PLA2G4A	ENSG00000116711	Transcript	ENST00000442353.2	protein_coding	-	5/15	-	-	-	-	-	-	-	rs72709858	-	1	-	HGNC	9035	-	-	-	-	0.2175	-	-	-	-	-	-	-	-	1.805	-0.0611
HIGH_LD	rs72709858	1:186872307-186872307	G	intron_variant,non_coding_transcript_variant	MODIFIER	PLA2G4A	ENSG00000116711	Transcript	ENST00000466600.1	processed_transcript	-	4/6	-	-	-	-	-	-	-	rs72709858	-	1	-	HGNC	9035	-	-	-	-	0.2175	-	-	-	-	-	-	-	-	1.805	-0.0611
HIGH_LD	rs1033410	1:186872714-186872714	A	intron_variant	MODIFIER	PLA2G4A	ENSG00000116711	Transcript	ENST00000367466.3	protein_coding	-	5/17	-	-	-	-	-	-	-	rs1033410	-	1	-	HGNC	9035	-	-	-	-	0.2173	-	-	-	-	-	-	-	-	0.915	-0.163138
HIGH_LD	rs1033410	1:186872714-186872714	A	intron_variant	MODIFIER	PLA2G4A	ENSG00000116711	Transcript	ENST00000442353.2	protein_coding	-	5/15	-	-	-	-	-	-	-	rs1033410	-	1	-	HGNC	9035	-	-	-	-	0.2173	-	-	-	-	-	-	-	-	0.915	-0.163138
HIGH_LD	rs1033410	1:186872714-186872714	A	intron_variant,non_coding_transcript_variant	MODIFIER	PLA2G4A	ENSG00000116711	Transcript	ENST00000466600.1	processed_transcript	-	4/6	-	-	-	-	-	-	-	rs1033410	-	1	-	HGNC	9035	-	-	-	-	0.2173	-	-	-	-	-	-	-	-	0.915	-0.163138
HIGH_LD	rs1033410	1:186872714-186872714	A	regulatory_region_variant	MODIFIER	-	-	RegulatoryFeature	ENSR00000954012	CTCF_binding_site	-	-	-	-	-	-	-	-	-	rs1033410	-	-	-	-	-	-	-	-	-	0.2173	-	-	-	-	-	-	-	-	0.915	-0.163138
HIGH_LD	rs1033410	1:186872714-186872714	A	regulatory_region_variant	MODIFIER	-	-	RegulatoryFeature	ENSR00000954013	promoter_flanking_region	-	-	-	-	-	-	-	-	-	rs1033410	-	-	-	-	-	-	-	-	-	0.2173	-	-	-	-	-	-	-	-	0.915	-0.163138
HIGH_LD	rs71104895	1:186874830-186874830	CACACACACACACA	intron_variant	MODIFIER	PLA2G4A	ENSG00000116711	Transcript	ENST00000367466.3	protein_coding	-	5/17	-	-	-	-	-	-	-	rs71104895	-	1	-	HGNC	9035	-	-	-	-	-	-	-	-	-	-	-	-	-	-	-
HIGH_LD	rs71104895	1:186874830-186874830	CACACACACA	intron_variant	MODIFIER	PLA2G4A	ENSG00000116711	Transcript	ENST00000367466.3	protein_coding	-	5/17	-	-	-	-	-	-	-	rs71104895	-	1	-	HGNC	9035	-	-	-	-	-	-	-	-	-	-	-	-	-	-	-
HIGH_LD	rs71104895	1:186874830-186874830	CACACACA	intron_variant	MODIFIER	PLA2G4A	ENSG00000116711	Transcript	ENST00000367466.3	protein_coding	-	5/17	-	-	-	-	-	-	-	rs71104895	-	1	-	HGNC	9035	-	-	-	-	-	-	-	-	-	-	-	-	-	-	-
HIGH_LD	rs71104895	1:186874830-186874830	CACACA	intron_variant	MODIFIER	PLA2G4A	ENSG00000116711	Transcript	ENST00000367466.3	protein_coding	-	5/17	-	-	-	-	-	-	-	rs71104895	-	1	-	HGNC	9035	-	-	-	-	-	-	-	-	-	-	-	-	-	3.519	0.055417
HIGH_LD	rs71104895	1:186874830-186874830	CACA	intron_variant	MODIFIER	PLA2G4A	ENSG00000116711	Transcript	ENST00000367466.3	protein_coding	-	5/17	-	-	-	-	-	-	-	rs71104895	-	1	-	HGNC	9035	-	-	-	-	-	-	-	-	-	-	-	-	-	3.648	0.063127
HIGH_LD	rs71104895	1:186874830-186874830	CA	intron_variant	MODIFIER	PLA2G4A	ENSG00000116711	Transcript	ENST00000367466.3	protein_coding	-	5/17	-	-	-	-	-	-	-	rs71104895	-	1	-	HGNC	9035	-	-	-	-	-	-	-	-	-	-	-	-	-	3.778	0.070837
HIGH_LD	rs71104895	1:186874830-186874830	CACACACACACACA	intron_variant	MODIFIER	PLA2G4A	ENSG00000116711	Transcript	ENST00000442353.2	protein_coding	-	5/15	-	-	-	-	-	-	-	rs71104895	-	1	-	HGNC	9035	-	-	-	-	-	-	-	-	-	-	-	-	-	-	-
HIGH_LD	rs71104895	1:186874830-186874830	CACACACACA	intron_variant	MODIFIER	PLA2G4A	ENSG00000116711	Transcript	ENST00000442353.2	protein_coding	-	5/15	-	-	-	-	-	-	-	rs71104895	-	1	-	HGNC	9035	-	-	-	-	-	-	-	-	-	-	-	-	-	-	-
HIGH_LD	rs71104895	1:186874830-186874830	CACACACA	intron_variant	MODIFIER	PLA2G4A	ENSG00000116711	Transcript	ENST00000442353.2	protein_coding	-	5/15	-	-	-	-	-	-	-	rs71104895	-	1	-	HGNC	9035	-	-	-	-	-	-	-	-	-	-	-	-	-	-	-
HIGH_LD	rs71104895	1:186874830-186874830	CACACA	intron_variant	MODIFIER	PLA2G4A	ENSG00000116711	Transcript	ENST00000442353.2	protein_coding	-	5/15	-	-	-	-	-	-	-	rs71104895	-	1	-	HGNC	9035	-	-	-	-	-	-	-	-	-	-	-	-	-	3.519	0.055417
HIGH_LD	rs71104895	1:186874830-186874830	CACA	intron_variant	MODIFIER	PLA2G4A	ENSG00000116711	Transcript	ENST00000442353.2	protein_coding	-	5/15	-	-	-	-	-	-	-	rs71104895	-	1	-	HGNC	9035	-	-	-	-	-	-	-	-	-	-	-	-	-	3.648	0.063127
HIGH_LD	rs71104895	1:186874830-186874830	CA	intron_variant	MODIFIER	PLA2G4A	ENSG00000116711	Transcript	ENST00000442353.2	protein_coding	-	5/15	-	-	-	-	-	-	-	rs71104895	-	1	-	HGNC	9035	-	-	-	-	-	-	-	-	-	-	-	-	-	3.778	0.070837
HIGH_LD	rs71104895	1:186874830-186874830	CACACACACACACA	intron_variant,non_coding_transcript_variant	MODIFIER	PLA2G4A	ENSG00000116711	Transcript	ENST00000466600.1	processed_transcript	-	4/6	-	-	-	-	-	-	-	rs71104895	-	1	-	HGNC	9035	-	-	-	-	-	-	-	-	-	-	-	-	-	-	-
HIGH_LD	rs71104895	1:186874830-186874830	CACACACACA	intron_variant,non_coding_transcript_variant	MODIFIER	PLA2G4A	ENSG00000116711	Transcript	ENST00000466600.1	processed_transcript	-	4/6	-	-	-	-	-	-	-	rs71104895	-	1	-	HGNC	9035	-	-	-	-	-	-	-	-	-	-	-	-	-	-	-
HIGH_LD	rs71104895	1:186874830-186874830	CACACACA	intron_variant,non_coding_transcript_variant	MODIFIER	PLA2G4A	ENSG00000116711	Transcript	ENST00000466600.1	processed_transcript	-	4/6	-	-	-	-	-	-	-	rs71104895	-	1	-	HGNC	9035	-	-	-	-	-	-	-	-	-	-	-	-	-	-	-
HIGH_LD	rs71104895	1:186874830-186874830	CACACA	intron_variant,non_coding_transcript_variant	MODIFIER	PLA2G4A	ENSG00000116711	Transcript	ENST00000466600.1	processed_transcript	-	4/6	-	-	-	-	-	-	-	rs71104895	-	1	-	HGNC	9035	-	-	-	-	-	-	-	-	-	-	-	-	-	3.519	0.055417
HIGH_LD	rs71104895	1:186874830-186874830	CACA	intron_variant,non_coding_transcript_variant	MODIFIER	PLA2G4A	ENSG00000116711	Transcript	ENST00000466600.1	processed_transcript	-	4/6	-	-	-	-	-	-	-	rs71104895	-	1	-	HGNC	9035	-	-	-	-	-	-	-	-	-	-	-	-	-	3.648	0.063127
HIGH_LD	rs71104895	1:186874830-186874830	CA	intron_variant,non_coding_transcript_variant	MODIFIER	PLA2G4A	ENSG00000116711	Transcript	ENST00000466600.1	processed_transcript	-	4/6	-	-	-	-	-	-	-	rs71104895	-	1	-	HGNC	9035	-	-	-	-	-	-	-	-	-	-	-	-	-	3.778	0.070837
HIGH_LD	rs12720557	1:186877930-186877930	A	intron_variant	MODIFIER	PLA2G4A	ENSG00000116711	Transcript	ENST00000367466.3	protein_coding	-	6/17	-	-	-	-	-	-	-	rs12720557	-	1	-	HGNC	9035	-	-	-	-	0.2712	-	-	-	18096355	-	-	-	-	2.426	-0.013317
HIGH_LD	rs12720557	1:186877930-186877930	A	intron_variant	MODIFIER	PLA2G4A	ENSG00000116711	Transcript	ENST00000442353.2	protein_coding	-	5/15	-	-	-	-	-	-	-	rs12720557	-	1	-	HGNC	9035	-	-	-	-	0.2712	-	-	-	18096355	-	-	-	-	2.426	-0.013317
HIGH_LD	rs12720557	1:186877930-186877930	A	intron_variant,non_coding_transcript_variant	MODIFIER	PLA2G4A	ENSG00000116711	Transcript	ENST00000466600.1	processed_transcript	-	5/6	-	-	-	-	-	-	-	rs12720557	-	1	-	HGNC	9035	-	-	-	-	0.2712	-	-	-	18096355	-	-	-	-	2.426	-0.013317
HIGH_LD	rs6683515	1:186879043-186879043	G	intron_variant	MODIFIER	PLA2G4A	ENSG00000116711	Transcript	ENST00000367466.3	protein_coding	-	6/17	-	-	-	-	-	-	-	rs6683515	-	1	-	HGNC	9035	-	-	-	-	0.2192	-	-	-	18096355	-	-	-	-	2.416	-0.013975
HIGH_LD	rs6683515	1:186879043-186879043	G	intron_variant	MODIFIER	PLA2G4A	ENSG00000116711	Transcript	ENST00000442353.2	protein_coding	-	5/15	-	-	-	-	-	-	-	rs6683515	-	1	-	HGNC	9035	-	-	-	-	0.2192	-	-	-	18096355	-	-	-	-	2.416	-0.013975
HIGH_LD	rs6683515	1:186879043-186879043	G	intron_variant,non_coding_transcript_variant	MODIFIER	PLA2G4A	ENSG00000116711	Transcript	ENST00000466600.1	processed_transcript	-	5/6	-	-	-	-	-	-	-	rs6683515	-	1	-	HGNC	9035	-	-	-	-	0.2192	-	-	-	18096355	-	-	-	-	2.416	-0.013975
HIGH_LD	rs6682327	1:186881881-186881881	A	intron_variant	MODIFIER	PLA2G4A	ENSG00000116711	Transcript	ENST00000367466.3	protein_coding	-	7/17	-	-	-	-	-	-	-	rs6682327	-	1	-	HGNC	9035	-	-	-	-	-	-	-	-	-	-	-	-	-	0.966	-0.155042
HIGH_LD	rs6682327	1:186881881-186881881	G	intron_variant	MODIFIER	PLA2G4A	ENSG00000116711	Transcript	ENST00000367466.3	protein_coding	-	7/17	-	-	-	-	-	-	-	rs6682327	-	1	-	HGNC	9035	-	-	-	-	0.2704	-	-	-	-	-	-	-	-	0.922	-0.161912
HIGH_LD	rs6682327	1:186881881-186881881	A	intron_variant	MODIFIER	PLA2G4A	ENSG00000116711	Transcript	ENST00000442353.2	protein_coding	-	5/15	-	-	-	-	-	-	-	rs6682327	-	1	-	HGNC	9035	-	-	-	-	-	-	-	-	-	-	-	-	-	0.966	-0.155042
HIGH_LD	rs6682327	1:186881881-186881881	G	intron_variant	MODIFIER	PLA2G4A	ENSG00000116711	Transcript	ENST00000442353.2	protein_coding	-	5/15	-	-	-	-	-	-	-	rs6682327	-	1	-	HGNC	9035	-	-	-	-	0.2704	-	-	-	-	-	-	-	-	0.922	-0.161912
HIGH_LD	rs6682327	1:186881881-186881881	A	intron_variant,non_coding_transcript_variant	MODIFIER	PLA2G4A	ENSG00000116711	Transcript	ENST00000466600.1	processed_transcript	-	6/6	-	-	-	-	-	-	-	rs6682327	-	1	-	HGNC	9035	-	-	-	-	-	-	-	-	-	-	-	-	-	0.966	-0.155042
HIGH_LD	rs6682327	1:186881881-186881881	G	intron_variant,non_coding_transcript_variant	MODIFIER	PLA2G4A	ENSG00000116711	Transcript	ENST00000466600.1	processed_transcript	-	6/6	-	-	-	-	-	-	-	rs6682327	-	1	-	HGNC	9035	-	-	-	-	0.2704	-	-	-	-	-	-	-	-	0.922	-0.161912
HIGH_LD	rs6683622	1:186886134-186886134	A	intron_variant	MODIFIER	PLA2G4A	ENSG00000116711	Transcript	ENST00000367466.3	protein_coding	-	7/17	-	-	-	-	-	-	-	rs6683622	-	1	-	HGNC	9035	-	-	-	-	0.2664	-	-	-	-	-	-	-	-	2.126	-0.035067
HIGH_LD	rs6683622	1:186886134-186886134	A	intron_variant	MODIFIER	PLA2G4A	ENSG00000116711	Transcript	ENST00000442353.2	protein_coding	-	5/15	-	-	-	-	-	-	-	rs6683622	-	1	-	HGNC	9035	-	-	-	-	0.2664	-	-	-	-	-	-	-	-	2.126	-0.035067
HIGH_LD	rs6683622	1:186886134-186886134	A	intron_variant,non_coding_transcript_variant	MODIFIER	PLA2G4A	ENSG00000116711	Transcript	ENST00000466600.1	processed_transcript	-	6/6	-	-	-	-	-	-	-	rs6683622	-	1	-	HGNC	9035	-	-	-	-	0.2664	-	-	-	-	-	-	-	-	2.126	-0.035067
HIGH_LD	rs6683622	1:186886134-186886134	A	regulatory_region_variant	MODIFIER	-	-	RegulatoryFeature	ENSR00000255819	CTCF_binding_site	-	-	-	-	-	-	-	-	-	rs6683622	-	-	-	-	-	-	-	-	-	0.2664	-	-	-	-	-	-	-	-	2.126	-0.035067
HIGH_LD	rs4651339	1:186894081-186894081	A	intron_variant	MODIFIER	PLA2G4A	ENSG00000116711	Transcript	ENST00000367466.3	protein_coding	-	7/17	-	-	-	-	-	-	-	rs4651339	-	1	-	HGNC	9035	-	-	-	-	0.2664	-	-	-	-	-	-	-	-	2.183	-0.03076
HIGH_LD	rs4651339	1:186894081-186894081	A	intron_variant	MODIFIER	PLA2G4A	ENSG00000116711	Transcript	ENST00000442353.2	protein_coding	-	5/15	-	-	-	-	-	-	-	rs4651339	-	1	-	HGNC	9035	-	-	-	-	0.2664	-	-	-	-	-	-	-	-	2.183	-0.03076
HIGH_LD	rs4651339	1:186894081-186894081	A	intron_variant,non_coding_transcript_variant	MODIFIER	PLA2G4A	ENSG00000116711	Transcript	ENST00000466600.1	processed_transcript	-	6/6	-	-	-	-	-	-	-	rs4651339	-	1	-	HGNC	9035	-	-	-	-	0.2664	-	-	-	-	-	-	-	-	2.183	-0.03076
HIGH_LD	rs12720573	1:186895850-186895850	G	intron_variant	MODIFIER	PLA2G4A	ENSG00000116711	Transcript	ENST00000367466.3	protein_coding	-	7/17	-	-	-	-	-	-	-	rs12720573	-	1	-	HGNC	9035	-	-	-	-	0.3019	-	-	-	-	-	-	-	-	2.611	-0.000784
HIGH_LD	rs12720573	1:186895850-186895850	G	intron_variant	MODIFIER	PLA2G4A	ENSG00000116711	Transcript	ENST00000442353.2	protein_coding	-	5/15	-	-	-	-	-	-	-	rs12720573	-	1	-	HGNC	9035	-	-	-	-	0.3019	-	-	-	-	-	-	-	-	2.611	-0.000784
HIGH_LD	rs12720573	1:186895850-186895850	G	intron_variant,non_coding_transcript_variant	MODIFIER	PLA2G4A	ENSG00000116711	Transcript	ENST00000466600.1	processed_transcript	-	6/6	-	-	-	-	-	-	-	rs12720573	-	1	-	HGNC	9035	-	-	-	-	0.3019	-	-	-	-	-	-	-	-	2.611	-0.000784
HIGH_LD	rs2383551	1:186896603-186896603	C	intron_variant	MODIFIER	PLA2G4A	ENSG00000116711	Transcript	ENST00000367466.3	protein_coding	-	7/17	-	-	-	-	-	-	-	rs2383551	-	1	-	HGNC	9035	-	-	-	-	-	-	-	-	-	-	-	-	-	0.311	-0.322859
HIGH_LD	rs2383551	1:186896603-186896603	G	intron_variant	MODIFIER	PLA2G4A	ENSG00000116711	Transcript	ENST00000367466.3	protein_coding	-	7/17	-	-	-	-	-	-	-	rs2383551	-	1	-	HGNC	9035	-	-	-	-	0.267	-	-	-	-	-	-	-	-	0.362	-0.300954
HIGH_LD	rs2383551	1:186896603-186896603	C	intron_variant	MODIFIER	PLA2G4A	ENSG00000116711	Transcript	ENST00000442353.2	protein_coding	-	5/15	-	-	-	-	-	-	-	rs2383551	-	1	-	HGNC	9035	-	-	-	-	-	-	-	-	-	-	-	-	-	0.311	-0.322859
HIGH_LD	rs2383551	1:186896603-186896603	G	intron_variant	MODIFIER	PLA2G4A	ENSG00000116711	Transcript	ENST00000442353.2	protein_coding	-	5/15	-	-	-	-	-	-	-	rs2383551	-	1	-	HGNC	9035	-	-	-	-	0.267	-	-	-	-	-	-	-	-	0.362	-0.300954
HIGH_LD	rs2383551	1:186896603-186896603	C	intron_variant,non_coding_transcript_variant	MODIFIER	PLA2G4A	ENSG00000116711	Transcript	ENST00000466600.1	processed_transcript	-	6/6	-	-	-	-	-	-	-	rs2383551	-	1	-	HGNC	9035	-	-	-	-	-	-	-	-	-	-	-	-	-	0.311	-0.322859
HIGH_LD	rs2383551	1:186896603-186896603	G	intron_variant,non_coding_transcript_variant	MODIFIER	PLA2G4A	ENSG00000116711	Transcript	ENST00000466600.1	processed_transcript	-	6/6	-	-	-	-	-	-	-	rs2383551	-	1	-	HGNC	9035	-	-	-	-	0.267	-	-	-	-	-	-	-	-	0.362	-0.300954
HIGH_LD	rs12720582	1:186897238-186897238	G	intron_variant	MODIFIER	PLA2G4A	ENSG00000116711	Transcript	ENST00000367466.3	protein_coding	-	7/17	-	-	-	-	-	-	-	rs12720582	-	1	-	HGNC	9035	-	-	-	-	0.2668	-	-	-	-	-	-	-	-	6.589	0.252719
HIGH_LD	rs12720582	1:186897238-186897238	G	intron_variant	MODIFIER	PLA2G4A	ENSG00000116711	Transcript	ENST00000442353.2	protein_coding	-	5/15	-	-	-	-	-	-	-	rs12720582	-	1	-	HGNC	9035	-	-	-	-	0.2668	-	-	-	-	-	-	-	-	6.589	0.252719
HIGH_LD	rs12720582	1:186897238-186897238	G	intron_variant,non_coding_transcript_variant	MODIFIER	PLA2G4A	ENSG00000116711	Transcript	ENST00000466600.1	processed_transcript	-	6/6	-	-	-	-	-	-	-	rs12720582	-	1	-	HGNC	9035	-	-	-	-	0.2668	-	-	-	-	-	-	-	-	6.589	0.252719
HIGH_LD	rs12720582	1:186897238-186897238	G	regulatory_region_variant	MODIFIER	-	-	RegulatoryFeature	ENSR00000954021	enhancer	-	-	-	-	-	-	-	-	-	rs12720582	-	-	-	-	-	-	-	-	-	0.2668	-	-	-	-	-	-	-	-	6.589	0.252719
HIGH_LD	rs72709877	1:186899693-186899693	A	intron_variant	MODIFIER	PLA2G4A	ENSG00000116711	Transcript	ENST00000367466.3	protein_coding	-	7/17	-	-	-	-	-	-	-	rs72709877	-	1	-	HGNC	9035	-	-	-	-	-	-	-	-	-	-	-	-	-	1.129	-0.131968
HIGH_LD	rs72709877	1:186899693-186899693	T	intron_variant	MODIFIER	PLA2G4A	ENSG00000116711	Transcript	ENST00000367466.3	protein_coding	-	7/17	-	-	-	-	-	-	-	rs72709877	-	1	-	HGNC	9035	-	-	-	-	0.2157	-	-	-	-	-	-	-	-	0.827	-0.178143
HIGH_LD	rs72709877	1:186899693-186899693	A	intron_variant	MODIFIER	PLA2G4A	ENSG00000116711	Transcript	ENST00000442353.2	protein_coding	-	5/15	-	-	-	-	-	-	-	rs72709877	-	1	-	HGNC	9035	-	-	-	-	-	-	-	-	-	-	-	-	-	1.129	-0.131968
HIGH_LD	rs72709877	1:186899693-186899693	T	intron_variant	MODIFIER	PLA2G4A	ENSG00000116711	Transcript	ENST00000442353.2	protein_coding	-	5/15	-	-	-	-	-	-	-	rs72709877	-	1	-	HGNC	9035	-	-	-	-	0.2157	-	-	-	-	-	-	-	-	0.827	-0.178143
HIGH_LD	rs72709877	1:186899693-186899693	A	intron_variant,non_coding_transcript_variant	MODIFIER	PLA2G4A	ENSG00000116711	Transcript	ENST00000466600.1	processed_transcript	-	6/6	-	-	-	-	-	-	-	rs72709877	-	1	-	HGNC	9035	-	-	-	-	-	-	-	-	-	-	-	-	-	1.129	-0.131968
HIGH_LD	rs72709877	1:186899693-186899693	T	intron_variant,non_coding_transcript_variant	MODIFIER	PLA2G4A	ENSG00000116711	Transcript	ENST00000466600.1	processed_transcript	-	6/6	-	-	-	-	-	-	-	rs72709877	-	1	-	HGNC	9035	-	-	-	-	0.2157	-	-	-	-	-	-	-	-	0.827	-0.178143
HIGH_LD	rs72709877	1:186899693-186899693	A	regulatory_region_variant	MODIFIER	-	-	RegulatoryFeature	ENSR00000017303	open_chromatin_region	-	-	-	-	-	-	-	-	-	rs72709877	-	-	-	-	-	-	-	-	-	-	-	-	-	-	-	-	-	-	1.129	-0.131968
HIGH_LD	rs72709877	1:186899693-186899693	T	regulatory_region_variant	MODIFIER	-	-	RegulatoryFeature	ENSR00000017303	open_chromatin_region	-	-	-	-	-	-	-	-	-	rs72709877	-	-	-	-	-	-	-	-	-	0.2157	-	-	-	-	-	-	-	-	0.827	-0.178143
HIGH_LD	rs72709881	1:186905134-186905134	A	intron_variant	MODIFIER	PLA2G4A	ENSG00000116711	Transcript	ENST00000367466.3	protein_coding	-	8/17	-	-	-	-	-	-	-	rs72709881	-	1	-	HGNC	9035	-	-	-	-	0.2137	-	-	-	-	-	-	-	-	4.467	0.112036
HIGH_LD	rs72709881	1:186905134-186905134	A	intron_variant	MODIFIER	PLA2G4A	ENSG00000116711	Transcript	ENST00000442353.2	protein_coding	-	6/15	-	-	-	-	-	-	-	rs72709881	-	1	-	HGNC	9035	-	-	-	-	0.2137	-	-	-	-	-	-	-	-	4.467	0.112036
HIGH_LD	rs72709881	1:186905134-186905134	A	intron_variant,non_coding_transcript_variant	MODIFIER	PLA2G4A	ENSG00000116711	Transcript	ENST00000466600.1	processed_transcript	-	6/6	-	-	-	-	-	-	-	rs72709881	-	1	-	HGNC	9035	-	-	-	-	0.2137	-	-	-	-	-	-	-	-	4.467	0.112036
HIGH_LD	rs28691172	1:186906582-186906582	G	intron_variant	MODIFIER	PLA2G4A	ENSG00000116711	Transcript	ENST00000367466.3	protein_coding	-	8/17	-	-	-	-	-	-	-	rs4651341	-	1	-	HGNC	9035	-	-	-	-	0.2646	-	-	-	-	-	-	-	-	10.78	0.661595
HIGH_LD	rs28691172	1:186906582-186906582	G	intron_variant	MODIFIER	PLA2G4A	ENSG00000116711	Transcript	ENST00000442353.2	protein_coding	-	6/15	-	-	-	-	-	-	-	rs4651341	-	1	-	HGNC	9035	-	-	-	-	0.2646	-	-	-	-	-	-	-	-	10.78	0.661595
HIGH_LD	rs28691172	1:186906582-186906582	G	intron_variant,non_coding_transcript_variant	MODIFIER	PLA2G4A	ENSG00000116711	Transcript	ENST00000466600.1	processed_transcript	-	6/6	-	-	-	-	-	-	-	rs4651341	-	1	-	HGNC	9035	-	-	-	-	0.2646	-	-	-	-	-	-	-	-	10.78	0.661595
HIGH_LD	rs28691172	1:186906582-186906582	G	regulatory_region_variant	MODIFIER	-	-	RegulatoryFeature	ENSR00000017304	open_chromatin_region	-	-	-	-	-	-	-	-	-	rs4651341	-	-	-	-	-	-	-	-	-	0.2646	-	-	-	-	-	-	-	-	10.78	0.661595
HIGH_LD	rs12131723	1:186906873-186906873	A	intron_variant	MODIFIER	PLA2G4A	ENSG00000116711	Transcript	ENST00000367466.3	protein_coding	-	8/17	-	-	-	-	-	-	-	rs12131723	-	1	-	HGNC	9035	-	-	-	-	0.2833	-	-	-	-	-	-	-	-	2.745	0.007944
HIGH_LD	rs12131723	1:186906873-186906873	A	intron_variant	MODIFIER	PLA2G4A	ENSG00000116711	Transcript	ENST00000442353.2	protein_coding	-	6/15	-	-	-	-	-	-	-	rs12131723	-	1	-	HGNC	9035	-	-	-	-	0.2833	-	-	-	-	-	-	-	-	2.745	0.007944
HIGH_LD	rs12131723	1:186906873-186906873	A	intron_variant,non_coding_transcript_variant	MODIFIER	PLA2G4A	ENSG00000116711	Transcript	ENST00000466600.1	processed_transcript	-	6/6	-	-	-	-	-	-	-	rs12131723	-	1	-	HGNC	9035	-	-	-	-	0.2833	-	-	-	-	-	-	-	-	2.745	0.007944
HIGH_LD	rs12131723	1:186906873-186906873	A	regulatory_region_variant	MODIFIER	-	-	RegulatoryFeature	ENSR00000017304	open_chromatin_region	-	-	-	-	-	-	-	-	-	rs12131723	-	-	-	-	-	-	-	-	-	0.2833	-	-	-	-	-	-	-	-	2.745	0.007944
HIGH_LD	rs12128551	1:186907046-186907046	A	intron_variant	MODIFIER	PLA2G4A	ENSG00000116711	Transcript	ENST00000367466.3	protein_coding	-	8/17	-	-	-	-	-	-	-	rs12128551	-	1	-	HGNC	9035	-	-	-	-	0.2137	-	-	-	18096355	-	-	-	-	1.777	-0.063554
HIGH_LD	rs12128551	1:186907046-186907046	A	intron_variant	MODIFIER	PLA2G4A	ENSG00000116711	Transcript	ENST00000442353.2	protein_coding	-	6/15	-	-	-	-	-	-	-	rs12128551	-	1	-	HGNC	9035	-	-	-	-	0.2137	-	-	-	18096355	-	-	-	-	1.777	-0.063554
HIGH_LD	rs12128551	1:186907046-186907046	A	intron_variant,non_coding_transcript_variant	MODIFIER	PLA2G4A	ENSG00000116711	Transcript	ENST00000466600.1	processed_transcript	-	6/6	-	-	-	-	-	-	-	rs12128551	-	1	-	HGNC	9035	-	-	-	-	0.2137	-	-	-	18096355	-	-	-	-	1.777	-0.063554
HIGH_LD	rs758967587	1:186908624-186908624	A	intron_variant	MODIFIER	PLA2G4A	ENSG00000116711	Transcript	ENST00000367466.3	protein_coding	-	9/17	-	-	-	-	-	-	-	rs758967587	-	1	-	HGNC	9035	-	-	-	-	-	-	-	-	-	-	-	-	-	13.61	1.05202
HIGH_LD	rs758967587	1:186908624-186908624	AA	intron_variant	MODIFIER	PLA2G4A	ENSG00000116711	Transcript	ENST00000367466.3	protein_coding	-	9/17	-	-	-	-	-	-	-	rs758967587	-	1	-	HGNC	9035	-	-	-	-	-	-	-	-	-	-	-	-	-	13.59	1.04817
HIGH_LD	rs758967587	1:186908624-186908624	AAA	intron_variant	MODIFIER	PLA2G4A	ENSG00000116711	Transcript	ENST00000367466.3	protein_coding	-	9/17	-	-	-	-	-	-	-	rs758967587	-	1	-	HGNC	9035	-	-	-	-	-	-	-	-	-	-	-	-	-	-	-
HIGH_LD	rs758967587	1:186908624-186908624	AAAA	intron_variant	MODIFIER	PLA2G4A	ENSG00000116711	Transcript	ENST00000367466.3	protein_coding	-	9/17	-	-	-	-	-	-	-	rs758967587	-	1	-	HGNC	9035	-	-	-	-	-	-	-	-	-	-	-	-	-	-	-
HIGH_LD	rs758967587	1:186908624-186908624	GA	intron_variant	MODIFIER	PLA2G4A	ENSG00000116711	Transcript	ENST00000367466.3	protein_coding	-	9/17	-	-	-	-	-	-	-	rs758967587	-	1	-	HGNC	9035	-	-	-	-	-	-	-	-	-	-	-	-	-	-	-
HIGH_LD	rs758967587	1:186908624-186908624	A	intron_variant	MODIFIER	PLA2G4A	ENSG00000116711	Transcript	ENST00000442353.2	protein_coding	-	7/15	-	-	-	-	-	-	-	rs758967587	-	1	-	HGNC	9035	-	-	-	-	-	-	-	-	-	-	-	-	-	13.61	1.05202
HIGH_LD	rs758967587	1:186908624-186908624	AA	intron_variant	MODIFIER	PLA2G4A	ENSG00000116711	Transcript	ENST00000442353.2	protein_coding	-	7/15	-	-	-	-	-	-	-	rs758967587	-	1	-	HGNC	9035	-	-	-	-	-	-	-	-	-	-	-	-	-	13.59	1.04817
HIGH_LD	rs758967587	1:186908624-186908624	AAA	intron_variant	MODIFIER	PLA2G4A	ENSG00000116711	Transcript	ENST00000442353.2	protein_coding	-	7/15	-	-	-	-	-	-	-	rs758967587	-	1	-	HGNC	9035	-	-	-	-	-	-	-	-	-	-	-	-	-	-	-
HIGH_LD	rs758967587	1:186908624-186908624	AAAA	intron_variant	MODIFIER	PLA2G4A	ENSG00000116711	Transcript	ENST00000442353.2	protein_coding	-	7/15	-	-	-	-	-	-	-	rs758967587	-	1	-	HGNC	9035	-	-	-	-	-	-	-	-	-	-	-	-	-	-	-
HIGH_LD	rs758967587	1:186908624-186908624	GA	intron_variant	MODIFIER	PLA2G4A	ENSG00000116711	Transcript	ENST00000442353.2	protein_coding	-	7/15	-	-	-	-	-	-	-	rs758967587	-	1	-	HGNC	9035	-	-	-	-	-	-	-	-	-	-	-	-	-	-	-
HIGH_LD	rs12129917	1:186908743-186908743	A	intron_variant	MODIFIER	PLA2G4A	ENSG00000116711	Transcript	ENST00000367466.3	protein_coding	-	9/17	-	-	-	-	-	-	-	rs12129917	-	1	-	HGNC	9035	-	-	-	-	0.2646	-	-	-	-	-	-	-	-	2.309	-0.021561
HIGH_LD	rs12129917	1:186908743-186908743	A	intron_variant	MODIFIER	PLA2G4A	ENSG00000116711	Transcript	ENST00000442353.2	protein_coding	-	7/15	-	-	-	-	-	-	-	rs12129917	-	1	-	HGNC	9035	-	-	-	-	0.2646	-	-	-	-	-	-	-	-	2.309	-0.021561
HIGH_LD	rs3736741	1:186908851-186908851	G	intron_variant	MODIFIER	PLA2G4A	ENSG00000116711	Transcript	ENST00000367466.3	protein_coding	-	9/17	-	-	-	-	-	-	-	rs3736741	-	1	-	HGNC	9035	-	-	-	-	0.2646	-	-	-	20034614,18096355,25889305	-	-	-	-	1.514	-0.088288
HIGH_LD	rs3736741	1:186908851-186908851	G	intron_variant	MODIFIER	PLA2G4A	ENSG00000116711	Transcript	ENST00000442353.2	protein_coding	-	7/15	-	-	-	-	-	-	-	rs3736741	-	1	-	HGNC	9035	-	-	-	-	0.2646	-	-	-	20034614,18096355,25889305	-	-	-	-	1.514	-0.088288
HIGH_LD	rs4650708	1:186910117-186910117	C	intron_variant	MODIFIER	PLA2G4A	ENSG00000116711	Transcript	ENST00000367466.3	protein_coding	-	10/17	-	-	-	-	-	-	-	rs4650708	-	1	-	HGNC	9035	-	-	-	-	0.2648	-	-	-	22358383,18096355	-	-	-	-	9.312	0.492376
HIGH_LD	rs4650708	1:186910117-186910117	C	intron_variant	MODIFIER	PLA2G4A	ENSG00000116711	Transcript	ENST00000442353.2	protein_coding	-	8/15	-	-	-	-	-	-	-	rs4650708	-	1	-	HGNC	9035	-	-	-	-	0.2648	-	-	-	22358383,18096355	-	-	-	-	9.312	0.492376
HIGH_LD	rs12139172	1:186910540-186910540	C	intron_variant	MODIFIER	PLA2G4A	ENSG00000116711	Transcript	ENST00000367466.3	protein_coding	-	10/17	-	-	-	-	-	-	-	rs12139172	-	1	-	HGNC	9035	-	-	-	-	0.2646	-	-	-	-	-	-	-	-	5.364	0.168475
HIGH_LD	rs12139172	1:186910540-186910540	C	intron_variant	MODIFIER	PLA2G4A	ENSG00000116711	Transcript	ENST00000442353.2	protein_coding	-	8/15	-	-	-	-	-	-	-	rs12139172	-	1	-	HGNC	9035	-	-	-	-	0.2646	-	-	-	-	-	-	-	-	5.364	0.168475
HIGH_LD	rs2143998	1:186912212-186912212	G	intron_variant	MODIFIER	PLA2G4A	ENSG00000116711	Transcript	ENST00000367466.3	protein_coding	-	10/17	-	-	-	-	-	-	-	rs2143998	-	1	-	HGNC	9035	-	-	-	-	0.2137	-	-	-	-	-	-	-	-	6.116	0.218899
HIGH_LD	rs2143998	1:186912212-186912212	G	intron_variant	MODIFIER	PLA2G4A	ENSG00000116711	Transcript	ENST00000442353.2	protein_coding	-	8/15	-	-	-	-	-	-	-	rs2143998	-	1	-	HGNC	9035	-	-	-	-	0.2137	-	-	-	-	-	-	-	-	6.116	0.218899
HIGH_LD	rs12128380	1:186912453-186912453	A	intron_variant	MODIFIER	PLA2G4A	ENSG00000116711	Transcript	ENST00000367466.3	protein_coding	-	10/17	-	-	-	-	-	-	-	rs12128380	-	1	-	HGNC	9035	-	-	-	-	0.2646	-	-	-	-	-	-	-	-	1.377	-0.102545
HIGH_LD	rs12128380	1:186912453-186912453	A	intron_variant	MODIFIER	PLA2G4A	ENSG00000116711	Transcript	ENST00000442353.2	protein_coding	-	8/15	-	-	-	-	-	-	-	rs12128380	-	1	-	HGNC	9035	-	-	-	-	0.2646	-	-	-	-	-	-	-	-	1.377	-0.102545
LEAD	rs6668908	1:186913055-186913055	G	intron_variant	MODIFIER	PLA2G4A	ENSG00000116711	Transcript	ENST00000367466.3	protein_coding	-	10/17	-	-	-	-	-	-	-	rs6668908	-	1	-	HGNC	9035	-	-	-	-	0.6819	-	-	-	-	-	-	-	-	2.237	-0.026789
LEAD	rs6668908	1:186913055-186913055	G	intron_variant	MODIFIER	PLA2G4A	ENSG00000116711	Transcript	ENST00000442353.2	protein_coding	-	8/15	-	-	-	-	-	-	-	rs6668908	-	1	-	HGNC	9035	-	-	-	-	0.6819	-	-	-	-	-	-	-	-	2.237	-0.026789
HIGH_LD	rs10911967	1:186916746-186916746	A	intron_variant	MODIFIER	PLA2G4A	ENSG00000116711	Transcript	ENST00000367466.3	protein_coding	-	12/17	-	-	-	-	-	-	-	rs10911967	-	1	-	HGNC	9035	-	-	-	-	0.5214	-	-	-	-	-	-	-	-	3.592	0.059748
HIGH_LD	rs10911967	1:186916746-186916746	A	intron_variant	MODIFIER	PLA2G4A	ENSG00000116711	Transcript	ENST00000442353.2	protein_coding	-	10/15	-	-	-	-	-	-	-	rs10911967	-	1	-	HGNC	9035	-	-	-	-	0.5214	-	-	-	-	-	-	-	-	3.592	0.059748
HIGH_LD	rs10911967	1:186916746-186916746	A	regulatory_region_variant	MODIFIER	-	-	RegulatoryFeature	ENSR00000954025	CTCF_binding_site	-	-	-	-	-	-	-	-	-	rs10911967	-	-	-	-	-	-	-	-	-	0.5214	-	-	-	-	-	-	-	-	3.592	0.059748
HIGH_LD	rs7555140	1:186917520-186917520	A	intron_variant	MODIFIER	PLA2G4A	ENSG00000116711	Transcript	ENST00000367466.3	protein_coding	-	12/17	-	-	-	-	-	-	-	rs7555140	-	1	-	HGNC	9035	-	-	-	-	0.7173	-	-	-	-	-	-	-	-	3.313	0.043069
HIGH_LD	rs7555140	1:186917520-186917520	A	intron_variant	MODIFIER	PLA2G4A	ENSG00000116711	Transcript	ENST00000442353.2	protein_coding	-	10/15	-	-	-	-	-	-	-	rs7555140	-	1	-	HGNC	9035	-	-	-	-	0.7173	-	-	-	-	-	-	-	-	3.313	0.043069
HIGH_LD	rs7555140	1:186917520-186917520	A	regulatory_region_variant	MODIFIER	-	-	RegulatoryFeature	ENSR00000954026	promoter_flanking_region	-	-	-	-	-	-	-	-	-	rs7555140	-	-	-	-	-	-	-	-	-	0.7173	-	-	-	-	-	-	-	-	3.313	0.043069
HIGH_LD	rs4651343	1:186917987-186917987	A	intron_variant	MODIFIER	PLA2G4A	ENSG00000116711	Transcript	ENST00000367466.3	protein_coding	-	12/17	-	-	-	-	-	-	-	rs4651343	-	1	-	HGNC	9035	-	-	-	-	0.2646	-	-	-	24419040,18096355	-	-	-	-	15.56	1.44328
HIGH_LD	rs4651343	1:186917987-186917987	A	intron_variant	MODIFIER	PLA2G4A	ENSG00000116711	Transcript	ENST00000442353.2	protein_coding	-	10/15	-	-	-	-	-	-	-	rs4651343	-	1	-	HGNC	9035	-	-	-	-	0.2646	-	-	-	24419040,18096355	-	-	-	-	15.56	1.44328
HIGH_LD	rs4651343	1:186917987-186917987	A	regulatory_region_variant	MODIFIER	-	-	RegulatoryFeature	ENSR00000954026	promoter_flanking_region	-	-	-	-	-	-	-	-	-	rs4651343	-	-	-	-	-	-	-	-	-	0.2646	-	-	-	24419040,18096355	-	-	-	-	15.56	1.44328
HIGH_LD	rs10911968	1:186918311-186918311	A	intron_variant	MODIFIER	PLA2G4A	ENSG00000116711	Transcript	ENST00000367466.3	protein_coding	-	12/17	-	-	-	-	-	-	-	rs10911968	-	1	-	HGNC	9035	-	-	-	-	0.7173	-	-	-	-	-	-	-	-	3.241	0.038763
HIGH_LD	rs10911968	1:186918311-186918311	A	intron_variant	MODIFIER	PLA2G4A	ENSG00000116711	Transcript	ENST00000442353.2	protein_coding	-	10/15	-	-	-	-	-	-	-	rs10911968	-	1	-	HGNC	9035	-	-	-	-	0.7173	-	-	-	-	-	-	-	-	3.241	0.038763
HIGH_LD	rs10911968	1:186918311-186918311	A	regulatory_region_variant	MODIFIER	-	-	RegulatoryFeature	ENSR00000954026	promoter_flanking_region	-	-	-	-	-	-	-	-	-	rs10911968	-	-	-	-	-	-	-	-	-	0.7173	-	-	-	-	-	-	-	-	3.241	0.038763
HIGH_LD	rs10911969	1:186918316-186918316	A	intron_variant	MODIFIER	PLA2G4A	ENSG00000116711	Transcript	ENST00000367466.3	protein_coding	-	12/17	-	-	-	-	-	-	-	rs10911969	-	1	-	HGNC	9035	-	-	-	-	-	-	-	-	-	-	-	-	-	2.009	-0.044185
HIGH_LD	rs10911969	1:186918316-186918316	G	intron_variant	MODIFIER	PLA2G4A	ENSG00000116711	Transcript	ENST00000367466.3	protein_coding	-	12/17	-	-	-	-	-	-	-	rs10911969	-	1	-	HGNC	9035	-	-	-	-	-	-	-	-	-	-	-	-	-	1.924	-0.051054
HIGH_LD	rs10911969	1:186918316-186918316	A	intron_variant	MODIFIER	PLA2G4A	ENSG00000116711	Transcript	ENST00000442353.2	protein_coding	-	10/15	-	-	-	-	-	-	-	rs10911969	-	1	-	HGNC	9035	-	-	-	-	-	-	-	-	-	-	-	-	-	2.009	-0.044185
HIGH_LD	rs10911969	1:186918316-186918316	G	intron_variant	MODIFIER	PLA2G4A	ENSG00000116711	Transcript	ENST00000442353.2	protein_coding	-	10/15	-	-	-	-	-	-	-	rs10911969	-	1	-	HGNC	9035	-	-	-	-	-	-	-	-	-	-	-	-	-	1.924	-0.051054
HIGH_LD	rs10911969	1:186918316-186918316	A	regulatory_region_variant	MODIFIER	-	-	RegulatoryFeature	ENSR00000954026	promoter_flanking_region	-	-	-	-	-	-	-	-	-	rs10911969	-	-	-	-	-	-	-	-	-	-	-	-	-	-	-	-	-	-	2.009	-0.044185
HIGH_LD	rs10911969	1:186918316-186918316	G	regulatory_region_variant	MODIFIER	-	-	RegulatoryFeature	ENSR00000954026	promoter_flanking_region	-	-	-	-	-	-	-	-	-	rs10911969	-	-	-	-	-	-	-	-	-	-	-	-	-	-	-	-	-	-	1.924	-0.051054
HIGH_LD	rs12407699	1:186919079-186919079	A	intron_variant	MODIFIER	PLA2G4A	ENSG00000116711	Transcript	ENST00000367466.3	protein_coding	-	12/17	-	-	-	-	-	-	-	rs12407699	-	1	-	HGNC	9035	-	-	-	-	0.2135	-	-	-	-	-	-	-	-	2.171	-0.031667
HIGH_LD	rs12407699	1:186919079-186919079	A	intron_variant	MODIFIER	PLA2G4A	ENSG00000116711	Transcript	ENST00000442353.2	protein_coding	-	10/15	-	-	-	-	-	-	-	rs12407699	-	1	-	HGNC	9035	-	-	-	-	0.2135	-	-	-	-	-	-	-	-	2.171	-0.031667
HIGH_LD	rs12720639	1:186919634-186919634	G	intron_variant	MODIFIER	PLA2G4A	ENSG00000116711	Transcript	ENST00000367466.3	protein_coding	-	12/17	-	-	-	-	-	-	-	rs12720639	-	1	-	HGNC	9035	-	-	-	-	0.2137	-	-	-	-	-	-	-	-	0.974	-0.153836
HIGH_LD	rs12720639	1:186919634-186919634	G	intron_variant	MODIFIER	PLA2G4A	ENSG00000116711	Transcript	ENST00000442353.2	protein_coding	-	10/15	-	-	-	-	-	-	-	rs12720639	-	1	-	HGNC	9035	-	-	-	-	0.2137	-	-	-	-	-	-	-	-	0.974	-0.153836
HIGH_LD	rs72711877	1:186921044-186921044	A	intron_variant	MODIFIER	PLA2G4A	ENSG00000116711	Transcript	ENST00000367466.3	protein_coding	-	13/17	-	-	-	-	-	-	-	rs72711877	-	1	-	HGNC	9035	-	-	-	-	0.2644	-	-	-	-	-	-	-	-	0.477	-0.260287
HIGH_LD	rs72711877	1:186921044-186921044	A	intron_variant	MODIFIER	PLA2G4A	ENSG00000116711	Transcript	ENST00000442353.2	protein_coding	-	11/15	-	-	-	-	-	-	-	rs72711877	-	1	-	HGNC	9035	-	-	-	-	0.2644	-	-	-	-	-	-	-	-	0.477	-0.260287
HIGH_LD	rs72711885	1:186922395-186922395	G	intron_variant	MODIFIER	PLA2G4A	ENSG00000116711	Transcript	ENST00000367466.3	protein_coding	-	13/17	-	-	-	-	-	-	-	rs72711885	-	1	-	HGNC	9035	-	-	-	-	0.2644	-	-	-	-	-	-	-	-	1.281	-0.113338
HIGH_LD	rs72711885	1:186922395-186922395	G	intron_variant	MODIFIER	PLA2G4A	ENSG00000116711	Transcript	ENST00000442353.2	protein_coding	-	11/15	-	-	-	-	-	-	-	rs72711885	-	1	-	HGNC	9035	-	-	-	-	0.2644	-	-	-	-	-	-	-	-	1.281	-0.113338
HIGH_LD	rs56320434	1:186923910-186923910	A	intron_variant	MODIFIER	PLA2G4A	ENSG00000116711	Transcript	ENST00000367466.3	protein_coding	-	13/17	-	-	-	-	-	-	-	rs56320434	-	1	-	HGNC	9035	-	-	-	-	0.2137	-	-	-	-	-	-	-	-	0.027	-0.65482
HIGH_LD	rs56320434	1:186923910-186923910	A	intron_variant	MODIFIER	PLA2G4A	ENSG00000116711	Transcript	ENST00000442353.2	protein_coding	-	11/15	-	-	-	-	-	-	-	rs56320434	-	1	-	HGNC	9035	-	-	-	-	0.2137	-	-	-	-	-	-	-	-	0.027	-0.65482
HIGH_LD	rs12720650	1:186925114-186925114	T	intron_variant	MODIFIER	PLA2G4A	ENSG00000116711	Transcript	ENST00000367466.3	protein_coding	-	13/17	-	-	-	-	-	-	-	rs12720650	-	1	-	HGNC	9035	-	-	-	-	0.2646	-	-	-	-	-	-	-	-	0.821	-0.17931
HIGH_LD	rs12720650	1:186925114-186925114	T	intron_variant	MODIFIER	PLA2G4A	ENSG00000116711	Transcript	ENST00000442353.2	protein_coding	-	11/15	-	-	-	-	-	-	-	rs12720650	-	1	-	HGNC	9035	-	-	-	-	0.2646	-	-	-	-	-	-	-	-	0.821	-0.17931
HIGH_LD	rs12125857	1:186929551-186929551	T	intron_variant	MODIFIER	PLA2G4A	ENSG00000116711	Transcript	ENST00000367466.3	protein_coding	-	14/17	-	-	-	-	-	-	-	rs12125857	-	1	-	HGNC	9035	-	-	-	-	0.2139	-	-	-	18096355	-	-	-	-	0.541	-0.241866
HIGH_LD	rs12125857	1:186929551-186929551	T	intron_variant	MODIFIER	PLA2G4A	ENSG00000116711	Transcript	ENST00000442353.2	protein_coding	-	12/15	-	-	-	-	-	-	-	rs12125857	-	1	-	HGNC	9035	-	-	-	-	0.2139	-	-	-	18096355	-	-	-	-	0.541	-0.241866
HIGH_LD	rs12125857	1:186929551-186929551	T	regulatory_region_variant	MODIFIER	-	-	RegulatoryFeature	ENSR00000954030	enhancer	-	-	-	-	-	-	-	-	-	rs12125857	-	-	-	-	-	-	-	-	-	0.2139	-	-	-	18096355	-	-	-	-	0.541	-0.241866
HIGH_LD	rs56194835	1:186931864-186931864	A	intron_variant	MODIFIER	PLA2G4A	ENSG00000116711	Transcript	ENST00000367466.3	protein_coding	-	14/17	-	-	-	-	-	-	-	rs56194835	-	1	-	HGNC	9035	-	-	-	-	0.2145	-	-	-	-	-	-	-	-	5.67	0.188488
HIGH_LD	rs56194835	1:186931864-186931864	A	intron_variant	MODIFIER	PLA2G4A	ENSG00000116711	Transcript	ENST00000442353.2	protein_coding	-	12/15	-	-	-	-	-	-	-	rs56194835	-	1	-	HGNC	9035	-	-	-	-	0.2145	-	-	-	-	-	-	-	-	5.67	0.188488
HIGH_LD	rs12720662	1:186934092-186934092	T	intron_variant	MODIFIER	PLA2G4A	ENSG00000116711	Transcript	ENST00000367466.3	protein_coding	-	14/17	-	-	-	-	-	-	-	rs12720662	-	1	-	HGNC	9035	-	-	-	-	0.2686	-	-	-	18096355	-	-	-	-	0.626	-0.219999
HIGH_LD	rs12720662	1:186934092-186934092	T	intron_variant	MODIFIER	PLA2G4A	ENSG00000116711	Transcript	ENST00000442353.2	protein_coding	-	12/15	-	-	-	-	-	-	-	rs12720662	-	1	-	HGNC	9035	-	-	-	-	0.2686	-	-	-	18096355	-	-	-	-	0.626	-0.219999
HIGH_LD	rs12144159	1:186934187-186934187	C	intron_variant	MODIFIER	PLA2G4A	ENSG00000116711	Transcript	ENST00000367466.3	protein_coding	-	14/17	-	-	-	-	-	-	-	rs12144159	-	1	-	HGNC	9035	-	-	-	-	0.276	-	-	-	18096355	-	-	-	-	8.839	0.443493
HIGH_LD	rs12144159	1:186934187-186934187	C	intron_variant	MODIFIER	PLA2G4A	ENSG00000116711	Transcript	ENST00000442353.2	protein_coding	-	12/15	-	-	-	-	-	-	-	rs12144159	-	1	-	HGNC	9035	-	-	-	-	0.276	-	-	-	18096355	-	-	-	-	8.839	0.443493
HIGH_LD	rs7547156	1:186940071-186940071	A	intron_variant	MODIFIER	PLA2G4A	ENSG00000116711	Transcript	ENST00000367466.3	protein_coding	-	15/17	-	-	-	-	-	-	-	rs7547156	-	1	-	HGNC	9035	-	-	-	-	-	-	-	-	-	-	-	-	-	0.225	-0.369277
HIGH_LD	rs7547156	1:186940071-186940071	C	intron_variant	MODIFIER	PLA2G4A	ENSG00000116711	Transcript	ENST00000367466.3	protein_coding	-	15/17	-	-	-	-	-	-	-	rs7547156	-	1	-	HGNC	9035	-	-	-	-	-	-	-	-	-	-	-	-	-	0.15	-0.426129
HIGH_LD	rs7547156	1:186940071-186940071	T	intron_variant	MODIFIER	PLA2G4A	ENSG00000116711	Transcript	ENST00000367466.3	protein_coding	-	15/17	-	-	-	-	-	-	-	rs7547156	-	1	-	HGNC	9035	-	-	-	-	-	-	-	-	-	-	-	-	-	0.16	-0.417276
HIGH_LD	rs7547156	1:186940071-186940071	A	intron_variant	MODIFIER	PLA2G4A	ENSG00000116711	Transcript	ENST00000442353.2	protein_coding	-	13/15	-	-	-	-	-	-	-	rs7547156	-	1	-	HGNC	9035	-	-	-	-	-	-	-	-	-	-	-	-	-	0.225	-0.369277
HIGH_LD	rs7547156	1:186940071-186940071	C	intron_variant	MODIFIER	PLA2G4A	ENSG00000116711	Transcript	ENST00000442353.2	protein_coding	-	13/15	-	-	-	-	-	-	-	rs7547156	-	1	-	HGNC	9035	-	-	-	-	-	-	-	-	-	-	-	-	-	0.15	-0.426129
HIGH_LD	rs7547156	1:186940071-186940071	T	intron_variant	MODIFIER	PLA2G4A	ENSG00000116711	Transcript	ENST00000442353.2	protein_coding	-	13/15	-	-	-	-	-	-	-	rs7547156	-	1	-	HGNC	9035	-	-	-	-	-	-	-	-	-	-	-	-	-	0.16	-0.417276
HIGH_LD	rs4844547	1:206804062-206804062	G	regulatory_region_variant	MODIFIER	-	-	RegulatoryFeature	ENSR00000256357	CTCF_binding_site	-	-	-	-	-	-	-	-	-	rs4844547	-	-	-	-	-	-	-	-	-	-	-	-	-	-	-	-	-	-	0.432	-0.275143
HIGH_LD	rs4844547	1:206804062-206804062	T	regulatory_region_variant	MODIFIER	-	-	RegulatoryFeature	ENSR00000256357	CTCF_binding_site	-	-	-	-	-	-	-	-	-	rs4844547	-	-	-	-	-	-	-	-	-	-	-	-	-	-	-	-	-	-	0.387	-0.291117
HIGH_LD	rs17014035	1:206841857-206841857	C	intron_variant,non_coding_transcript_variant	MODIFIER	DYRK3	ENSG00000143479	Transcript	ENST00000489878.1	processed_transcript	-	3/3	-	-	-	-	-	-	-	rs17014035	-	1	-	HGNC	3094	-	-	-	-	0.1284	-	-	-	-	-	-	-	-	6.919	0.277564
HIGH_LD	rs17014035	1:206841857-206841857	C	regulatory_region_variant	MODIFIER	-	-	RegulatoryFeature	ENSR00000957877	CTCF_binding_site	-	-	-	-	-	-	-	-	-	rs17014035	-	-	-	-	-	-	-	-	-	0.1284	-	-	-	-	-	-	-	-	6.919	0.277564
LEAD	rs56140113	1:206843108-206843108	G	intron_variant,non_coding_transcript_variant	MODIFIER	DYRK3	ENSG00000143479	Transcript	ENST00000489878.1	processed_transcript	-	3/3	-	-	-	-	-	-	-	rs56140113	-	1	-	HGNC	3094	-	-	-	-	-	-	-	-	-	-	-	-	-	0.034	-0.626117
LEAD	rs56140113	1:206843108-206843108	T	intron_variant,non_coding_transcript_variant	MODIFIER	DYRK3	ENSG00000143479	Transcript	ENST00000489878.1	processed_transcript	-	3/3	-	-	-	-	-	-	-	rs56140113	-	1	-	HGNC	3094	-	-	-	-	0.1476	-	-	-	-	-	-	-	-	0.052	-0.570276
HIGH_LD	rs141508023	1:206844273-206844273	T	intron_variant,non_coding_transcript_variant	MODIFIER	DYRK3	ENSG00000143479	Transcript	ENST00000489878.1	processed_transcript	-	3/3	-	-	-	-	-	-	-	rs141508023	-	1	-	HGNC	3094	-	-	-	-	0.1478	-	-	-	-	-	-	-	-	0.76	-0.190788
HIGH_LD	rs141508023	1:206844273-206844273	TT	intron_variant,non_coding_transcript_variant	MODIFIER	DYRK3	ENSG00000143479	Transcript	ENST00000489878.1	processed_transcript	-	3/3	-	-	-	-	-	-	-	rs141508023	-	1	-	HGNC	3094	-	-	-	-	-	-	-	-	-	-	-	-	-	0.741	-0.194644
HIGH_LD	rs141508023	1:206844273-206844273	T	regulatory_region_variant	MODIFIER	-	-	RegulatoryFeature	ENSR00000957879	CTCF_binding_site	-	-	-	-	-	-	-	-	-	rs141508023	-	-	-	-	-	-	-	-	-	0.1478	-	-	-	-	-	-	-	-	0.76	-0.190788
HIGH_LD	rs141508023	1:206844273-206844273	TT	regulatory_region_variant	MODIFIER	-	-	RegulatoryFeature	ENSR00000957879	CTCF_binding_site	-	-	-	-	-	-	-	-	-	rs141508023	-	-	-	-	-	-	-	-	-	-	-	-	-	-	-	-	-	-	0.741	-0.194644
HIGH_LD	rs4074958	1:206848140-206848140	C	intron_variant,non_coding_transcript_variant	MODIFIER	DYRK3	ENSG00000143479	Transcript	ENST00000489878.1	processed_transcript	-	3/3	-	-	-	-	-	-	-	rs4074958	-	1	-	HGNC	3094	-	-	-	-	0.7901	-	-	-	-	-	-	-	-	2.38	-0.016542
HIGH_LD	rs4074957	1:206848306-206848306	C	intron_variant,non_coding_transcript_variant	MODIFIER	DYRK3	ENSG00000143479	Transcript	ENST00000489878.1	processed_transcript	-	3/3	-	-	-	-	-	-	-	rs4074957	-	1	-	HGNC	3094	-	-	-	-	0.0923	-	-	-	-	-	-	-	-	3.662	0.063937
HIGH_LD	rs4240842	1:206854506-206854506	T	intron_variant,non_coding_transcript_variant	MODIFIER	DYRK3	ENSG00000143479	Transcript	ENST00000489878.1	processed_transcript	-	3/3	-	-	-	-	-	-	-	rs4240842	-	1	-	HGNC	3094	-	-	-	-	0.7955	-	-	-	-	-	-	-	-	3.986	0.083206
HIGH_LD	rs3935564	1:206862029-206862029	G	intron_variant	MODIFIER	MAPKAPK2	ENSG00000162889	Transcript	ENST00000294981.4	protein_coding	-	1/9	-	-	-	-	-	-	-	rs3935564	-	1	-	HGNC	6887	-	-	-	-	0.1292	-	-	-	-	-	-	-	-	5.66	0.187826
HIGH_LD	rs3935564	1:206862029-206862029	G	intron_variant	MODIFIER	MAPKAPK2	ENSG00000162889	Transcript	ENST00000367103.3	protein_coding	-	1/9	-	-	-	-	-	-	-	rs3935564	-	1	-	HGNC	6887	-	-	-	-	0.1292	-	-	-	-	-	-	-	-	5.66	0.187826
HIGH_LD	rs3935564	1:206862029-206862029	G	regulatory_region_variant	MODIFIER	-	-	RegulatoryFeature	ENSR00000019020	promoter	-	-	-	-	-	-	-	-	-	rs3935564	-	-	-	-	-	-	-	-	-	0.1292	-	-	-	-	-	-	-	-	5.66	0.187826
HIGH_LD	rs4129024	1:206868245-206868245	A	intron_variant	MODIFIER	MAPKAPK2	ENSG00000162889	Transcript	ENST00000294981.4	protein_coding	-	1/9	-	-	-	-	-	-	-	rs4129024	-	1	-	HGNC	6887	-	-	-	-	0.0643	-	-	-	23094074	-	-	-	-	0.458	-0.266277
HIGH_LD	rs4129024	1:206868245-206868245	A	intron_variant	MODIFIER	MAPKAPK2	ENSG00000162889	Transcript	ENST00000367103.3	protein_coding	-	1/9	-	-	-	-	-	-	-	rs4129024	-	1	-	HGNC	6887	-	-	-	-	0.0643	-	-	-	23094074	-	-	-	-	0.458	-0.266277
HIGH_LD	rs782643908	1:206869115-206869116	-	intron_variant	MODIFIER	MAPKAPK2	ENSG00000162889	Transcript	ENST00000294981.4	protein_coding	-	1/9	-	-	-	-	-	-	-	rs782643908	-	1	-	HGNC	6887	-	-	-	-	-	-	-	-	-	-	-	-	-	-	-
HIGH_LD	rs782643908	1:206869115-206869116	-	intron_variant	MODIFIER	MAPKAPK2	ENSG00000162889	Transcript	ENST00000367103.3	protein_coding	-	1/9	-	-	-	-	-	-	-	rs782643908	-	1	-	HGNC	6887	-	-	-	-	-	-	-	-	-	-	-	-	-	-	-
HIGH_LD	rs4845130	1:206872487-206872487	A	intron_variant	MODIFIER	MAPKAPK2	ENSG00000162889	Transcript	ENST00000294981.4	protein_coding	-	1/9	-	-	-	-	-	-	-	rs4845130	-	1	-	HGNC	6887	-	-	-	-	-	-	-	-	-	-	-	-	-	1.007	-0.148826
HIGH_LD	rs4845130	1:206872487-206872487	C	intron_variant	MODIFIER	MAPKAPK2	ENSG00000162889	Transcript	ENST00000294981.4	protein_coding	-	1/9	-	-	-	-	-	-	-	rs4845130	-	1	-	HGNC	6887	-	-	-	-	-	-	-	-	-	-	-	-	-	0.689	-0.205476
HIGH_LD	rs4845130	1:206872487-206872487	T	intron_variant	MODIFIER	MAPKAPK2	ENSG00000162889	Transcript	ENST00000294981.4	protein_coding	-	1/9	-	-	-	-	-	-	-	rs4845130	-	1	-	HGNC	6887	-	-	-	-	-	-	-	-	-	-	-	-	-	0.736	-0.19561
HIGH_LD	rs4845130	1:206872487-206872487	A	intron_variant	MODIFIER	MAPKAPK2	ENSG00000162889	Transcript	ENST00000367103.3	protein_coding	-	1/9	-	-	-	-	-	-	-	rs4845130	-	1	-	HGNC	6887	-	-	-	-	-	-	-	-	-	-	-	-	-	1.007	-0.148826
HIGH_LD	rs4845130	1:206872487-206872487	C	intron_variant	MODIFIER	MAPKAPK2	ENSG00000162889	Transcript	ENST00000367103.3	protein_coding	-	1/9	-	-	-	-	-	-	-	rs4845130	-	1	-	HGNC	6887	-	-	-	-	-	-	-	-	-	-	-	-	-	0.689	-0.205476
HIGH_LD	rs4845130	1:206872487-206872487	T	intron_variant	MODIFIER	MAPKAPK2	ENSG00000162889	Transcript	ENST00000367103.3	protein_coding	-	1/9	-	-	-	-	-	-	-	rs4845130	-	1	-	HGNC	6887	-	-	-	-	-	-	-	-	-	-	-	-	-	0.736	-0.19561
HIGH_LD	rs35125368	1:206872631-206872631	A	intron_variant	MODIFIER	MAPKAPK2	ENSG00000162889	Transcript	ENST00000294981.4	protein_coding	-	1/9	-	-	-	-	-	-	-	rs35125368	-	1	-	HGNC	6887	-	-	-	-	0.0643	-	-	-	-	-	-	-	-	4.885	0.137832
HIGH_LD	rs35125368	1:206872631-206872631	A	intron_variant	MODIFIER	MAPKAPK2	ENSG00000162889	Transcript	ENST00000367103.3	protein_coding	-	1/9	-	-	-	-	-	-	-	rs35125368	-	1	-	HGNC	6887	-	-	-	-	0.0643	-	-	-	-	-	-	-	-	4.885	0.137832
HIGH_LD	rs142636837	1:206873303-206873303	TC	intron_variant	MODIFIER	MAPKAPK2	ENSG00000162889	Transcript	ENST00000294981.4	protein_coding	-	1/9	-	-	-	-	-	-	-	rs142636837	-	1	-	HGNC	6887	-	-	-	-	-	-	-	-	-	-	-	-	-	0.572	-0.233541
HIGH_LD	rs142636837	1:206873303-206873303	TCTC	intron_variant	MODIFIER	MAPKAPK2	ENSG00000162889	Transcript	ENST00000294981.4	protein_coding	-	1/9	-	-	-	-	-	-	-	rs142636837	-	1	-	HGNC	6887	-	-	-	-	0.1236	-	-	-	-	-	-	-	-	0.543	-0.241251
HIGH_LD	rs142636837	1:206873303-206873303	TCTCTC	intron_variant	MODIFIER	MAPKAPK2	ENSG00000162889	Transcript	ENST00000294981.4	protein_coding	-	1/9	-	-	-	-	-	-	-	rs142636837	-	1	-	HGNC	6887	-	-	-	-	-	-	-	-	-	-	-	-	-	-	-
HIGH_LD	rs142636837	1:206873303-206873303	TCTCTCTC	intron_variant	MODIFIER	MAPKAPK2	ENSG00000162889	Transcript	ENST00000294981.4	protein_coding	-	1/9	-	-	-	-	-	-	-	rs142636837	-	1	-	HGNC	6887	-	-	-	-	-	-	-	-	-	-	-	-	-	0.489	-0.256672
HIGH_LD	rs142636837	1:206873303-206873303	TCTCTCTCTC	intron_variant	MODIFIER	MAPKAPK2	ENSG00000162889	Transcript	ENST00000294981.4	protein_coding	-	1/9	-	-	-	-	-	-	-	rs142636837	-	1	-	HGNC	6887	-	-	-	-	-	-	-	-	-	-	-	-	-	-	-
HIGH_LD	rs142636837	1:206873303-206873303	TC	intron_variant	MODIFIER	MAPKAPK2	ENSG00000162889	Transcript	ENST00000367103.3	protein_coding	-	1/9	-	-	-	-	-	-	-	rs142636837	-	1	-	HGNC	6887	-	-	-	-	-	-	-	-	-	-	-	-	-	0.572	-0.233541
HIGH_LD	rs142636837	1:206873303-206873303	TCTC	intron_variant	MODIFIER	MAPKAPK2	ENSG00000162889	Transcript	ENST00000367103.3	protein_coding	-	1/9	-	-	-	-	-	-	-	rs142636837	-	1	-	HGNC	6887	-	-	-	-	0.1236	-	-	-	-	-	-	-	-	0.543	-0.241251
HIGH_LD	rs142636837	1:206873303-206873303	TCTCTC	intron_variant	MODIFIER	MAPKAPK2	ENSG00000162889	Transcript	ENST00000367103.3	protein_coding	-	1/9	-	-	-	-	-	-	-	rs142636837	-	1	-	HGNC	6887	-	-	-	-	-	-	-	-	-	-	-	-	-	-	-
HIGH_LD	rs142636837	1:206873303-206873303	TCTCTCTC	intron_variant	MODIFIER	MAPKAPK2	ENSG00000162889	Transcript	ENST00000367103.3	protein_coding	-	1/9	-	-	-	-	-	-	-	rs142636837	-	1	-	HGNC	6887	-	-	-	-	-	-	-	-	-	-	-	-	-	0.489	-0.256672
HIGH_LD	rs142636837	1:206873303-206873303	TCTCTCTCTC	intron_variant	MODIFIER	MAPKAPK2	ENSG00000162889	Transcript	ENST00000367103.3	protein_coding	-	1/9	-	-	-	-	-	-	-	rs142636837	-	1	-	HGNC	6887	-	-	-	-	-	-	-	-	-	-	-	-	-	-	-
HIGH_LD	rs142636837	1:206873303-206873303	TC	regulatory_region_variant	MODIFIER	-	-	RegulatoryFeature	ENSR00000957885	promoter	-	-	-	-	-	-	-	-	-	rs142636837	-	-	-	-	-	-	-	-	-	-	-	-	-	-	-	-	-	-	0.572	-0.233541
HIGH_LD	rs142636837	1:206873303-206873303	TCTC	regulatory_region_variant	MODIFIER	-	-	RegulatoryFeature	ENSR00000957885	promoter	-	-	-	-	-	-	-	-	-	rs142636837	-	-	-	-	-	-	-	-	-	0.1236	-	-	-	-	-	-	-	-	0.543	-0.241251
HIGH_LD	rs142636837	1:206873303-206873303	TCTCTC	regulatory_region_variant	MODIFIER	-	-	RegulatoryFeature	ENSR00000957885	promoter	-	-	-	-	-	-	-	-	-	rs142636837	-	-	-	-	-	-	-	-	-	-	-	-	-	-	-	-	-	-	-	-
HIGH_LD	rs142636837	1:206873303-206873303	TCTCTCTC	regulatory_region_variant	MODIFIER	-	-	RegulatoryFeature	ENSR00000957885	promoter	-	-	-	-	-	-	-	-	-	rs142636837	-	-	-	-	-	-	-	-	-	-	-	-	-	-	-	-	-	-	0.489	-0.256672
HIGH_LD	rs142636837	1:206873303-206873303	TCTCTCTCTC	regulatory_region_variant	MODIFIER	-	-	RegulatoryFeature	ENSR00000957885	promoter	-	-	-	-	-	-	-	-	-	rs142636837	-	-	-	-	-	-	-	-	-	-	-	-	-	-	-	-	-	-	-	-
HIGH_LD	rs4240845	1:206875697-206875697	A	intron_variant	MODIFIER	MAPKAPK2	ENSG00000162889	Transcript	ENST00000294981.4	protein_coding	-	1/9	-	-	-	-	-	-	-	rs4240845	-	1	-	HGNC	6887	-	-	-	-	-	-	-	-	-	-	-	-	-	1.404	-0.099614
HIGH_LD	rs4240845	1:206875697-206875697	C	intron_variant	MODIFIER	MAPKAPK2	ENSG00000162889	Transcript	ENST00000294981.4	protein_coding	-	1/9	-	-	-	-	-	-	-	rs4240845	-	1	-	HGNC	6887	-	-	-	-	-	-	-	-	-	-	-	-	-	1.57	-0.082704
HIGH_LD	rs4240845	1:206875697-206875697	A	intron_variant	MODIFIER	MAPKAPK2	ENSG00000162889	Transcript	ENST00000367103.3	protein_coding	-	1/9	-	-	-	-	-	-	-	rs4240845	-	1	-	HGNC	6887	-	-	-	-	-	-	-	-	-	-	-	-	-	1.404	-0.099614
HIGH_LD	rs4240845	1:206875697-206875697	C	intron_variant	MODIFIER	MAPKAPK2	ENSG00000162889	Transcript	ENST00000367103.3	protein_coding	-	1/9	-	-	-	-	-	-	-	rs4240845	-	1	-	HGNC	6887	-	-	-	-	-	-	-	-	-	-	-	-	-	1.57	-0.082704
HIGH_LD	rs4240845	1:206875697-206875697	A	regulatory_region_variant	MODIFIER	-	-	RegulatoryFeature	ENSR00000957891	CTCF_binding_site	-	-	-	-	-	-	-	-	-	rs4240845	-	-	-	-	-	-	-	-	-	-	-	-	-	-	-	-	-	-	1.404	-0.099614
HIGH_LD	rs4240845	1:206875697-206875697	C	regulatory_region_variant	MODIFIER	-	-	RegulatoryFeature	ENSR00000957891	CTCF_binding_site	-	-	-	-	-	-	-	-	-	rs4240845	-	-	-	-	-	-	-	-	-	-	-	-	-	-	-	-	-	-	1.57	-0.082704
HIGH_LD	rs12028997	1:206882358-206882358	T	intron_variant	MODIFIER	MAPKAPK2	ENSG00000162889	Transcript	ENST00000294981.4	protein_coding	-	1/9	-	-	-	-	-	-	-	rs12028997	-	1	-	HGNC	6887	-	-	-	-	0.1234	-	-	-	-	-	-	-	-	6.988	0.282879
HIGH_LD	rs12028997	1:206882358-206882358	T	intron_variant	MODIFIER	MAPKAPK2	ENSG00000162889	Transcript	ENST00000367103.3	protein_coding	-	1/9	-	-	-	-	-	-	-	rs12028997	-	1	-	HGNC	6887	-	-	-	-	0.1234	-	-	-	-	-	-	-	-	6.988	0.282879
HIGH_LD	rs12028997	1:206882358-206882358	T	regulatory_region_variant	MODIFIER	-	-	RegulatoryFeature	ENSR00000957884	promoter	-	-	-	-	-	-	-	-	-	rs12028997	-	-	-	-	-	-	-	-	-	0.1234	-	-	-	-	-	-	-	-	6.988	0.282879
HIGH_LD	rs12030124	1:206883853-206883853	T	intron_variant	MODIFIER	MAPKAPK2	ENSG00000162889	Transcript	ENST00000294981.4	protein_coding	-	1/9	-	-	-	-	-	-	-	rs12030124	-	1	-	HGNC	6887	-	-	-	-	0.1284	-	-	-	-	-	-	-	-	0.241	-0.359401
HIGH_LD	rs12030124	1:206883853-206883853	T	intron_variant	MODIFIER	MAPKAPK2	ENSG00000162889	Transcript	ENST00000367103.3	protein_coding	-	1/9	-	-	-	-	-	-	-	rs12030124	-	1	-	HGNC	6887	-	-	-	-	0.1284	-	-	-	-	-	-	-	-	0.241	-0.359401
HIGH_LD	rs55730781	1:206895361-206895361	T	intron_variant	MODIFIER	MAPKAPK2	ENSG00000162889	Transcript	ENST00000294981.4	protein_coding	-	1/9	-	-	-	-	-	-	-	rs55730781	-	1	-	HGNC	6887	-	-	-	-	0.1262	-	-	-	-	-	-	-	-	1.591	-0.080639
HIGH_LD	rs55730781	1:206895361-206895361	T	intron_variant	MODIFIER	MAPKAPK2	ENSG00000162889	Transcript	ENST00000367103.3	protein_coding	-	1/9	-	-	-	-	-	-	-	rs55730781	-	1	-	HGNC	6887	-	-	-	-	0.1262	-	-	-	-	-	-	-	-	1.591	-0.080639
HIGH_LD	rs4240847	1:206896622-206896622	A	intron_variant	MODIFIER	MAPKAPK2	ENSG00000162889	Transcript	ENST00000294981.4	protein_coding	-	1/9	-	-	-	-	-	-	-	rs4240847	-	1	-	HGNC	6887	-	-	-	-	-	-	-	-	27107574,23094074,20805296	-	-	-	-	6.452	0.242725
HIGH_LD	rs4240847	1:206896622-206896622	G	intron_variant	MODIFIER	MAPKAPK2	ENSG00000162889	Transcript	ENST00000294981.4	protein_coding	-	1/9	-	-	-	-	-	-	-	rs4240847	-	1	-	HGNC	6887	-	-	-	-	-	-	-	-	27107574,23094074,20805296	-	-	-	-	6.264	0.229278
HIGH_LD	rs4240847	1:206896622-206896622	A	intron_variant	MODIFIER	MAPKAPK2	ENSG00000162889	Transcript	ENST00000367103.3	protein_coding	-	1/9	-	-	-	-	-	-	-	rs4240847	-	1	-	HGNC	6887	-	-	-	-	-	-	-	-	27107574,23094074,20805296	-	-	-	-	6.452	0.242725
HIGH_LD	rs4240847	1:206896622-206896622	G	intron_variant	MODIFIER	MAPKAPK2	ENSG00000162889	Transcript	ENST00000367103.3	protein_coding	-	1/9	-	-	-	-	-	-	-	rs4240847	-	1	-	HGNC	6887	-	-	-	-	-	-	-	-	27107574,23094074,20805296	-	-	-	-	6.264	0.229278
HIGH_LD	rs4240847	1:206896622-206896622	A	regulatory_region_variant	MODIFIER	-	-	RegulatoryFeature	ENSR00000957895	CTCF_binding_site	-	-	-	-	-	-	-	-	-	rs4240847	-	-	-	-	-	-	-	-	-	-	-	-	-	27107574,23094074,20805296	-	-	-	-	6.452	0.242725
HIGH_LD	rs4240847	1:206896622-206896622	G	regulatory_region_variant	MODIFIER	-	-	RegulatoryFeature	ENSR00000957895	CTCF_binding_site	-	-	-	-	-	-	-	-	-	rs4240847	-	-	-	-	-	-	-	-	-	-	-	-	-	27107574,23094074,20805296	-	-	-	-	6.264	0.229278
HIGH_LD	rs4240848	1:206896750-206896750	C	intron_variant	MODIFIER	MAPKAPK2	ENSG00000162889	Transcript	ENST00000294981.4	protein_coding	-	1/9	-	-	-	-	-	-	-	rs4240848	-	1	-	HGNC	6887	-	-	-	-	0.7911	-	-	-	-	-	-	-	-	2.113	-0.036004
HIGH_LD	rs4240848	1:206896750-206896750	C	intron_variant	MODIFIER	MAPKAPK2	ENSG00000162889	Transcript	ENST00000367103.3	protein_coding	-	1/9	-	-	-	-	-	-	-	rs4240848	-	1	-	HGNC	6887	-	-	-	-	0.7911	-	-	-	-	-	-	-	-	2.113	-0.036004
HIGH_LD	rs4240848	1:206896750-206896750	C	regulatory_region_variant	MODIFIER	-	-	RegulatoryFeature	ENSR00000957895	CTCF_binding_site	-	-	-	-	-	-	-	-	-	rs4240848	-	-	-	-	-	-	-	-	-	0.7911	-	-	-	-	-	-	-	-	2.113	-0.036004
HIGH_LD	rs4607880	1:206897481-206897481	C	intron_variant	MODIFIER	MAPKAPK2	ENSG00000162889	Transcript	ENST00000294981.4	protein_coding	-	1/9	-	-	-	-	-	-	-	rs4607880	-	1	-	HGNC	6887	-	-	-	-	-	-	-	-	-	-	-	-	-	4.481	0.112946
HIGH_LD	rs4607880	1:206897481-206897481	G	intron_variant	MODIFIER	MAPKAPK2	ENSG00000162889	Transcript	ENST00000294981.4	protein_coding	-	1/9	-	-	-	-	-	-	-	rs4607880	-	1	-	HGNC	6887	-	-	-	-	-	-	-	-	-	-	-	-	-	4.837	0.134851
HIGH_LD	rs4607880	1:206897481-206897481	C	intron_variant	MODIFIER	MAPKAPK2	ENSG00000162889	Transcript	ENST00000367103.3	protein_coding	-	1/9	-	-	-	-	-	-	-	rs4607880	-	1	-	HGNC	6887	-	-	-	-	-	-	-	-	-	-	-	-	-	4.481	0.112946
HIGH_LD	rs4607880	1:206897481-206897481	G	intron_variant	MODIFIER	MAPKAPK2	ENSG00000162889	Transcript	ENST00000367103.3	protein_coding	-	1/9	-	-	-	-	-	-	-	rs4607880	-	1	-	HGNC	6887	-	-	-	-	-	-	-	-	-	-	-	-	-	4.837	0.134851
HIGH_LD	rs4607880	1:206897481-206897481	C	regulatory_region_variant	MODIFIER	-	-	RegulatoryFeature	ENSR00000256360	CTCF_binding_site	-	-	-	-	-	-	-	-	-	rs4607880	-	-	-	-	-	-	-	-	-	-	-	-	-	-	-	-	-	-	4.481	0.112946
HIGH_LD	rs4607880	1:206897481-206897481	G	regulatory_region_variant	MODIFIER	-	-	RegulatoryFeature	ENSR00000256360	CTCF_binding_site	-	-	-	-	-	-	-	-	-	rs4607880	-	-	-	-	-	-	-	-	-	-	-	-	-	-	-	-	-	-	4.837	0.134851
HIGH_LD	rs45514798	1:206902471-206902471	A	intron_variant	MODIFIER	MAPKAPK2	ENSG00000162889	Transcript	ENST00000294981.4	protein_coding	-	3/9	-	-	-	-	-	-	-	rs45514798	-	1	-	HGNC	6887	-	-	-	-	0.0587	-	-	-	27107574,23744329	-	-	-	-	3.995	0.083692
HIGH_LD	rs45514798	1:206902471-206902471	A	intron_variant	MODIFIER	MAPKAPK2	ENSG00000162889	Transcript	ENST00000367103.3	protein_coding	-	3/9	-	-	-	-	-	-	-	rs45514798	-	1	-	HGNC	6887	-	-	-	-	0.0587	-	-	-	27107574,23744329	-	-	-	-	3.995	0.083692
HIGH_LD	rs45514798	1:206902471-206902471	A	intron_variant,non_coding_transcript_variant	MODIFIER	MAPKAPK2	ENSG00000162889	Transcript	ENST00000493447.1	processed_transcript	-	1/1	-	-	-	-	-	-	-	rs45514798	-	1	-	HGNC	6887	-	-	-	-	0.0587	-	-	-	27107574,23744329	-	-	-	-	3.995	0.083692
HIGH_LD	rs60534074	1:206909005-206909005	T	regulatory_region_variant	MODIFIER	-	-	RegulatoryFeature	ENSR00000957898	promoter_flanking_region	-	-	-	-	-	-	-	-	-	rs60534074	-	-	-	-	-	-	-	-	-	0.121	-	-	-	-	-	-	-	-	0.519	-0.247872
HIGH_LD	rs60534074	1:206909005-206909005	T	regulatory_region_variant	MODIFIER	-	-	RegulatoryFeature	ENSR00000957899	CTCF_binding_site	-	-	-	-	-	-	-	-	-	rs60534074	-	-	-	-	-	-	-	-	-	0.121	-	-	-	-	-	-	-	-	0.519	-0.247872
HIGH_LD	rs55715735	1:206909450-206909450	A	regulatory_region_variant	MODIFIER	-	-	RegulatoryFeature	ENSR00000957898	promoter_flanking_region	-	-	-	-	-	-	-	-	-	rs55715735	-	-	-	-	-	-	-	-	-	0.0605	-	-	-	-	-	-	-	-	2.985	0.023125
HIGH_LD	rs55715735	1:206909450-206909450	A	regulatory_region_variant	MODIFIER	-	-	RegulatoryFeature	ENSR00000957899	CTCF_binding_site	-	-	-	-	-	-	-	-	-	rs55715735	-	-	-	-	-	-	-	-	-	0.0605	-	-	-	-	-	-	-	-	2.985	0.023125
HIGH_LD	rs72755091	1:206912418-206912418	T	regulatory_region_variant	MODIFIER	-	-	RegulatoryFeature	ENSR00000256361	CTCF_binding_site	-	-	-	-	-	-	-	-	-	rs72755091	-	-	-	-	-	-	-	-	-	0.0645	-	-	-	-	-	-	-	-	3.29	0.04168
HIGH_LD	rs72755091	1:206912418-206912418	T	regulatory_region_variant	MODIFIER	-	-	RegulatoryFeature	ENSR00000957898	promoter_flanking_region	-	-	-	-	-	-	-	-	-	rs72755091	-	-	-	-	-	-	-	-	-	0.0645	-	-	-	-	-	-	-	-	3.29	0.04168
HIGH_LD	rs72755091	1:206912418-206912418	T	TF_binding_site_variant	MODIFIER	-	-	MotifFeature	ENSM00532196578	-	-	-	-	-	-	-	-	-	-	rs72755091	-	1	-	-	-	-	-	-	-	0.0645	-	-	-	-	ENSM00532196578	19	N	-0.008	3.29	0.04168
HIGH_LD	rs72755091	1:206912418-206912418	T	TF_binding_site_variant	MODIFIER	-	-	MotifFeature	ENSM00532480249	-	-	-	-	-	-	-	-	-	-	rs72755091	-	1	-	-	-	-	-	-	-	0.0645	-	-	-	-	ENSM00532480249	2	N	-0.061	3.29	0.04168
HIGH_LD	rs72755091	1:206912418-206912418	T	TF_binding_site_variant	MODIFIER	-	-	MotifFeature	ENSM00524849038	-	-	-	-	-	-	-	-	-	-	rs72755091	-	-1	-	-	-	-	-	-	-	0.0645	-	-	-	-	ENSM00524849038	13	N	-0.031	3.29	0.04168
HIGH_LD	rs72755091	1:206912418-206912418	T	TF_binding_site_variant	MODIFIER	-	-	MotifFeature	ENSM00531032360	-	-	-	-	-	-	-	-	-	-	rs72755091	-	-1	-	-	-	-	-	-	-	0.0645	-	-	-	-	ENSM00531032360	1	N	-0.014	3.29	0.04168
HIGH_LD	rs4658795	1:245846523-245846523	A	intron_variant	MODIFIER	KIF26B	ENSG00000162849	Transcript	ENST00000366518.4	protein_coding	-	7/11	-	-	-	-	-	-	-	rs4658795	-	1	-	HGNC	25484	-	-	-	-	0.152	-	-	-	-	-	-	-	-	0.395	-0.288269
HIGH_LD	rs4658795	1:245846523-245846523	A	intron_variant	MODIFIER	KIF26B	ENSG00000162849	Transcript	ENST00000407071.2	protein_coding	-	10/14	-	-	-	-	-	-	-	rs4658795	-	1	-	HGNC	25484	-	-	-	-	0.152	-	-	-	-	-	-	-	-	0.395	-0.288269
HIGH_LD	rs4658795	1:245846523-245846523	A	intron_variant,non_coding_transcript_variant	MODIFIER	KIF26B	ENSG00000162849	Transcript	ENST00000483253.1	retained_intron	-	1/2	-	-	-	-	-	-	-	rs4658795	-	1	-	HGNC	25484	-	-	-	-	0.152	-	-	-	-	-	-	-	-	0.395	-0.288269
HIGH_LD	rs4658795	1:245846523-245846523	A	regulatory_region_variant	MODIFIER	-	-	RegulatoryFeature	ENSR00000966414	promoter_flanking_region	-	-	-	-	-	-	-	-	-	rs4658795	-	-	-	-	-	-	-	-	-	0.152	-	-	-	-	-	-	-	-	0.395	-0.288269
HIGH_LD	rs10924303	1:245847034-245847034	T	intron_variant	MODIFIER	KIF26B	ENSG00000162849	Transcript	ENST00000366518.4	protein_coding	-	7/11	-	-	-	-	-	-	-	rs10924303	-	1	-	HGNC	25484	-	-	-	-	0.0755	-	-	-	-	-	-	-	-	0.639	-0.216876
HIGH_LD	rs10924303	1:245847034-245847034	T	intron_variant	MODIFIER	KIF26B	ENSG00000162849	Transcript	ENST00000407071.2	protein_coding	-	10/14	-	-	-	-	-	-	-	rs10924303	-	1	-	HGNC	25484	-	-	-	-	0.0755	-	-	-	-	-	-	-	-	0.639	-0.216876
HIGH_LD	rs10924303	1:245847034-245847034	T	intron_variant,non_coding_transcript_variant	MODIFIER	KIF26B	ENSG00000162849	Transcript	ENST00000483253.1	retained_intron	-	1/2	-	-	-	-	-	-	-	rs10924303	-	1	-	HGNC	25484	-	-	-	-	0.0755	-	-	-	-	-	-	-	-	0.639	-0.216876
HIGH_LD	rs10924303	1:245847034-245847034	T	regulatory_region_variant	MODIFIER	-	-	RegulatoryFeature	ENSR00000966414	promoter_flanking_region	-	-	-	-	-	-	-	-	-	rs10924303	-	-	-	-	-	-	-	-	-	0.0755	-	-	-	-	-	-	-	-	0.639	-0.216876
HIGH_LD	rs10924304	1:245847148-245847148	C	intron_variant	MODIFIER	KIF26B	ENSG00000162849	Transcript	ENST00000366518.4	protein_coding	-	7/11	-	-	-	-	-	-	-	rs10924304	-	1	-	HGNC	25484	-	-	-	-	0.1564	-	-	-	-	-	-	-	-	0.396	-0.287953
HIGH_LD	rs10924304	1:245847148-245847148	C	intron_variant	MODIFIER	KIF26B	ENSG00000162849	Transcript	ENST00000407071.2	protein_coding	-	10/14	-	-	-	-	-	-	-	rs10924304	-	1	-	HGNC	25484	-	-	-	-	0.1564	-	-	-	-	-	-	-	-	0.396	-0.287953
HIGH_LD	rs10924304	1:245847148-245847148	C	intron_variant,non_coding_transcript_variant	MODIFIER	KIF26B	ENSG00000162849	Transcript	ENST00000483253.1	retained_intron	-	1/2	-	-	-	-	-	-	-	rs10924304	-	1	-	HGNC	25484	-	-	-	-	0.1564	-	-	-	-	-	-	-	-	0.396	-0.287953
HIGH_LD	rs10924304	1:245847148-245847148	C	regulatory_region_variant	MODIFIER	-	-	RegulatoryFeature	ENSR00000966414	promoter_flanking_region	-	-	-	-	-	-	-	-	-	rs10924304	-	-	-	-	-	-	-	-	-	0.1564	-	-	-	-	-	-	-	-	0.396	-0.287953
LEAD	rs72764846	1:245847455-245847455	A	intron_variant	MODIFIER	KIF26B	ENSG00000162849	Transcript	ENST00000366518.4	protein_coding	-	7/11	-	-	-	-	-	-	-	rs72764846	-	1	-	HGNC	25484	-	-	-	-	0.0727	-	-	-	-	-	-	-	-	0.228	-0.367114
LEAD	rs72764846	1:245847455-245847455	T	intron_variant	MODIFIER	KIF26B	ENSG00000162849	Transcript	ENST00000366518.4	protein_coding	-	7/11	-	-	-	-	-	-	-	rs72764846	-	1	-	HGNC	25484	-	-	-	-	-	-	-	-	-	-	-	-	-	0.163	-0.414781
LEAD	rs72764846	1:245847455-245847455	A	intron_variant	MODIFIER	KIF26B	ENSG00000162849	Transcript	ENST00000407071.2	protein_coding	-	10/14	-	-	-	-	-	-	-	rs72764846	-	1	-	HGNC	25484	-	-	-	-	0.0727	-	-	-	-	-	-	-	-	0.228	-0.367114
LEAD	rs72764846	1:245847455-245847455	T	intron_variant	MODIFIER	KIF26B	ENSG00000162849	Transcript	ENST00000407071.2	protein_coding	-	10/14	-	-	-	-	-	-	-	rs72764846	-	1	-	HGNC	25484	-	-	-	-	-	-	-	-	-	-	-	-	-	0.163	-0.414781
LEAD	rs72764846	1:245847455-245847455	A	intron_variant,non_coding_transcript_variant	MODIFIER	KIF26B	ENSG00000162849	Transcript	ENST00000483253.1	retained_intron	-	1/2	-	-	-	-	-	-	-	rs72764846	-	1	-	HGNC	25484	-	-	-	-	0.0727	-	-	-	-	-	-	-	-	0.228	-0.367114
LEAD	rs72764846	1:245847455-245847455	T	intron_variant,non_coding_transcript_variant	MODIFIER	KIF26B	ENSG00000162849	Transcript	ENST00000483253.1	retained_intron	-	1/2	-	-	-	-	-	-	-	rs72764846	-	1	-	HGNC	25484	-	-	-	-	-	-	-	-	-	-	-	-	-	0.163	-0.414781
LEAD	rs72764846	1:245847455-245847455	A	regulatory_region_variant	MODIFIER	-	-	RegulatoryFeature	ENSR00000966414	promoter_flanking_region	-	-	-	-	-	-	-	-	-	rs72764846	-	-	-	-	-	-	-	-	-	0.0727	-	-	-	-	-	-	-	-	0.228	-0.367114
LEAD	rs72764846	1:245847455-245847455	T	regulatory_region_variant	MODIFIER	-	-	RegulatoryFeature	ENSR00000966414	promoter_flanking_region	-	-	-	-	-	-	-	-	-	rs72764846	-	-	-	-	-	-	-	-	-	-	-	-	-	-	-	-	-	-	0.163	-0.414781
HIGH_LD	rs72764847	1:245847956-245847956	A	intron_variant	MODIFIER	KIF26B	ENSG00000162849	Transcript	ENST00000366518.4	protein_coding	-	8/11	-	-	-	-	-	-	-	rs72764847	-	1	-	HGNC	25484	-	-	-	-	0.0675	-	-	-	-	-	-	-	-	1.031	-0.145413
HIGH_LD	rs72764847	1:245847956-245847956	A	intron_variant	MODIFIER	KIF26B	ENSG00000162849	Transcript	ENST00000407071.2	protein_coding	-	11/14	-	-	-	-	-	-	-	rs72764847	-	1	-	HGNC	25484	-	-	-	-	0.0675	-	-	-	-	-	-	-	-	1.031	-0.145413
HIGH_LD	rs72764847	1:245847956-245847956	A	intron_variant,non_coding_transcript_variant	MODIFIER	KIF26B	ENSG00000162849	Transcript	ENST00000483253.1	retained_intron	-	2/2	-	-	-	-	-	-	-	rs72764847	-	1	-	HGNC	25484	-	-	-	-	0.0675	-	-	-	-	-	-	-	-	1.031	-0.145413
HIGH_LD	rs72764847	1:245847956-245847956	A	regulatory_region_variant	MODIFIER	-	-	RegulatoryFeature	ENSR00000966414	promoter_flanking_region	-	-	-	-	-	-	-	-	-	rs72764847	-	-	-	-	-	-	-	-	-	0.0675	-	-	-	-	-	-	-	-	1.031	-0.145413
HIGH_LD	rs61744485	1:245849000-245849000	T	non_coding_transcript_exon_variant	MODIFIER	KIF26B	ENSG00000162849	Transcript	ENST00000483253.1	retained_intron	3/3	-	-	-	646	-	-	-	-	rs61744485	-	1	-	HGNC	25484	-	-	-	-	0.0819	-	-	-	-	-	-	-	-	0.041	-0.603009
HIGH_LD	rs871840	1:245850095-245850095	T	non_coding_transcript_exon_variant	MODIFIER	KIF26B	ENSG00000162849	Transcript	ENST00000483253.1	retained_intron	3/3	-	-	-	1741	-	-	-	-	rs871840	-	1	-	HGNC	25484	-	-	-	-	0.1456	-	-	-	-	-	-	-	-	0.426	-0.277036
HIGH_LD	rs4237399	10:8710918-8710918	C	regulatory_region_variant	MODIFIER	-	-	RegulatoryFeature	ENSR00000968987	CTCF_binding_site	-	-	-	-	-	-	-	-	-	rs4237399	-	-	-	-	-	-	-	-	-	-	-	-	-	-	-	-	-	-	0.755	-0.191742
HIGH_LD	rs4237399	10:8710918-8710918	G	regulatory_region_variant	MODIFIER	-	-	RegulatoryFeature	ENSR00000968987	CTCF_binding_site	-	-	-	-	-	-	-	-	-	rs4237399	-	-	-	-	-	-	-	-	-	-	-	-	-	-	-	-	-	-	0.874	-0.169837
HIGH_LD	rs827382	10:8719269-8719269	T	regulatory_region_variant	MODIFIER	-	-	RegulatoryFeature	ENSR00000968990	promoter_flanking_region	-	-	-	-	-	-	-	-	-	rs827382	-	-	-	-	-	-	-	-	-	0.7356	-	-	1	-	-	-	-	-	0.713	-0.200319
HIGH_LD	rs10795669	10:8720639-8720639	T	regulatory_region_variant	MODIFIER	-	-	RegulatoryFeature	ENSR00000968990	promoter_flanking_region	-	-	-	-	-	-	-	-	-	rs10795669	-	-	-	-	-	-	-	-	-	0.6136	-	-	-	-	-	-	-	-	4.68	0.125096
HIGH_LD	rs10905453	10:8744021-8744021	G	regulatory_region_variant	MODIFIER	-	-	RegulatoryFeature	ENSR00000968993	promoter_flanking_region	-	-	-	-	-	-	-	-	-	rs10905453	-	-	-	-	-	-	-	-	-	-	-	-	-	28869801	-	-	-	-	6.468	0.24391
HIGH_LD	rs10905453	10:8744021-8744021	T	regulatory_region_variant	MODIFIER	-	-	RegulatoryFeature	ENSR00000968993	promoter_flanking_region	-	-	-	-	-	-	-	-	-	rs10905453	-	-	-	-	-	-	-	-	-	-	-	-	-	28869801	-	-	-	-	6.243	0.227835
HIGH_LD	rs10905455	10:8773143-8773143	A	regulatory_region_variant	MODIFIER	-	-	RegulatoryFeature	ENSR00000968997	CTCF_binding_site	-	-	-	-	-	-	-	-	-	rs10905455	-	-	-	-	-	-	-	-	-	-	-	-	-	-	-	-	-	-	0.271	-0.342902
HIGH_LD	rs10905455	10:8773143-8773143	G	regulatory_region_variant	MODIFIER	-	-	RegulatoryFeature	ENSR00000968997	CTCF_binding_site	-	-	-	-	-	-	-	-	-	rs10905455	-	-	-	-	-	-	-	-	-	-	-	-	-	-	-	-	-	-	0.254	-0.352194
HIGH_LD	rs10905455	10:8773143-8773143	T	regulatory_region_variant	MODIFIER	-	-	RegulatoryFeature	ENSR00000968997	CTCF_binding_site	-	-	-	-	-	-	-	-	-	rs10905455	-	-	-	-	-	-	-	-	-	-	-	-	-	-	-	-	-	-	0.373	-0.296353
HIGH_LD	rs5011832	10:21782842-21782842	C	3_prime_UTR_variant	MODIFIER	CASC10	ENSG00000204682	Transcript	ENST00000377113.5	protein_coding	2/2	-	-	-	2546	-	-	-	-	rs5011832	-	-1	-	HGNC	31448	-	-	-	-	0.2905	-	-	-	-	-	-	-	-	5.241	0.160489
HIGH_LD	rs5011832	10:21782842-21782842	C	regulatory_region_variant	MODIFIER	-	-	RegulatoryFeature	ENSR00000971599	promoter	-	-	-	-	-	-	-	-	-	rs5011832	-	-	-	-	-	-	-	-	-	0.2905	-	-	-	-	-	-	-	-	5.241	0.160489
HIGH_LD	rs12770228	10:21783634-21783634	A	3_prime_UTR_variant	MODIFIER	CASC10	ENSG00000204682	Transcript	ENST00000377113.5	protein_coding	2/2	-	-	-	1754	-	-	-	-	rs12770228	-	-1	-	HGNC	31448	-	-	-	-	0.1559	-	-	-	28405167,24755950,21804547	-	-	-	-	14.69	1.25113
HIGH_LD	rs12770228	10:21783634-21783634	A	regulatory_region_variant	MODIFIER	-	-	RegulatoryFeature	ENSR00000971599	promoter	-	-	-	-	-	-	-	-	-	rs12770228	-	-	-	-	-	-	-	-	-	0.1559	-	-	-	28405167,24755950,21804547	-	-	-	-	14.69	1.25113
HIGH_LD	rs12770228	10:21783634-21783634	A	regulatory_region_variant	MODIFIER	-	-	RegulatoryFeature	ENSR00000971600	CTCF_binding_site	-	-	-	-	-	-	-	-	-	rs12770228	-	-	-	-	-	-	-	-	-	0.1559	-	-	-	28405167,24755950,21804547	-	-	-	-	14.69	1.25113
HIGH_LD	rs35106872	10:21783752-21783752	G	3_prime_UTR_variant	MODIFIER	CASC10	ENSG00000204682	Transcript	ENST00000377113.5	protein_coding	2/2	-	-	-	1636	-	-	-	-	rs35106872	-	-1	-	HGNC	31448	-	-	-	-	0.2907	-	-	-	-	-	-	-	-	10.18	0.588878
HIGH_LD	rs35106872	10:21783752-21783752	G	regulatory_region_variant	MODIFIER	-	-	RegulatoryFeature	ENSR00000971599	promoter	-	-	-	-	-	-	-	-	-	rs35106872	-	-	-	-	-	-	-	-	-	0.2907	-	-	-	-	-	-	-	-	10.18	0.588878
HIGH_LD	rs35106872	10:21783752-21783752	G	regulatory_region_variant	MODIFIER	-	-	RegulatoryFeature	ENSR00000971600	CTCF_binding_site	-	-	-	-	-	-	-	-	-	rs35106872	-	-	-	-	-	-	-	-	-	0.2907	-	-	-	-	-	-	-	-	10.18	0.588878
HIGH_LD	rs11012726	10:21797272-21797272	C	regulatory_region_variant	MODIFIER	-	-	RegulatoryFeature	ENSR00000025400	promoter	-	-	-	-	-	-	-	-	-	rs11012726	-	-	-	-	-	-	-	-	-	0.1512	-	-	-	-	-	-	-	-	10.08	0.577459
HIGH_LD	rs138844120	10:21797567-21797567	AG	regulatory_region_variant	MODIFIER	-	-	RegulatoryFeature	ENSR00000025400	promoter	-	-	-	-	-	-	-	-	-	rs138844120	-	-	-	-	-	-	-	-	-	0.1492	-	-	-	-	-	-	-	-	6.228	0.226751
HIGH_LD	rs12256551	10:21799726-21799726	C	regulatory_region_variant	MODIFIER	-	-	RegulatoryFeature	ENSR00000025400	promoter	-	-	-	-	-	-	-	-	-	rs12256551	-	-	-	-	-	-	-	-	-	0.3293	-	-	-	-	-	-	-	-	22	2.30014
HIGH_LD	rs12256551	10:21799726-21799726	C	TF_binding_site_variant	MODIFIER	-	-	MotifFeature	ENSM00529023430	-	-	-	-	-	-	-	-	-	-	rs12256551	-	-1	-	-	-	-	-	-	-	0.3293	-	-	-	-	ENSM00529023430	4	Y	-0.114	22	2.30014
HIGH_LD	rs12256551	10:21799726-21799726	C	TF_binding_site_variant	MODIFIER	-	-	MotifFeature	ENSM00529118576	-	-	-	-	-	-	-	-	-	-	rs12256551	-	-1	-	-	-	-	-	-	-	0.3293	-	-	-	-	ENSM00529118576	4	Y	-0.086	22	2.30014
HIGH_LD	rs12256551	10:21799726-21799726	C	TF_binding_site_variant	MODIFIER	-	-	MotifFeature	ENSM00529161468	-	-	-	-	-	-	-	-	-	-	rs12256551	-	1	-	-	-	-	-	-	-	0.3293	-	-	-	-	ENSM00529161468	4	N	-0.047	22	2.30014
HIGH_LD	rs12256551	10:21799726-21799726	C	TF_binding_site_variant	MODIFIER	-	-	MotifFeature	ENSM00529175601	-	-	-	-	-	-	-	-	-	-	rs12256551	-	1	-	-	-	-	-	-	-	0.3293	-	-	-	-	ENSM00529175601	3	Y	-0.049	22	2.30014
HIGH_LD	rs12256551	10:21799726-21799726	C	TF_binding_site_variant	MODIFIER	-	-	MotifFeature	ENSM00529264732	-	-	-	-	-	-	-	-	-	-	rs12256551	-	1	-	-	-	-	-	-	-	0.3293	-	-	-	-	ENSM00529264732	4	Y	-0.078	22	2.30014
HIGH_LD	rs12256551	10:21799726-21799726	C	TF_binding_site_variant	MODIFIER	-	-	MotifFeature	ENSM00529279057	-	-	-	-	-	-	-	-	-	-	rs12256551	-	1	-	-	-	-	-	-	-	0.3293	-	-	-	-	ENSM00529279057	3	N	-0.091	22	2.30014
HIGH_LD	rs12256551	10:21799726-21799726	C	TF_binding_site_variant	MODIFIER	-	-	MotifFeature	ENSM00529460304	-	-	-	-	-	-	-	-	-	-	rs12256551	-	-1	-	-	-	-	-	-	-	0.3293	-	-	-	-	ENSM00529460304	4	Y	-0.043	22	2.30014
HIGH_LD	rs12256551	10:21799726-21799726	C	TF_binding_site_variant	MODIFIER	-	-	MotifFeature	ENSM00529503098	-	-	-	-	-	-	-	-	-	-	rs12256551	-	1	-	-	-	-	-	-	-	0.3293	-	-	-	-	ENSM00529503098	14	Y	-0.111	22	2.30014
HIGH_LD	rs12256551	10:21799726-21799726	C	TF_binding_site_variant	MODIFIER	-	-	MotifFeature	ENSM00529633138	-	-	-	-	-	-	-	-	-	-	rs12256551	-	1	-	-	-	-	-	-	-	0.3293	-	-	-	-	ENSM00529633138	3	N	-0.041	22	2.30014
HIGH_LD	rs370354743	10:21803421-21803421	A	3_prime_UTR_variant	MODIFIER	SKIDA1	ENSG00000180592	Transcript	ENST00000449193.2	protein_coding	4/4	-	-	-	5583-5584	-	-	-	-	rs370354743	-	-1	-	HGNC	32697	-	-	-	-	0.1997	-	-	-	-	-	-	-	-	14.56	1.22536
HIGH_LD	rs370354743	10:21803421-21803421	AA	3_prime_UTR_variant	MODIFIER	SKIDA1	ENSG00000180592	Transcript	ENST00000449193.2	protein_coding	4/4	-	-	-	5583-5584	-	-	-	-	rs370354743	-	-1	-	HGNC	32697	-	-	-	-	-	-	-	-	-	-	-	-	-	14.54	1.2215
HIGH_LD	rs370354743	10:21803421-21803421	AAA	3_prime_UTR_variant	MODIFIER	SKIDA1	ENSG00000180592	Transcript	ENST00000449193.2	protein_coding	4/4	-	-	-	5583-5584	-	-	-	-	rs370354743	-	-1	-	HGNC	32697	-	-	-	-	-	-	-	-	-	-	-	-	-	14.52	1.21765
HIGH_LD	rs370354743	10:21803421-21803421	AAAAAA	3_prime_UTR_variant	MODIFIER	SKIDA1	ENSG00000180592	Transcript	ENST00000449193.2	protein_coding	4/4	-	-	-	5583-5584	-	-	-	-	rs370354743	-	-1	-	HGNC	32697	-	-	-	-	-	-	-	-	-	-	-	-	-	-	-
HIGH_LD	rs370354743	10:21803421-21803421	A	regulatory_region_variant	MODIFIER	-	-	RegulatoryFeature	ENSR00000025400	promoter	-	-	-	-	-	-	-	-	-	rs370354743	-	-	-	-	-	-	-	-	-	0.1997	-	-	-	-	-	-	-	-	14.56	1.22536
HIGH_LD	rs370354743	10:21803421-21803421	AA	regulatory_region_variant	MODIFIER	-	-	RegulatoryFeature	ENSR00000025400	promoter	-	-	-	-	-	-	-	-	-	rs370354743	-	-	-	-	-	-	-	-	-	-	-	-	-	-	-	-	-	-	14.54	1.2215
HIGH_LD	rs370354743	10:21803421-21803421	AAA	regulatory_region_variant	MODIFIER	-	-	RegulatoryFeature	ENSR00000025400	promoter	-	-	-	-	-	-	-	-	-	rs370354743	-	-	-	-	-	-	-	-	-	-	-	-	-	-	-	-	-	-	14.52	1.21765
HIGH_LD	rs370354743	10:21803421-21803421	AAAAAA	regulatory_region_variant	MODIFIER	-	-	RegulatoryFeature	ENSR00000025400	promoter	-	-	-	-	-	-	-	-	-	rs370354743	-	-	-	-	-	-	-	-	-	-	-	-	-	-	-	-	-	-	-	-
HIGH_LD	rs946711	10:21806832-21806832	C	5_prime_UTR_variant	MODIFIER	SKIDA1	ENSG00000180592	Transcript	ENST00000444772.3	protein_coding	1/2	-	-	-	17	-	-	-	-	rs946711	-	-1	-	HGNC	32697	-	-	-	-	0.2119	-	-	-	-	-	-	-	-	17.5	1.80742
HIGH_LD	rs946711	10:21806832-21806832	C	5_prime_UTR_variant	MODIFIER	SKIDA1	ENSG00000180592	Transcript	ENST00000449193.2	protein_coding	4/4	-	-	-	2173	-	-	-	-	rs946711	-	-1	-	HGNC	32697	-	-	-	-	0.2119	-	-	-	-	-	-	-	-	17.5	1.80742
HIGH_LD	rs946711	10:21806832-21806832	C	regulatory_region_variant	MODIFIER	-	-	RegulatoryFeature	ENSR00000025400	promoter	-	-	-	-	-	-	-	-	-	rs946711	-	-	-	-	-	-	-	-	-	0.2119	-	-	-	-	-	-	-	-	17.5	1.80742
HIGH_LD	rs11384540	10:21807779-21807779	T	5_prime_UTR_variant	MODIFIER	SKIDA1	ENSG00000180592	Transcript	ENST00000449193.2	protein_coding	4/4	-	-	-	1225-1226	-	-	-	-	rs11384540	-	-1	-	HGNC	32697	-	-	-	-	-	-	-	-	-	-	-	-	-	15.69	1.47314
HIGH_LD	rs11384540	10:21807779-21807779	TT	5_prime_UTR_variant	MODIFIER	SKIDA1	ENSG00000180592	Transcript	ENST00000449193.2	protein_coding	4/4	-	-	-	1225-1226	-	-	-	-	rs11384540	-	-1	-	HGNC	32697	-	-	-	-	-	-	-	-	-	-	-	-	-	15.68	1.46928
HIGH_LD	rs11384540	10:21807779-21807779	TTT	5_prime_UTR_variant	MODIFIER	SKIDA1	ENSG00000180592	Transcript	ENST00000449193.2	protein_coding	4/4	-	-	-	1225-1226	-	-	-	-	rs11384540	-	-1	-	HGNC	32697	-	-	-	-	-	-	-	-	-	-	-	-	-	15.66	1.46543
HIGH_LD	rs11384540	10:21807779-21807779	TTTT	5_prime_UTR_variant	MODIFIER	SKIDA1	ENSG00000180592	Transcript	ENST00000449193.2	protein_coding	4/4	-	-	-	1225-1226	-	-	-	-	rs11384540	-	-1	-	HGNC	32697	-	-	-	-	-	-	-	-	-	-	-	-	-	15.64	1.46157
HIGH_LD	rs11384540	10:21807779-21807779	TTTTT	5_prime_UTR_variant	MODIFIER	SKIDA1	ENSG00000180592	Transcript	ENST00000449193.2	protein_coding	4/4	-	-	-	1225-1226	-	-	-	-	rs11384540	-	-1	-	HGNC	32697	-	-	-	-	-	-	-	-	-	-	-	-	-	-	-
HIGH_LD	rs11384540	10:21807779-21807779	T	regulatory_region_variant	MODIFIER	-	-	RegulatoryFeature	ENSR00000025400	promoter	-	-	-	-	-	-	-	-	-	rs11384540	-	-	-	-	-	-	-	-	-	-	-	-	-	-	-	-	-	-	15.69	1.47314
HIGH_LD	rs11384540	10:21807779-21807779	TT	regulatory_region_variant	MODIFIER	-	-	RegulatoryFeature	ENSR00000025400	promoter	-	-	-	-	-	-	-	-	-	rs11384540	-	-	-	-	-	-	-	-	-	-	-	-	-	-	-	-	-	-	15.68	1.46928
HIGH_LD	rs11384540	10:21807779-21807779	TTT	regulatory_region_variant	MODIFIER	-	-	RegulatoryFeature	ENSR00000025400	promoter	-	-	-	-	-	-	-	-	-	rs11384540	-	-	-	-	-	-	-	-	-	-	-	-	-	-	-	-	-	-	15.66	1.46543
HIGH_LD	rs11384540	10:21807779-21807779	TTTT	regulatory_region_variant	MODIFIER	-	-	RegulatoryFeature	ENSR00000025400	promoter	-	-	-	-	-	-	-	-	-	rs11384540	-	-	-	-	-	-	-	-	-	-	-	-	-	-	-	-	-	-	15.64	1.46157
HIGH_LD	rs11384540	10:21807779-21807779	TTTTT	regulatory_region_variant	MODIFIER	-	-	RegulatoryFeature	ENSR00000025400	promoter	-	-	-	-	-	-	-	-	-	rs11384540	-	-	-	-	-	-	-	-	-	-	-	-	-	-	-	-	-	-	-	-
HIGH_LD	rs11012730	10:21811487-21811487	A	intron_variant	MODIFIER	SKIDA1	ENSG00000180592	Transcript	ENST00000449193.2	protein_coding	-	2/3	-	-	-	-	-	-	-	rs11012730	-	-1	-	HGNC	32697	-	-	-	-	0.3251	-	-	-	-	-	-	-	-	5.717	0.191585
HIGH_LD	rs11012730	10:21811487-21811487	A	intron_variant,non_coding_transcript_variant	MODIFIER	SKIDA1	ENSG00000180592	Transcript	ENST00000487107.1	processed_transcript	-	1/2	-	-	-	-	-	-	-	rs11012730	-	-1	-	HGNC	32697	-	-	-	-	0.3251	-	-	-	-	-	-	-	-	5.717	0.191585
HIGH_LD	rs7084454	10:21821274-21821274	A	regulatory_region_variant	MODIFIER	-	-	RegulatoryFeature	ENSR00000025404	promoter	-	-	-	-	-	-	-	-	-	rs7084454	-	-	-	-	-	-	-	-	-	0.2422	-	-	-	24886216,23535730	-	-	-	-	11.8	0.791437
HIGH_LD	rs12251016	10:21821918-21821918	T	regulatory_region_variant	MODIFIER	-	-	RegulatoryFeature	ENSR00000025404	promoter	-	-	-	-	-	-	-	-	-	rs12251016	-	-	-	-	-	-	-	-	-	0.28	-	-	-	-	-	-	-	-	1.781	-0.063229
LEAD	rs10828247	10:21822856-21822856	G	regulatory_region_variant	MODIFIER	-	-	RegulatoryFeature	ENSR00000025404	promoter	-	-	-	-	-	-	-	-	-	rs10828247	-	-	-	-	-	-	-	-	-	0.28	-	-	-	23535730	-	-	-	-	9.224	0.482957
LEAD	rs10828247	10:21822856-21822856	G	regulatory_region_variant	MODIFIER	-	-	RegulatoryFeature	ENSR00000971607	CTCF_binding_site	-	-	-	-	-	-	-	-	-	rs10828247	-	-	-	-	-	-	-	-	-	0.28	-	-	-	23535730	-	-	-	-	9.224	0.482957
LEAD	rs10828247	10:21822856-21822856	G	TF_binding_site_variant	MODIFIER	-	-	MotifFeature	ENSM00529948122	-	-	-	-	-	-	-	-	-	-	rs10828247	-	-1	-	-	-	-	-	-	-	0.28	-	-	-	23535730	ENSM00529948122	7	N	0.043	9.224	0.482957
HIGH_LD	rs10828248	10:21824619-21824619	G	intron_variant	MODIFIER	MLLT10	ENSG00000078403	Transcript	ENST00000307729.7	protein_coding	-	2/22	-	-	-	-	-	-	-	rs10828248	-	1	-	HGNC	16063	-	-	-	-	0.28	-	-	-	-	-	-	-	-	3.906	0.078393
HIGH_LD	rs10828248	10:21824619-21824619	G	intron_variant	MODIFIER	MLLT10	ENSG00000078403	Transcript	ENST00000377059.3	protein_coding	-	1/21	-	-	-	-	-	-	-	rs10828248	-	1	-	HGNC	16063	-	-	-	-	0.28	-	-	-	-	-	-	-	-	3.906	0.078393
HIGH_LD	rs10828248	10:21824619-21824619	G	intron_variant	MODIFIER	MLLT10	ENSG00000078403	Transcript	ENST00000377072.3	protein_coding	-	2/23	-	-	-	-	-	-	-	rs10828248	-	1	-	HGNC	16063	-	-	-	-	0.28	-	-	-	-	-	-	-	-	3.906	0.078393
HIGH_LD	rs10828248	10:21824619-21824619	G	intron_variant	MODIFIER	MLLT10	ENSG00000078403	Transcript	ENST00000377091.2	protein_coding	-	2/4	-	-	-	-	-	-	-	rs10828248	-	1	-	HGNC	16063	-	-	-	-	0.28	-	-	-	-	-	-	-	-	3.906	0.078393
HIGH_LD	rs10828248	10:21824619-21824619	G	intron_variant	MODIFIER	MLLT10	ENSG00000078403	Transcript	ENST00000377100.3	protein_coding	-	2/3	-	-	-	-	-	-	-	rs10828248	-	1	-	HGNC	16063	-	-	-	-	0.28	-	-	-	-	-	-	-	-	3.906	0.078393
HIGH_LD	rs10828248	10:21824619-21824619	G	intron_variant	MODIFIER	MLLT10	ENSG00000078403	Transcript	ENST00000430455.1	protein_coding	-	1/2	-	-	-	-	-	-	-	rs10828248	-	1	cds_start_NF,cds_end_NF	HGNC	16063	-	-	-	-	0.28	-	-	-	-	-	-	-	-	3.906	0.078393
HIGH_LD	rs10828248	10:21824619-21824619	G	intron_variant	MODIFIER	MLLT10	ENSG00000078403	Transcript	ENST00000446906.2	protein_coding	-	2/22	-	-	-	-	-	-	-	rs10828248	-	1	-	HGNC	16063	-	-	-	-	0.28	-	-	-	-	-	-	-	-	3.906	0.078393
HIGH_LD	rs10828248	10:21824619-21824619	G	intron_variant,non_coding_transcript_variant	MODIFIER	MLLT10	ENSG00000078403	Transcript	ENST00000462999.1	processed_transcript	-	1/4	-	-	-	-	-	-	-	rs10828248	-	1	-	HGNC	16063	-	-	-	-	0.28	-	-	-	-	-	-	-	-	3.906	0.078393
HIGH_LD	rs10828248	10:21824619-21824619	G	intron_variant,non_coding_transcript_variant	MODIFIER	MLLT10	ENSG00000078403	Transcript	ENST00000471315.1	processed_transcript	-	2/2	-	-	-	-	-	-	-	rs10828248	-	1	-	HGNC	16063	-	-	-	-	0.28	-	-	-	-	-	-	-	-	3.906	0.078393
HIGH_LD	rs10828248	10:21824619-21824619	G	intron_variant,non_coding_transcript_variant	MODIFIER	MLLT10	ENSG00000078403	Transcript	ENST00000476557.1	processed_transcript	-	1/3	-	-	-	-	-	-	-	rs10828248	-	1	-	HGNC	16063	-	-	-	-	0.28	-	-	-	-	-	-	-	-	3.906	0.078393
HIGH_LD	rs10828248	10:21824619-21824619	G	intron_variant,non_coding_transcript_variant	MODIFIER	MLLT10	ENSG00000078403	Transcript	ENST00000479634.1	processed_transcript	-	1/2	-	-	-	-	-	-	-	rs10828248	-	1	-	HGNC	16063	-	-	-	-	0.28	-	-	-	-	-	-	-	-	3.906	0.078393
HIGH_LD	rs10828248	10:21824619-21824619	G	intron_variant,non_coding_transcript_variant	MODIFIER	MLLT10	ENSG00000078403	Transcript	ENST00000480415.1	processed_transcript	-	1/4	-	-	-	-	-	-	-	rs10828248	-	1	-	HGNC	16063	-	-	-	-	0.28	-	-	-	-	-	-	-	-	3.906	0.078393
HIGH_LD	rs10828248	10:21824619-21824619	G	intron_variant,non_coding_transcript_variant	MODIFIER	MLLT10	ENSG00000078403	Transcript	ENST00000495130.1	processed_transcript	-	2/6	-	-	-	-	-	-	-	rs10828248	-	1	-	HGNC	16063	-	-	-	-	0.28	-	-	-	-	-	-	-	-	3.906	0.078393
HIGH_LD	rs10828248	10:21824619-21824619	G	regulatory_region_variant	MODIFIER	-	-	RegulatoryFeature	ENSR00000025404	promoter	-	-	-	-	-	-	-	-	-	rs10828248	-	-	-	-	-	-	-	-	-	0.28	-	-	-	-	-	-	-	-	3.906	0.078393
HIGH_LD	rs10828249	10:21824727-21824727	A	intron_variant	MODIFIER	MLLT10	ENSG00000078403	Transcript	ENST00000307729.7	protein_coding	-	2/22	-	-	-	-	-	-	-	rs10828249	-	1	-	HGNC	16063	-	-	-	-	0.28	-	-	-	-	-	-	-	-	1.888	-0.05402
HIGH_LD	rs10828249	10:21824727-21824727	A	intron_variant	MODIFIER	MLLT10	ENSG00000078403	Transcript	ENST00000377059.3	protein_coding	-	1/21	-	-	-	-	-	-	-	rs10828249	-	1	-	HGNC	16063	-	-	-	-	0.28	-	-	-	-	-	-	-	-	1.888	-0.05402
HIGH_LD	rs10828249	10:21824727-21824727	A	intron_variant	MODIFIER	MLLT10	ENSG00000078403	Transcript	ENST00000377072.3	protein_coding	-	2/23	-	-	-	-	-	-	-	rs10828249	-	1	-	HGNC	16063	-	-	-	-	0.28	-	-	-	-	-	-	-	-	1.888	-0.05402
HIGH_LD	rs10828249	10:21824727-21824727	A	intron_variant	MODIFIER	MLLT10	ENSG00000078403	Transcript	ENST00000377091.2	protein_coding	-	2/4	-	-	-	-	-	-	-	rs10828249	-	1	-	HGNC	16063	-	-	-	-	0.28	-	-	-	-	-	-	-	-	1.888	-0.05402
HIGH_LD	rs10828249	10:21824727-21824727	A	intron_variant	MODIFIER	MLLT10	ENSG00000078403	Transcript	ENST00000377100.3	protein_coding	-	2/3	-	-	-	-	-	-	-	rs10828249	-	1	-	HGNC	16063	-	-	-	-	0.28	-	-	-	-	-	-	-	-	1.888	-0.05402
HIGH_LD	rs10828249	10:21824727-21824727	A	intron_variant	MODIFIER	MLLT10	ENSG00000078403	Transcript	ENST00000430455.1	protein_coding	-	1/2	-	-	-	-	-	-	-	rs10828249	-	1	cds_start_NF,cds_end_NF	HGNC	16063	-	-	-	-	0.28	-	-	-	-	-	-	-	-	1.888	-0.05402
HIGH_LD	rs10828249	10:21824727-21824727	A	intron_variant	MODIFIER	MLLT10	ENSG00000078403	Transcript	ENST00000446906.2	protein_coding	-	2/22	-	-	-	-	-	-	-	rs10828249	-	1	-	HGNC	16063	-	-	-	-	0.28	-	-	-	-	-	-	-	-	1.888	-0.05402
HIGH_LD	rs10828249	10:21824727-21824727	A	intron_variant,non_coding_transcript_variant	MODIFIER	MLLT10	ENSG00000078403	Transcript	ENST00000462999.1	processed_transcript	-	1/4	-	-	-	-	-	-	-	rs10828249	-	1	-	HGNC	16063	-	-	-	-	0.28	-	-	-	-	-	-	-	-	1.888	-0.05402
HIGH_LD	rs10828249	10:21824727-21824727	A	intron_variant,non_coding_transcript_variant	MODIFIER	MLLT10	ENSG00000078403	Transcript	ENST00000471315.1	processed_transcript	-	2/2	-	-	-	-	-	-	-	rs10828249	-	1	-	HGNC	16063	-	-	-	-	0.28	-	-	-	-	-	-	-	-	1.888	-0.05402
HIGH_LD	rs10828249	10:21824727-21824727	A	intron_variant,non_coding_transcript_variant	MODIFIER	MLLT10	ENSG00000078403	Transcript	ENST00000476557.1	processed_transcript	-	1/3	-	-	-	-	-	-	-	rs10828249	-	1	-	HGNC	16063	-	-	-	-	0.28	-	-	-	-	-	-	-	-	1.888	-0.05402
HIGH_LD	rs10828249	10:21824727-21824727	A	intron_variant,non_coding_transcript_variant	MODIFIER	MLLT10	ENSG00000078403	Transcript	ENST00000479634.1	processed_transcript	-	1/2	-	-	-	-	-	-	-	rs10828249	-	1	-	HGNC	16063	-	-	-	-	0.28	-	-	-	-	-	-	-	-	1.888	-0.05402
HIGH_LD	rs10828249	10:21824727-21824727	A	intron_variant,non_coding_transcript_variant	MODIFIER	MLLT10	ENSG00000078403	Transcript	ENST00000480415.1	processed_transcript	-	1/4	-	-	-	-	-	-	-	rs10828249	-	1	-	HGNC	16063	-	-	-	-	0.28	-	-	-	-	-	-	-	-	1.888	-0.05402
HIGH_LD	rs10828249	10:21824727-21824727	A	intron_variant,non_coding_transcript_variant	MODIFIER	MLLT10	ENSG00000078403	Transcript	ENST00000495130.1	processed_transcript	-	2/6	-	-	-	-	-	-	-	rs10828249	-	1	-	HGNC	16063	-	-	-	-	0.28	-	-	-	-	-	-	-	-	1.888	-0.05402
HIGH_LD	rs10828249	10:21824727-21824727	A	regulatory_region_variant	MODIFIER	-	-	RegulatoryFeature	ENSR00000025404	promoter	-	-	-	-	-	-	-	-	-	rs10828249	-	-	-	-	-	-	-	-	-	0.28	-	-	-	-	-	-	-	-	1.888	-0.05402
HIGH_LD	rs1802669	10:21827796-21827796	A	non_coding_transcript_exon_variant	MODIFIER	MLLT10	ENSG00000078403	Transcript	ENST00000462999.1	processed_transcript	2/5	-	-	-	91	-	-	-	-	rs1802669	-	1	-	HGNC	16063	-	-	-	-	0.2774	-	-	-	-	-	-	-	-	10.63	0.643461
HIGH_LD	rs1802669	10:21827796-21827796	T	non_coding_transcript_exon_variant	MODIFIER	MLLT10	ENSG00000078403	Transcript	ENST00000462999.1	processed_transcript	2/5	-	-	-	91	-	-	-	-	rs1802669	-	1	-	HGNC	16063	-	-	-	-	-	-	-	-	-	-	-	-	-	10.23	0.595462
HIGH_LD	rs1802669	10:21827796-21827796	A	non_coding_transcript_exon_variant	MODIFIER	MLLT10	ENSG00000078403	Transcript	ENST00000471315.1	processed_transcript	3/3	-	-	-	222	-	-	-	-	rs1802669	-	1	-	HGNC	16063	-	-	-	-	0.2774	-	-	-	-	-	-	-	-	10.63	0.643461
HIGH_LD	rs1802669	10:21827796-21827796	T	non_coding_transcript_exon_variant	MODIFIER	MLLT10	ENSG00000078403	Transcript	ENST00000471315.1	processed_transcript	3/3	-	-	-	222	-	-	-	-	rs1802669	-	1	-	HGNC	16063	-	-	-	-	-	-	-	-	-	-	-	-	-	10.23	0.595462
HIGH_LD	rs1802669	10:21827796-21827796	A	non_coding_transcript_exon_variant	MODIFIER	MLLT10	ENSG00000078403	Transcript	ENST00000476557.1	processed_transcript	2/4	-	-	-	138	-	-	-	-	rs1802669	-	1	-	HGNC	16063	-	-	-	-	0.2774	-	-	-	-	-	-	-	-	10.63	0.643461
HIGH_LD	rs1802669	10:21827796-21827796	T	non_coding_transcript_exon_variant	MODIFIER	MLLT10	ENSG00000078403	Transcript	ENST00000476557.1	processed_transcript	2/4	-	-	-	138	-	-	-	-	rs1802669	-	1	-	HGNC	16063	-	-	-	-	-	-	-	-	-	-	-	-	-	10.23	0.595462
HIGH_LD	rs1802669	10:21827796-21827796	A	intron_variant,non_coding_transcript_variant	MODIFIER	MLLT10	ENSG00000078403	Transcript	ENST00000479634.1	processed_transcript	-	1/2	-	-	-	-	-	-	-	rs1802669	-	1	-	HGNC	16063	-	-	-	-	0.2774	-	-	-	-	-	-	-	-	10.63	0.643461
HIGH_LD	rs1802669	10:21827796-21827796	T	intron_variant,non_coding_transcript_variant	MODIFIER	MLLT10	ENSG00000078403	Transcript	ENST00000479634.1	processed_transcript	-	1/2	-	-	-	-	-	-	-	rs1802669	-	1	-	HGNC	16063	-	-	-	-	-	-	-	-	-	-	-	-	-	10.23	0.595462
HIGH_LD	rs1802669	10:21827796-21827796	A	non_coding_transcript_exon_variant	MODIFIER	MLLT10	ENSG00000078403	Transcript	ENST00000480415.1	processed_transcript	2/5	-	-	-	91	-	-	-	-	rs1802669	-	1	-	HGNC	16063	-	-	-	-	0.2774	-	-	-	-	-	-	-	-	10.63	0.643461
HIGH_LD	rs1802669	10:21827796-21827796	T	non_coding_transcript_exon_variant	MODIFIER	MLLT10	ENSG00000078403	Transcript	ENST00000480415.1	processed_transcript	2/5	-	-	-	91	-	-	-	-	rs1802669	-	1	-	HGNC	16063	-	-	-	-	-	-	-	-	-	-	-	-	-	10.23	0.595462
HIGH_LD	rs1802669	10:21827796-21827796	A	non_coding_transcript_exon_variant	MODIFIER	MLLT10	ENSG00000078403	Transcript	ENST00000495130.1	processed_transcript	3/7	-	-	-	226	-	-	-	-	rs1802669	-	1	-	HGNC	16063	-	-	-	-	0.2774	-	-	-	-	-	-	-	-	10.63	0.643461
HIGH_LD	rs1802669	10:21827796-21827796	T	non_coding_transcript_exon_variant	MODIFIER	MLLT10	ENSG00000078403	Transcript	ENST00000495130.1	processed_transcript	3/7	-	-	-	226	-	-	-	-	rs1802669	-	1	-	HGNC	16063	-	-	-	-	-	-	-	-	-	-	-	-	-	10.23	0.595462
HIGH_LD	rs12779865	10:21829162-21829162	C	intron_variant	MODIFIER	MLLT10	ENSG00000078403	Transcript	ENST00000307729.7	protein_coding	-	3/22	-	-	-	-	-	-	-	rs12779865	-	1	-	HGNC	16063	-	-	-	-	0.1528	-	-	-	-	-	-	-	-	7.703	0.33922
HIGH_LD	rs12779865	10:21829162-21829162	C	intron_variant	MODIFIER	MLLT10	ENSG00000078403	Transcript	ENST00000377059.3	protein_coding	-	2/21	-	-	-	-	-	-	-	rs12779865	-	1	-	HGNC	16063	-	-	-	-	0.1528	-	-	-	-	-	-	-	-	7.703	0.33922
HIGH_LD	rs12779865	10:21829162-21829162	C	intron_variant	MODIFIER	MLLT10	ENSG00000078403	Transcript	ENST00000377072.3	protein_coding	-	3/23	-	-	-	-	-	-	-	rs12779865	-	1	-	HGNC	16063	-	-	-	-	0.1528	-	-	-	-	-	-	-	-	7.703	0.33922
HIGH_LD	rs12779865	10:21829162-21829162	C	intron_variant	MODIFIER	MLLT10	ENSG00000078403	Transcript	ENST00000377091.2	protein_coding	-	3/4	-	-	-	-	-	-	-	rs12779865	-	1	-	HGNC	16063	-	-	-	-	0.1528	-	-	-	-	-	-	-	-	7.703	0.33922
HIGH_LD	rs12779865	10:21829162-21829162	C	intron_variant	MODIFIER	MLLT10	ENSG00000078403	Transcript	ENST00000377100.3	protein_coding	-	3/3	-	-	-	-	-	-	-	rs12779865	-	1	-	HGNC	16063	-	-	-	-	0.1528	-	-	-	-	-	-	-	-	7.703	0.33922
HIGH_LD	rs12779865	10:21829162-21829162	C	intron_variant	MODIFIER	MLLT10	ENSG00000078403	Transcript	ENST00000430455.1	protein_coding	-	2/2	-	-	-	-	-	-	-	rs12779865	-	1	cds_start_NF,cds_end_NF	HGNC	16063	-	-	-	-	0.1528	-	-	-	-	-	-	-	-	7.703	0.33922
HIGH_LD	rs12779865	10:21829162-21829162	C	intron_variant	MODIFIER	MLLT10	ENSG00000078403	Transcript	ENST00000446906.2	protein_coding	-	3/22	-	-	-	-	-	-	-	rs12779865	-	1	-	HGNC	16063	-	-	-	-	0.1528	-	-	-	-	-	-	-	-	7.703	0.33922
HIGH_LD	rs12779865	10:21829162-21829162	C	intron_variant,non_coding_transcript_variant	MODIFIER	MLLT10	ENSG00000078403	Transcript	ENST00000462999.1	processed_transcript	-	2/4	-	-	-	-	-	-	-	rs12779865	-	1	-	HGNC	16063	-	-	-	-	0.1528	-	-	-	-	-	-	-	-	7.703	0.33922
HIGH_LD	rs12779865	10:21829162-21829162	C	intron_variant,non_coding_transcript_variant	MODIFIER	MLLT10	ENSG00000078403	Transcript	ENST00000476557.1	processed_transcript	-	2/3	-	-	-	-	-	-	-	rs12779865	-	1	-	HGNC	16063	-	-	-	-	0.1528	-	-	-	-	-	-	-	-	7.703	0.33922
HIGH_LD	rs12779865	10:21829162-21829162	C	intron_variant,non_coding_transcript_variant	MODIFIER	MLLT10	ENSG00000078403	Transcript	ENST00000479634.1	processed_transcript	-	1/2	-	-	-	-	-	-	-	rs12779865	-	1	-	HGNC	16063	-	-	-	-	0.1528	-	-	-	-	-	-	-	-	7.703	0.33922
HIGH_LD	rs12779865	10:21829162-21829162	C	intron_variant,non_coding_transcript_variant	MODIFIER	MLLT10	ENSG00000078403	Transcript	ENST00000480415.1	processed_transcript	-	2/4	-	-	-	-	-	-	-	rs12779865	-	1	-	HGNC	16063	-	-	-	-	0.1528	-	-	-	-	-	-	-	-	7.703	0.33922
HIGH_LD	rs12779865	10:21829162-21829162	C	intron_variant,non_coding_transcript_variant	MODIFIER	MLLT10	ENSG00000078403	Transcript	ENST00000495130.1	processed_transcript	-	3/6	-	-	-	-	-	-	-	rs12779865	-	1	-	HGNC	16063	-	-	-	-	0.1528	-	-	-	-	-	-	-	-	7.703	0.33922
HIGH_LD	rs11012732	10:21830104-21830104	G	intron_variant	MODIFIER	MLLT10	ENSG00000078403	Transcript	ENST00000307729.7	protein_coding	-	3/22	-	-	-	-	-	-	-	rs11012732	-	1	-	HGNC	16063	-	-	-	-	0.2165	-	-	1	24743323,24755950,21804547	-	-	-	-	2.739	0.007544
HIGH_LD	rs11012732	10:21830104-21830104	G	intron_variant	MODIFIER	MLLT10	ENSG00000078403	Transcript	ENST00000377059.3	protein_coding	-	2/21	-	-	-	-	-	-	-	rs11012732	-	1	-	HGNC	16063	-	-	-	-	0.2165	-	-	1	24743323,24755950,21804547	-	-	-	-	2.739	0.007544
HIGH_LD	rs11012732	10:21830104-21830104	G	intron_variant	MODIFIER	MLLT10	ENSG00000078403	Transcript	ENST00000377072.3	protein_coding	-	3/23	-	-	-	-	-	-	-	rs11012732	-	1	-	HGNC	16063	-	-	-	-	0.2165	-	-	1	24743323,24755950,21804547	-	-	-	-	2.739	0.007544
HIGH_LD	rs11012732	10:21830104-21830104	G	intron_variant	MODIFIER	MLLT10	ENSG00000078403	Transcript	ENST00000377091.2	protein_coding	-	3/4	-	-	-	-	-	-	-	rs11012732	-	1	-	HGNC	16063	-	-	-	-	0.2165	-	-	1	24743323,24755950,21804547	-	-	-	-	2.739	0.007544
HIGH_LD	rs11012732	10:21830104-21830104	G	intron_variant	MODIFIER	MLLT10	ENSG00000078403	Transcript	ENST00000377100.3	protein_coding	-	3/3	-	-	-	-	-	-	-	rs11012732	-	1	-	HGNC	16063	-	-	-	-	0.2165	-	-	1	24743323,24755950,21804547	-	-	-	-	2.739	0.007544
HIGH_LD	rs11012732	10:21830104-21830104	G	intron_variant	MODIFIER	MLLT10	ENSG00000078403	Transcript	ENST00000430455.1	protein_coding	-	2/2	-	-	-	-	-	-	-	rs11012732	-	1	cds_start_NF,cds_end_NF	HGNC	16063	-	-	-	-	0.2165	-	-	1	24743323,24755950,21804547	-	-	-	-	2.739	0.007544
HIGH_LD	rs11012732	10:21830104-21830104	G	intron_variant	MODIFIER	MLLT10	ENSG00000078403	Transcript	ENST00000446906.2	protein_coding	-	3/22	-	-	-	-	-	-	-	rs11012732	-	1	-	HGNC	16063	-	-	-	-	0.2165	-	-	1	24743323,24755950,21804547	-	-	-	-	2.739	0.007544
HIGH_LD	rs11012732	10:21830104-21830104	G	intron_variant,non_coding_transcript_variant	MODIFIER	MLLT10	ENSG00000078403	Transcript	ENST00000462999.1	processed_transcript	-	2/4	-	-	-	-	-	-	-	rs11012732	-	1	-	HGNC	16063	-	-	-	-	0.2165	-	-	1	24743323,24755950,21804547	-	-	-	-	2.739	0.007544
HIGH_LD	rs11012732	10:21830104-21830104	G	intron_variant,non_coding_transcript_variant	MODIFIER	MLLT10	ENSG00000078403	Transcript	ENST00000476557.1	processed_transcript	-	2/3	-	-	-	-	-	-	-	rs11012732	-	1	-	HGNC	16063	-	-	-	-	0.2165	-	-	1	24743323,24755950,21804547	-	-	-	-	2.739	0.007544
HIGH_LD	rs11012732	10:21830104-21830104	G	intron_variant,non_coding_transcript_variant	MODIFIER	MLLT10	ENSG00000078403	Transcript	ENST00000479634.1	processed_transcript	-	1/2	-	-	-	-	-	-	-	rs11012732	-	1	-	HGNC	16063	-	-	-	-	0.2165	-	-	1	24743323,24755950,21804547	-	-	-	-	2.739	0.007544
HIGH_LD	rs11012732	10:21830104-21830104	G	intron_variant,non_coding_transcript_variant	MODIFIER	MLLT10	ENSG00000078403	Transcript	ENST00000480415.1	processed_transcript	-	2/4	-	-	-	-	-	-	-	rs11012732	-	1	-	HGNC	16063	-	-	-	-	0.2165	-	-	1	24743323,24755950,21804547	-	-	-	-	2.739	0.007544
HIGH_LD	rs11012732	10:21830104-21830104	G	intron_variant,non_coding_transcript_variant	MODIFIER	MLLT10	ENSG00000078403	Transcript	ENST00000495130.1	processed_transcript	-	3/6	-	-	-	-	-	-	-	rs11012732	-	1	-	HGNC	16063	-	-	-	-	0.2165	-	-	1	24743323,24755950,21804547	-	-	-	-	2.739	0.007544
HIGH_LD	rs11012732	10:21830104-21830104	G	regulatory_region_variant	MODIFIER	-	-	RegulatoryFeature	ENSR00000971609	open_chromatin_region	-	-	-	-	-	-	-	-	-	rs11012732	-	-	-	-	-	-	-	-	-	0.2165	-	-	1	24743323,24755950,21804547	-	-	-	-	2.739	0.007544
HIGH_LD	rs7098100	10:21834536-21834536	A	intron_variant	MODIFIER	MLLT10	ENSG00000078403	Transcript	ENST00000307729.7	protein_coding	-	3/22	-	-	-	-	-	-	-	rs7098100	-	1	-	HGNC	16063	-	-	-	-	0.3001	-	-	1	26231170,23535730	-	-	-	-	1.91	-0.052189
HIGH_LD	rs7098100	10:21834536-21834536	A	intron_variant	MODIFIER	MLLT10	ENSG00000078403	Transcript	ENST00000377059.3	protein_coding	-	2/21	-	-	-	-	-	-	-	rs7098100	-	1	-	HGNC	16063	-	-	-	-	0.3001	-	-	1	26231170,23535730	-	-	-	-	1.91	-0.052189
HIGH_LD	rs7098100	10:21834536-21834536	A	intron_variant	MODIFIER	MLLT10	ENSG00000078403	Transcript	ENST00000377072.3	protein_coding	-	3/23	-	-	-	-	-	-	-	rs7098100	-	1	-	HGNC	16063	-	-	-	-	0.3001	-	-	1	26231170,23535730	-	-	-	-	1.91	-0.052189
HIGH_LD	rs7098100	10:21834536-21834536	A	intron_variant	MODIFIER	MLLT10	ENSG00000078403	Transcript	ENST00000377091.2	protein_coding	-	3/4	-	-	-	-	-	-	-	rs7098100	-	1	-	HGNC	16063	-	-	-	-	0.3001	-	-	1	26231170,23535730	-	-	-	-	1.91	-0.052189
HIGH_LD	rs7098100	10:21834536-21834536	A	intron_variant	MODIFIER	MLLT10	ENSG00000078403	Transcript	ENST00000377100.3	protein_coding	-	3/3	-	-	-	-	-	-	-	rs7098100	-	1	-	HGNC	16063	-	-	-	-	0.3001	-	-	1	26231170,23535730	-	-	-	-	1.91	-0.052189
HIGH_LD	rs7098100	10:21834536-21834536	A	intron_variant	MODIFIER	MLLT10	ENSG00000078403	Transcript	ENST00000430455.1	protein_coding	-	2/2	-	-	-	-	-	-	-	rs7098100	-	1	cds_start_NF,cds_end_NF	HGNC	16063	-	-	-	-	0.3001	-	-	1	26231170,23535730	-	-	-	-	1.91	-0.052189
HIGH_LD	rs7098100	10:21834536-21834536	A	intron_variant	MODIFIER	MLLT10	ENSG00000078403	Transcript	ENST00000446906.2	protein_coding	-	3/22	-	-	-	-	-	-	-	rs7098100	-	1	-	HGNC	16063	-	-	-	-	0.3001	-	-	1	26231170,23535730	-	-	-	-	1.91	-0.052189
HIGH_LD	rs7098100	10:21834536-21834536	A	intron_variant,non_coding_transcript_variant	MODIFIER	MLLT10	ENSG00000078403	Transcript	ENST00000462999.1	processed_transcript	-	3/4	-	-	-	-	-	-	-	rs7098100	-	1	-	HGNC	16063	-	-	-	-	0.3001	-	-	1	26231170,23535730	-	-	-	-	1.91	-0.052189
HIGH_LD	rs7098100	10:21834536-21834536	A	intron_variant,non_coding_transcript_variant	MODIFIER	MLLT10	ENSG00000078403	Transcript	ENST00000476557.1	processed_transcript	-	2/3	-	-	-	-	-	-	-	rs7098100	-	1	-	HGNC	16063	-	-	-	-	0.3001	-	-	1	26231170,23535730	-	-	-	-	1.91	-0.052189
HIGH_LD	rs7098100	10:21834536-21834536	A	intron_variant,non_coding_transcript_variant	MODIFIER	MLLT10	ENSG00000078403	Transcript	ENST00000479634.1	processed_transcript	-	1/2	-	-	-	-	-	-	-	rs7098100	-	1	-	HGNC	16063	-	-	-	-	0.3001	-	-	1	26231170,23535730	-	-	-	-	1.91	-0.052189
HIGH_LD	rs7098100	10:21834536-21834536	A	intron_variant,non_coding_transcript_variant	MODIFIER	MLLT10	ENSG00000078403	Transcript	ENST00000480415.1	processed_transcript	-	2/4	-	-	-	-	-	-	-	rs7098100	-	1	-	HGNC	16063	-	-	-	-	0.3001	-	-	1	26231170,23535730	-	-	-	-	1.91	-0.052189
HIGH_LD	rs7098100	10:21834536-21834536	A	intron_variant,non_coding_transcript_variant	MODIFIER	MLLT10	ENSG00000078403	Transcript	ENST00000495130.1	processed_transcript	-	3/6	-	-	-	-	-	-	-	rs7098100	-	1	-	HGNC	16063	-	-	-	-	0.3001	-	-	1	26231170,23535730	-	-	-	-	1.91	-0.052189
HIGH_LD	rs11275375	10:21839820-21839820	AATTAAAAATTATGTGAAAAC	intron_variant	MODIFIER	MLLT10	ENSG00000078403	Transcript	ENST00000307729.7	protein_coding	-	3/22	-	-	-	-	-	-	-	rs11275375	-	1	-	HGNC	16063	-	-	-	-	0.3001	-	-	-	-	-	-	-	-	10.63	0.64305
HIGH_LD	rs11275375	10:21839820-21839820	AATTAAAAATTATGTGAAAAC	intron_variant	MODIFIER	MLLT10	ENSG00000078403	Transcript	ENST00000377059.3	protein_coding	-	2/21	-	-	-	-	-	-	-	rs11275375	-	1	-	HGNC	16063	-	-	-	-	0.3001	-	-	-	-	-	-	-	-	10.63	0.64305
HIGH_LD	rs11275375	10:21839820-21839820	AATTAAAAATTATGTGAAAAC	intron_variant	MODIFIER	MLLT10	ENSG00000078403	Transcript	ENST00000377072.3	protein_coding	-	3/23	-	-	-	-	-	-	-	rs11275375	-	1	-	HGNC	16063	-	-	-	-	0.3001	-	-	-	-	-	-	-	-	10.63	0.64305
HIGH_LD	rs11275375	10:21839820-21839820	AATTAAAAATTATGTGAAAAC	intron_variant	MODIFIER	MLLT10	ENSG00000078403	Transcript	ENST00000377091.2	protein_coding	-	3/4	-	-	-	-	-	-	-	rs11275375	-	1	-	HGNC	16063	-	-	-	-	0.3001	-	-	-	-	-	-	-	-	10.63	0.64305
HIGH_LD	rs11275375	10:21839820-21839820	AATTAAAAATTATGTGAAAAC	intron_variant	MODIFIER	MLLT10	ENSG00000078403	Transcript	ENST00000377100.3	protein_coding	-	3/3	-	-	-	-	-	-	-	rs11275375	-	1	-	HGNC	16063	-	-	-	-	0.3001	-	-	-	-	-	-	-	-	10.63	0.64305
HIGH_LD	rs11275375	10:21839820-21839820	AATTAAAAATTATGTGAAAAC	intron_variant	MODIFIER	MLLT10	ENSG00000078403	Transcript	ENST00000430455.1	protein_coding	-	2/2	-	-	-	-	-	-	-	rs11275375	-	1	cds_start_NF,cds_end_NF	HGNC	16063	-	-	-	-	0.3001	-	-	-	-	-	-	-	-	10.63	0.64305
HIGH_LD	rs11275375	10:21839820-21839820	AATTAAAAATTATGTGAAAAC	intron_variant	MODIFIER	MLLT10	ENSG00000078403	Transcript	ENST00000446906.2	protein_coding	-	3/22	-	-	-	-	-	-	-	rs11275375	-	1	-	HGNC	16063	-	-	-	-	0.3001	-	-	-	-	-	-	-	-	10.63	0.64305
HIGH_LD	rs11275375	10:21839820-21839820	AATTAAAAATTATGTGAAAAC	intron_variant,non_coding_transcript_variant	MODIFIER	MLLT10	ENSG00000078403	Transcript	ENST00000462999.1	processed_transcript	-	3/4	-	-	-	-	-	-	-	rs11275375	-	1	-	HGNC	16063	-	-	-	-	0.3001	-	-	-	-	-	-	-	-	10.63	0.64305
HIGH_LD	rs11275375	10:21839820-21839820	AATTAAAAATTATGTGAAAAC	intron_variant,non_coding_transcript_variant	MODIFIER	MLLT10	ENSG00000078403	Transcript	ENST00000476557.1	processed_transcript	-	2/3	-	-	-	-	-	-	-	rs11275375	-	1	-	HGNC	16063	-	-	-	-	0.3001	-	-	-	-	-	-	-	-	10.63	0.64305
HIGH_LD	rs11275375	10:21839820-21839820	AATTAAAAATTATGTGAAAAC	intron_variant,non_coding_transcript_variant	MODIFIER	MLLT10	ENSG00000078403	Transcript	ENST00000479634.1	processed_transcript	-	1/2	-	-	-	-	-	-	-	rs11275375	-	1	-	HGNC	16063	-	-	-	-	0.3001	-	-	-	-	-	-	-	-	10.63	0.64305
HIGH_LD	rs11275375	10:21839820-21839820	AATTAAAAATTATGTGAAAAC	intron_variant,non_coding_transcript_variant	MODIFIER	MLLT10	ENSG00000078403	Transcript	ENST00000480415.1	processed_transcript	-	2/4	-	-	-	-	-	-	-	rs11275375	-	1	-	HGNC	16063	-	-	-	-	0.3001	-	-	-	-	-	-	-	-	10.63	0.64305
HIGH_LD	rs11275375	10:21839820-21839820	AATTAAAAATTATGTGAAAAC	intron_variant,non_coding_transcript_variant	MODIFIER	MLLT10	ENSG00000078403	Transcript	ENST00000495130.1	processed_transcript	-	3/6	-	-	-	-	-	-	-	rs11275375	-	1	-	HGNC	16063	-	-	-	-	0.3001	-	-	-	-	-	-	-	-	10.63	0.64305
HIGH_LD	rs10764313	10:21844605-21844605	A	intron_variant	MODIFIER	MLLT10	ENSG00000078403	Transcript	ENST00000307729.7	protein_coding	-	3/22	-	-	-	-	-	-	-	rs10764313	-	1	-	HGNC	16063	-	-	-	-	-	-	-	-	-	-	-	-	-	0.314	-0.321493
HIGH_LD	rs10764313	10:21844605-21844605	G	intron_variant	MODIFIER	MLLT10	ENSG00000078403	Transcript	ENST00000307729.7	protein_coding	-	3/22	-	-	-	-	-	-	-	rs10764313	-	1	-	HGNC	16063	-	-	-	-	-	-	-	-	-	-	-	-	-	0.3	-0.328362
HIGH_LD	rs10764313	10:21844605-21844605	A	intron_variant	MODIFIER	MLLT10	ENSG00000078403	Transcript	ENST00000377059.3	protein_coding	-	2/21	-	-	-	-	-	-	-	rs10764313	-	1	-	HGNC	16063	-	-	-	-	-	-	-	-	-	-	-	-	-	0.314	-0.321493
HIGH_LD	rs10764313	10:21844605-21844605	G	intron_variant	MODIFIER	MLLT10	ENSG00000078403	Transcript	ENST00000377059.3	protein_coding	-	2/21	-	-	-	-	-	-	-	rs10764313	-	1	-	HGNC	16063	-	-	-	-	-	-	-	-	-	-	-	-	-	0.3	-0.328362
HIGH_LD	rs10764313	10:21844605-21844605	A	intron_variant	MODIFIER	MLLT10	ENSG00000078403	Transcript	ENST00000377072.3	protein_coding	-	3/23	-	-	-	-	-	-	-	rs10764313	-	1	-	HGNC	16063	-	-	-	-	-	-	-	-	-	-	-	-	-	0.314	-0.321493
HIGH_LD	rs10764313	10:21844605-21844605	G	intron_variant	MODIFIER	MLLT10	ENSG00000078403	Transcript	ENST00000377072.3	protein_coding	-	3/23	-	-	-	-	-	-	-	rs10764313	-	1	-	HGNC	16063	-	-	-	-	-	-	-	-	-	-	-	-	-	0.3	-0.328362
HIGH_LD	rs10764313	10:21844605-21844605	A	intron_variant	MODIFIER	MLLT10	ENSG00000078403	Transcript	ENST00000377091.2	protein_coding	-	4/4	-	-	-	-	-	-	-	rs10764313	-	1	-	HGNC	16063	-	-	-	-	-	-	-	-	-	-	-	-	-	0.314	-0.321493
HIGH_LD	rs10764313	10:21844605-21844605	G	intron_variant	MODIFIER	MLLT10	ENSG00000078403	Transcript	ENST00000377091.2	protein_coding	-	4/4	-	-	-	-	-	-	-	rs10764313	-	1	-	HGNC	16063	-	-	-	-	-	-	-	-	-	-	-	-	-	0.3	-0.328362
HIGH_LD	rs10764313	10:21844605-21844605	A	intron_variant	MODIFIER	MLLT10	ENSG00000078403	Transcript	ENST00000377100.3	protein_coding	-	3/3	-	-	-	-	-	-	-	rs10764313	-	1	-	HGNC	16063	-	-	-	-	-	-	-	-	-	-	-	-	-	0.314	-0.321493
HIGH_LD	rs10764313	10:21844605-21844605	G	intron_variant	MODIFIER	MLLT10	ENSG00000078403	Transcript	ENST00000377100.3	protein_coding	-	3/3	-	-	-	-	-	-	-	rs10764313	-	1	-	HGNC	16063	-	-	-	-	-	-	-	-	-	-	-	-	-	0.3	-0.328362
HIGH_LD	rs10764313	10:21844605-21844605	A	intron_variant	MODIFIER	MLLT10	ENSG00000078403	Transcript	ENST00000430455.1	protein_coding	-	2/2	-	-	-	-	-	-	-	rs10764313	-	1	cds_start_NF,cds_end_NF	HGNC	16063	-	-	-	-	-	-	-	-	-	-	-	-	-	0.314	-0.321493
HIGH_LD	rs10764313	10:21844605-21844605	G	intron_variant	MODIFIER	MLLT10	ENSG00000078403	Transcript	ENST00000430455.1	protein_coding	-	2/2	-	-	-	-	-	-	-	rs10764313	-	1	cds_start_NF,cds_end_NF	HGNC	16063	-	-	-	-	-	-	-	-	-	-	-	-	-	0.3	-0.328362
HIGH_LD	rs10764313	10:21844605-21844605	A	intron_variant	MODIFIER	MLLT10	ENSG00000078403	Transcript	ENST00000446906.2	protein_coding	-	3/22	-	-	-	-	-	-	-	rs10764313	-	1	-	HGNC	16063	-	-	-	-	-	-	-	-	-	-	-	-	-	0.314	-0.321493
HIGH_LD	rs10764313	10:21844605-21844605	G	intron_variant	MODIFIER	MLLT10	ENSG00000078403	Transcript	ENST00000446906.2	protein_coding	-	3/22	-	-	-	-	-	-	-	rs10764313	-	1	-	HGNC	16063	-	-	-	-	-	-	-	-	-	-	-	-	-	0.3	-0.328362
HIGH_LD	rs10764313	10:21844605-21844605	A	intron_variant,non_coding_transcript_variant	MODIFIER	MLLT10	ENSG00000078403	Transcript	ENST00000462999.1	processed_transcript	-	3/4	-	-	-	-	-	-	-	rs10764313	-	1	-	HGNC	16063	-	-	-	-	-	-	-	-	-	-	-	-	-	0.314	-0.321493
HIGH_LD	rs10764313	10:21844605-21844605	G	intron_variant,non_coding_transcript_variant	MODIFIER	MLLT10	ENSG00000078403	Transcript	ENST00000462999.1	processed_transcript	-	3/4	-	-	-	-	-	-	-	rs10764313	-	1	-	HGNC	16063	-	-	-	-	-	-	-	-	-	-	-	-	-	0.3	-0.328362
HIGH_LD	rs10764313	10:21844605-21844605	A	intron_variant,non_coding_transcript_variant	MODIFIER	MLLT10	ENSG00000078403	Transcript	ENST00000476557.1	processed_transcript	-	2/3	-	-	-	-	-	-	-	rs10764313	-	1	-	HGNC	16063	-	-	-	-	-	-	-	-	-	-	-	-	-	0.314	-0.321493
HIGH_LD	rs10764313	10:21844605-21844605	G	intron_variant,non_coding_transcript_variant	MODIFIER	MLLT10	ENSG00000078403	Transcript	ENST00000476557.1	processed_transcript	-	2/3	-	-	-	-	-	-	-	rs10764313	-	1	-	HGNC	16063	-	-	-	-	-	-	-	-	-	-	-	-	-	0.3	-0.328362
HIGH_LD	rs10764313	10:21844605-21844605	A	intron_variant,non_coding_transcript_variant	MODIFIER	MLLT10	ENSG00000078403	Transcript	ENST00000479634.1	processed_transcript	-	1/2	-	-	-	-	-	-	-	rs10764313	-	1	-	HGNC	16063	-	-	-	-	-	-	-	-	-	-	-	-	-	0.314	-0.321493
HIGH_LD	rs10764313	10:21844605-21844605	G	intron_variant,non_coding_transcript_variant	MODIFIER	MLLT10	ENSG00000078403	Transcript	ENST00000479634.1	processed_transcript	-	1/2	-	-	-	-	-	-	-	rs10764313	-	1	-	HGNC	16063	-	-	-	-	-	-	-	-	-	-	-	-	-	0.3	-0.328362
HIGH_LD	rs10764313	10:21844605-21844605	A	intron_variant,non_coding_transcript_variant	MODIFIER	MLLT10	ENSG00000078403	Transcript	ENST00000480415.1	processed_transcript	-	2/4	-	-	-	-	-	-	-	rs10764313	-	1	-	HGNC	16063	-	-	-	-	-	-	-	-	-	-	-	-	-	0.314	-0.321493
HIGH_LD	rs10764313	10:21844605-21844605	G	intron_variant,non_coding_transcript_variant	MODIFIER	MLLT10	ENSG00000078403	Transcript	ENST00000480415.1	processed_transcript	-	2/4	-	-	-	-	-	-	-	rs10764313	-	1	-	HGNC	16063	-	-	-	-	-	-	-	-	-	-	-	-	-	0.3	-0.328362
HIGH_LD	rs10764313	10:21844605-21844605	A	intron_variant,non_coding_transcript_variant	MODIFIER	MLLT10	ENSG00000078403	Transcript	ENST00000495130.1	processed_transcript	-	3/6	-	-	-	-	-	-	-	rs10764313	-	1	-	HGNC	16063	-	-	-	-	-	-	-	-	-	-	-	-	-	0.314	-0.321493
HIGH_LD	rs10764313	10:21844605-21844605	G	intron_variant,non_coding_transcript_variant	MODIFIER	MLLT10	ENSG00000078403	Transcript	ENST00000495130.1	processed_transcript	-	3/6	-	-	-	-	-	-	-	rs10764313	-	1	-	HGNC	16063	-	-	-	-	-	-	-	-	-	-	-	-	-	0.3	-0.328362
HIGH_LD	rs10764313	10:21844605-21844605	A	regulatory_region_variant	MODIFIER	-	-	RegulatoryFeature	ENSR00000971612	promoter_flanking_region	-	-	-	-	-	-	-	-	-	rs10764313	-	-	-	-	-	-	-	-	-	-	-	-	-	-	-	-	-	-	0.314	-0.321493
HIGH_LD	rs10764313	10:21844605-21844605	G	regulatory_region_variant	MODIFIER	-	-	RegulatoryFeature	ENSR00000971612	promoter_flanking_region	-	-	-	-	-	-	-	-	-	rs10764313	-	-	-	-	-	-	-	-	-	-	-	-	-	-	-	-	-	-	0.3	-0.328362
HIGH_LD	rs10828250	10:21847178-21847178	G	intron_variant	MODIFIER	MLLT10	ENSG00000078403	Transcript	ENST00000307729.7	protein_coding	-	3/22	-	-	-	-	-	-	-	rs10828250	-	1	-	HGNC	16063	-	-	-	-	0.1388	-	-	-	-	-	-	-	-	1.365	-0.103828
HIGH_LD	rs10828250	10:21847178-21847178	T	intron_variant	MODIFIER	MLLT10	ENSG00000078403	Transcript	ENST00000307729.7	protein_coding	-	3/22	-	-	-	-	-	-	-	rs10828250	-	1	-	HGNC	16063	-	-	-	-	-	-	-	-	-	-	-	-	-	1.961	-0.047987
HIGH_LD	rs10828250	10:21847178-21847178	G	intron_variant	MODIFIER	MLLT10	ENSG00000078403	Transcript	ENST00000377059.3	protein_coding	-	2/21	-	-	-	-	-	-	-	rs10828250	-	1	-	HGNC	16063	-	-	-	-	0.1388	-	-	-	-	-	-	-	-	1.365	-0.103828
HIGH_LD	rs10828250	10:21847178-21847178	T	intron_variant	MODIFIER	MLLT10	ENSG00000078403	Transcript	ENST00000377059.3	protein_coding	-	2/21	-	-	-	-	-	-	-	rs10828250	-	1	-	HGNC	16063	-	-	-	-	-	-	-	-	-	-	-	-	-	1.961	-0.047987
HIGH_LD	rs10828250	10:21847178-21847178	G	intron_variant	MODIFIER	MLLT10	ENSG00000078403	Transcript	ENST00000377072.3	protein_coding	-	3/23	-	-	-	-	-	-	-	rs10828250	-	1	-	HGNC	16063	-	-	-	-	0.1388	-	-	-	-	-	-	-	-	1.365	-0.103828
HIGH_LD	rs10828250	10:21847178-21847178	T	intron_variant	MODIFIER	MLLT10	ENSG00000078403	Transcript	ENST00000377072.3	protein_coding	-	3/23	-	-	-	-	-	-	-	rs10828250	-	1	-	HGNC	16063	-	-	-	-	-	-	-	-	-	-	-	-	-	1.961	-0.047987
HIGH_LD	rs10828250	10:21847178-21847178	G	intron_variant	MODIFIER	MLLT10	ENSG00000078403	Transcript	ENST00000430455.1	protein_coding	-	2/2	-	-	-	-	-	-	-	rs10828250	-	1	cds_start_NF,cds_end_NF	HGNC	16063	-	-	-	-	0.1388	-	-	-	-	-	-	-	-	1.365	-0.103828
HIGH_LD	rs10828250	10:21847178-21847178	T	intron_variant	MODIFIER	MLLT10	ENSG00000078403	Transcript	ENST00000430455.1	protein_coding	-	2/2	-	-	-	-	-	-	-	rs10828250	-	1	cds_start_NF,cds_end_NF	HGNC	16063	-	-	-	-	-	-	-	-	-	-	-	-	-	1.961	-0.047987
HIGH_LD	rs10828250	10:21847178-21847178	G	intron_variant	MODIFIER	MLLT10	ENSG00000078403	Transcript	ENST00000446906.2	protein_coding	-	3/22	-	-	-	-	-	-	-	rs10828250	-	1	-	HGNC	16063	-	-	-	-	0.1388	-	-	-	-	-	-	-	-	1.365	-0.103828
HIGH_LD	rs10828250	10:21847178-21847178	T	intron_variant	MODIFIER	MLLT10	ENSG00000078403	Transcript	ENST00000446906.2	protein_coding	-	3/22	-	-	-	-	-	-	-	rs10828250	-	1	-	HGNC	16063	-	-	-	-	-	-	-	-	-	-	-	-	-	1.961	-0.047987
HIGH_LD	rs10828250	10:21847178-21847178	G	intron_variant,non_coding_transcript_variant	MODIFIER	MLLT10	ENSG00000078403	Transcript	ENST00000462999.1	processed_transcript	-	3/4	-	-	-	-	-	-	-	rs10828250	-	1	-	HGNC	16063	-	-	-	-	0.1388	-	-	-	-	-	-	-	-	1.365	-0.103828
HIGH_LD	rs10828250	10:21847178-21847178	T	intron_variant,non_coding_transcript_variant	MODIFIER	MLLT10	ENSG00000078403	Transcript	ENST00000462999.1	processed_transcript	-	3/4	-	-	-	-	-	-	-	rs10828250	-	1	-	HGNC	16063	-	-	-	-	-	-	-	-	-	-	-	-	-	1.961	-0.047987
HIGH_LD	rs10828250	10:21847178-21847178	G	intron_variant,non_coding_transcript_variant	MODIFIER	MLLT10	ENSG00000078403	Transcript	ENST00000476557.1	processed_transcript	-	2/3	-	-	-	-	-	-	-	rs10828250	-	1	-	HGNC	16063	-	-	-	-	0.1388	-	-	-	-	-	-	-	-	1.365	-0.103828
HIGH_LD	rs10828250	10:21847178-21847178	T	intron_variant,non_coding_transcript_variant	MODIFIER	MLLT10	ENSG00000078403	Transcript	ENST00000476557.1	processed_transcript	-	2/3	-	-	-	-	-	-	-	rs10828250	-	1	-	HGNC	16063	-	-	-	-	-	-	-	-	-	-	-	-	-	1.961	-0.047987
HIGH_LD	rs10828250	10:21847178-21847178	G	intron_variant,non_coding_transcript_variant	MODIFIER	MLLT10	ENSG00000078403	Transcript	ENST00000479634.1	processed_transcript	-	1/2	-	-	-	-	-	-	-	rs10828250	-	1	-	HGNC	16063	-	-	-	-	0.1388	-	-	-	-	-	-	-	-	1.365	-0.103828
HIGH_LD	rs10828250	10:21847178-21847178	T	intron_variant,non_coding_transcript_variant	MODIFIER	MLLT10	ENSG00000078403	Transcript	ENST00000479634.1	processed_transcript	-	1/2	-	-	-	-	-	-	-	rs10828250	-	1	-	HGNC	16063	-	-	-	-	-	-	-	-	-	-	-	-	-	1.961	-0.047987
HIGH_LD	rs10828250	10:21847178-21847178	G	intron_variant,non_coding_transcript_variant	MODIFIER	MLLT10	ENSG00000078403	Transcript	ENST00000480415.1	processed_transcript	-	2/4	-	-	-	-	-	-	-	rs10828250	-	1	-	HGNC	16063	-	-	-	-	0.1388	-	-	-	-	-	-	-	-	1.365	-0.103828
HIGH_LD	rs10828250	10:21847178-21847178	T	intron_variant,non_coding_transcript_variant	MODIFIER	MLLT10	ENSG00000078403	Transcript	ENST00000480415.1	processed_transcript	-	2/4	-	-	-	-	-	-	-	rs10828250	-	1	-	HGNC	16063	-	-	-	-	-	-	-	-	-	-	-	-	-	1.961	-0.047987
HIGH_LD	rs10828250	10:21847178-21847178	G	intron_variant,non_coding_transcript_variant	MODIFIER	MLLT10	ENSG00000078403	Transcript	ENST00000495130.1	processed_transcript	-	4/6	-	-	-	-	-	-	-	rs10828250	-	1	-	HGNC	16063	-	-	-	-	0.1388	-	-	-	-	-	-	-	-	1.365	-0.103828
HIGH_LD	rs10828250	10:21847178-21847178	T	intron_variant,non_coding_transcript_variant	MODIFIER	MLLT10	ENSG00000078403	Transcript	ENST00000495130.1	processed_transcript	-	4/6	-	-	-	-	-	-	-	rs10828250	-	1	-	HGNC	16063	-	-	-	-	-	-	-	-	-	-	-	-	-	1.961	-0.047987
HIGH_LD	rs11012737	10:21849769-21849769	A	intron_variant	MODIFIER	MLLT10	ENSG00000078403	Transcript	ENST00000307729.7	protein_coding	-	3/22	-	-	-	-	-	-	-	rs11012737	-	1	-	HGNC	16063	-	-	-	-	0.1404	-	-	-	-	-	-	-	-	8.183	0.381135
HIGH_LD	rs11012737	10:21849769-21849769	A	intron_variant	MODIFIER	MLLT10	ENSG00000078403	Transcript	ENST00000377059.3	protein_coding	-	2/21	-	-	-	-	-	-	-	rs11012737	-	1	-	HGNC	16063	-	-	-	-	0.1404	-	-	-	-	-	-	-	-	8.183	0.381135
HIGH_LD	rs11012737	10:21849769-21849769	A	intron_variant	MODIFIER	MLLT10	ENSG00000078403	Transcript	ENST00000377072.3	protein_coding	-	3/23	-	-	-	-	-	-	-	rs11012737	-	1	-	HGNC	16063	-	-	-	-	0.1404	-	-	-	-	-	-	-	-	8.183	0.381135
HIGH_LD	rs11012737	10:21849769-21849769	A	intron_variant	MODIFIER	MLLT10	ENSG00000078403	Transcript	ENST00000430455.1	protein_coding	-	2/2	-	-	-	-	-	-	-	rs11012737	-	1	cds_start_NF,cds_end_NF	HGNC	16063	-	-	-	-	0.1404	-	-	-	-	-	-	-	-	8.183	0.381135
HIGH_LD	rs11012737	10:21849769-21849769	A	intron_variant	MODIFIER	MLLT10	ENSG00000078403	Transcript	ENST00000446906.2	protein_coding	-	3/22	-	-	-	-	-	-	-	rs11012737	-	1	-	HGNC	16063	-	-	-	-	0.1404	-	-	-	-	-	-	-	-	8.183	0.381135
HIGH_LD	rs11012737	10:21849769-21849769	A	intron_variant,non_coding_transcript_variant	MODIFIER	MLLT10	ENSG00000078403	Transcript	ENST00000462999.1	processed_transcript	-	3/4	-	-	-	-	-	-	-	rs11012737	-	1	-	HGNC	16063	-	-	-	-	0.1404	-	-	-	-	-	-	-	-	8.183	0.381135
HIGH_LD	rs11012737	10:21849769-21849769	A	intron_variant,non_coding_transcript_variant	MODIFIER	MLLT10	ENSG00000078403	Transcript	ENST00000476557.1	processed_transcript	-	2/3	-	-	-	-	-	-	-	rs11012737	-	1	-	HGNC	16063	-	-	-	-	0.1404	-	-	-	-	-	-	-	-	8.183	0.381135
HIGH_LD	rs11012737	10:21849769-21849769	A	intron_variant,non_coding_transcript_variant	MODIFIER	MLLT10	ENSG00000078403	Transcript	ENST00000479634.1	processed_transcript	-	1/2	-	-	-	-	-	-	-	rs11012737	-	1	-	HGNC	16063	-	-	-	-	0.1404	-	-	-	-	-	-	-	-	8.183	0.381135
HIGH_LD	rs11012737	10:21849769-21849769	A	intron_variant,non_coding_transcript_variant	MODIFIER	MLLT10	ENSG00000078403	Transcript	ENST00000480415.1	processed_transcript	-	2/4	-	-	-	-	-	-	-	rs11012737	-	1	-	HGNC	16063	-	-	-	-	0.1404	-	-	-	-	-	-	-	-	8.183	0.381135
HIGH_LD	rs11012737	10:21849769-21849769	A	intron_variant,non_coding_transcript_variant	MODIFIER	MLLT10	ENSG00000078403	Transcript	ENST00000495130.1	processed_transcript	-	4/6	-	-	-	-	-	-	-	rs11012737	-	1	-	HGNC	16063	-	-	-	-	0.1404	-	-	-	-	-	-	-	-	8.183	0.381135
HIGH_LD	rs10828252	10:21856475-21856475	C	intron_variant	MODIFIER	MLLT10	ENSG00000078403	Transcript	ENST00000307729.7	protein_coding	-	3/22	-	-	-	-	-	-	-	rs10828252	-	1	-	HGNC	16063	-	-	-	-	-	-	-	-	23535730	-	-	-	-	2.86	0.015272
HIGH_LD	rs10828252	10:21856475-21856475	T	intron_variant	MODIFIER	MLLT10	ENSG00000078403	Transcript	ENST00000307729.7	protein_coding	-	3/22	-	-	-	-	-	-	-	rs10828252	-	1	-	HGNC	16063	-	-	-	-	0.1386	-	-	-	23535730	-	-	-	-	3.002	0.024125
HIGH_LD	rs10828252	10:21856475-21856475	C	intron_variant	MODIFIER	MLLT10	ENSG00000078403	Transcript	ENST00000377059.3	protein_coding	-	2/21	-	-	-	-	-	-	-	rs10828252	-	1	-	HGNC	16063	-	-	-	-	-	-	-	-	23535730	-	-	-	-	2.86	0.015272
HIGH_LD	rs10828252	10:21856475-21856475	T	intron_variant	MODIFIER	MLLT10	ENSG00000078403	Transcript	ENST00000377059.3	protein_coding	-	2/21	-	-	-	-	-	-	-	rs10828252	-	1	-	HGNC	16063	-	-	-	-	0.1386	-	-	-	23535730	-	-	-	-	3.002	0.024125
HIGH_LD	rs10828252	10:21856475-21856475	C	intron_variant	MODIFIER	MLLT10	ENSG00000078403	Transcript	ENST00000377072.3	protein_coding	-	3/23	-	-	-	-	-	-	-	rs10828252	-	1	-	HGNC	16063	-	-	-	-	-	-	-	-	23535730	-	-	-	-	2.86	0.015272
HIGH_LD	rs10828252	10:21856475-21856475	T	intron_variant	MODIFIER	MLLT10	ENSG00000078403	Transcript	ENST00000377072.3	protein_coding	-	3/23	-	-	-	-	-	-	-	rs10828252	-	1	-	HGNC	16063	-	-	-	-	0.1386	-	-	-	23535730	-	-	-	-	3.002	0.024125
HIGH_LD	rs10828252	10:21856475-21856475	C	intron_variant	MODIFIER	MLLT10	ENSG00000078403	Transcript	ENST00000430455.1	protein_coding	-	2/2	-	-	-	-	-	-	-	rs10828252	-	1	cds_start_NF,cds_end_NF	HGNC	16063	-	-	-	-	-	-	-	-	23535730	-	-	-	-	2.86	0.015272
HIGH_LD	rs10828252	10:21856475-21856475	T	intron_variant	MODIFIER	MLLT10	ENSG00000078403	Transcript	ENST00000430455.1	protein_coding	-	2/2	-	-	-	-	-	-	-	rs10828252	-	1	cds_start_NF,cds_end_NF	HGNC	16063	-	-	-	-	0.1386	-	-	-	23535730	-	-	-	-	3.002	0.024125
HIGH_LD	rs10828252	10:21856475-21856475	C	intron_variant	MODIFIER	MLLT10	ENSG00000078403	Transcript	ENST00000446906.2	protein_coding	-	3/22	-	-	-	-	-	-	-	rs10828252	-	1	-	HGNC	16063	-	-	-	-	-	-	-	-	23535730	-	-	-	-	2.86	0.015272
HIGH_LD	rs10828252	10:21856475-21856475	T	intron_variant	MODIFIER	MLLT10	ENSG00000078403	Transcript	ENST00000446906.2	protein_coding	-	3/22	-	-	-	-	-	-	-	rs10828252	-	1	-	HGNC	16063	-	-	-	-	0.1386	-	-	-	23535730	-	-	-	-	3.002	0.024125
HIGH_LD	rs10828252	10:21856475-21856475	C	intron_variant,non_coding_transcript_variant	MODIFIER	MLLT10	ENSG00000078403	Transcript	ENST00000462999.1	processed_transcript	-	3/4	-	-	-	-	-	-	-	rs10828252	-	1	-	HGNC	16063	-	-	-	-	-	-	-	-	23535730	-	-	-	-	2.86	0.015272
HIGH_LD	rs10828252	10:21856475-21856475	T	intron_variant,non_coding_transcript_variant	MODIFIER	MLLT10	ENSG00000078403	Transcript	ENST00000462999.1	processed_transcript	-	3/4	-	-	-	-	-	-	-	rs10828252	-	1	-	HGNC	16063	-	-	-	-	0.1386	-	-	-	23535730	-	-	-	-	3.002	0.024125
HIGH_LD	rs10828252	10:21856475-21856475	C	intron_variant,non_coding_transcript_variant	MODIFIER	MLLT10	ENSG00000078403	Transcript	ENST00000476557.1	processed_transcript	-	2/3	-	-	-	-	-	-	-	rs10828252	-	1	-	HGNC	16063	-	-	-	-	-	-	-	-	23535730	-	-	-	-	2.86	0.015272
HIGH_LD	rs10828252	10:21856475-21856475	T	intron_variant,non_coding_transcript_variant	MODIFIER	MLLT10	ENSG00000078403	Transcript	ENST00000476557.1	processed_transcript	-	2/3	-	-	-	-	-	-	-	rs10828252	-	1	-	HGNC	16063	-	-	-	-	0.1386	-	-	-	23535730	-	-	-	-	3.002	0.024125
HIGH_LD	rs10828252	10:21856475-21856475	C	intron_variant,non_coding_transcript_variant	MODIFIER	MLLT10	ENSG00000078403	Transcript	ENST00000479634.1	processed_transcript	-	1/2	-	-	-	-	-	-	-	rs10828252	-	1	-	HGNC	16063	-	-	-	-	-	-	-	-	23535730	-	-	-	-	2.86	0.015272
HIGH_LD	rs10828252	10:21856475-21856475	T	intron_variant,non_coding_transcript_variant	MODIFIER	MLLT10	ENSG00000078403	Transcript	ENST00000479634.1	processed_transcript	-	1/2	-	-	-	-	-	-	-	rs10828252	-	1	-	HGNC	16063	-	-	-	-	0.1386	-	-	-	23535730	-	-	-	-	3.002	0.024125
HIGH_LD	rs10828252	10:21856475-21856475	C	intron_variant,non_coding_transcript_variant	MODIFIER	MLLT10	ENSG00000078403	Transcript	ENST00000480415.1	processed_transcript	-	2/4	-	-	-	-	-	-	-	rs10828252	-	1	-	HGNC	16063	-	-	-	-	-	-	-	-	23535730	-	-	-	-	2.86	0.015272
HIGH_LD	rs10828252	10:21856475-21856475	T	intron_variant,non_coding_transcript_variant	MODIFIER	MLLT10	ENSG00000078403	Transcript	ENST00000480415.1	processed_transcript	-	2/4	-	-	-	-	-	-	-	rs10828252	-	1	-	HGNC	16063	-	-	-	-	0.1386	-	-	-	23535730	-	-	-	-	3.002	0.024125
HIGH_LD	rs10828252	10:21856475-21856475	C	intron_variant,non_coding_transcript_variant	MODIFIER	MLLT10	ENSG00000078403	Transcript	ENST00000495130.1	processed_transcript	-	4/6	-	-	-	-	-	-	-	rs10828252	-	1	-	HGNC	16063	-	-	-	-	-	-	-	-	23535730	-	-	-	-	2.86	0.015272
HIGH_LD	rs10828252	10:21856475-21856475	T	intron_variant,non_coding_transcript_variant	MODIFIER	MLLT10	ENSG00000078403	Transcript	ENST00000495130.1	processed_transcript	-	4/6	-	-	-	-	-	-	-	rs10828252	-	1	-	HGNC	16063	-	-	-	-	0.1386	-	-	-	23535730	-	-	-	-	3.002	0.024125
HIGH_LD	rs10828252	10:21856475-21856475	C	regulatory_region_variant	MODIFIER	-	-	RegulatoryFeature	ENSR00000971614	TF_binding_site	-	-	-	-	-	-	-	-	-	rs10828252	-	-	-	-	-	-	-	-	-	-	-	-	-	23535730	-	-	-	-	2.86	0.015272
HIGH_LD	rs10828252	10:21856475-21856475	T	regulatory_region_variant	MODIFIER	-	-	RegulatoryFeature	ENSR00000971614	TF_binding_site	-	-	-	-	-	-	-	-	-	rs10828252	-	-	-	-	-	-	-	-	-	0.1386	-	-	-	23535730	-	-	-	-	3.002	0.024125
HIGH_LD	rs12784277	10:21857150-21857150	A	intron_variant	MODIFIER	MLLT10	ENSG00000078403	Transcript	ENST00000307729.7	protein_coding	-	3/22	-	-	-	-	-	-	-	rs12784277	-	1	-	HGNC	16063	-	-	-	-	-	-	-	-	-	-	-	-	-	6.684	0.259763
HIGH_LD	rs12784277	10:21857150-21857150	G	intron_variant	MODIFIER	MLLT10	ENSG00000078403	Transcript	ENST00000307729.7	protein_coding	-	3/22	-	-	-	-	-	-	-	rs12784277	-	1	-	HGNC	16063	-	-	-	-	0.1362	-	-	-	-	-	-	-	-	6.558	0.25047
HIGH_LD	rs12784277	10:21857150-21857150	A	intron_variant	MODIFIER	MLLT10	ENSG00000078403	Transcript	ENST00000377059.3	protein_coding	-	2/21	-	-	-	-	-	-	-	rs12784277	-	1	-	HGNC	16063	-	-	-	-	-	-	-	-	-	-	-	-	-	6.684	0.259763
HIGH_LD	rs12784277	10:21857150-21857150	G	intron_variant	MODIFIER	MLLT10	ENSG00000078403	Transcript	ENST00000377059.3	protein_coding	-	2/21	-	-	-	-	-	-	-	rs12784277	-	1	-	HGNC	16063	-	-	-	-	0.1362	-	-	-	-	-	-	-	-	6.558	0.25047
HIGH_LD	rs12784277	10:21857150-21857150	A	intron_variant	MODIFIER	MLLT10	ENSG00000078403	Transcript	ENST00000377072.3	protein_coding	-	3/23	-	-	-	-	-	-	-	rs12784277	-	1	-	HGNC	16063	-	-	-	-	-	-	-	-	-	-	-	-	-	6.684	0.259763
HIGH_LD	rs12784277	10:21857150-21857150	G	intron_variant	MODIFIER	MLLT10	ENSG00000078403	Transcript	ENST00000377072.3	protein_coding	-	3/23	-	-	-	-	-	-	-	rs12784277	-	1	-	HGNC	16063	-	-	-	-	0.1362	-	-	-	-	-	-	-	-	6.558	0.25047
HIGH_LD	rs12784277	10:21857150-21857150	A	intron_variant	MODIFIER	MLLT10	ENSG00000078403	Transcript	ENST00000430455.1	protein_coding	-	2/2	-	-	-	-	-	-	-	rs12784277	-	1	cds_start_NF,cds_end_NF	HGNC	16063	-	-	-	-	-	-	-	-	-	-	-	-	-	6.684	0.259763
HIGH_LD	rs12784277	10:21857150-21857150	G	intron_variant	MODIFIER	MLLT10	ENSG00000078403	Transcript	ENST00000430455.1	protein_coding	-	2/2	-	-	-	-	-	-	-	rs12784277	-	1	cds_start_NF,cds_end_NF	HGNC	16063	-	-	-	-	0.1362	-	-	-	-	-	-	-	-	6.558	0.25047
HIGH_LD	rs12784277	10:21857150-21857150	A	intron_variant	MODIFIER	MLLT10	ENSG00000078403	Transcript	ENST00000446906.2	protein_coding	-	3/22	-	-	-	-	-	-	-	rs12784277	-	1	-	HGNC	16063	-	-	-	-	-	-	-	-	-	-	-	-	-	6.684	0.259763
HIGH_LD	rs12784277	10:21857150-21857150	G	intron_variant	MODIFIER	MLLT10	ENSG00000078403	Transcript	ENST00000446906.2	protein_coding	-	3/22	-	-	-	-	-	-	-	rs12784277	-	1	-	HGNC	16063	-	-	-	-	0.1362	-	-	-	-	-	-	-	-	6.558	0.25047
HIGH_LD	rs12784277	10:21857150-21857150	A	intron_variant,non_coding_transcript_variant	MODIFIER	MLLT10	ENSG00000078403	Transcript	ENST00000462999.1	processed_transcript	-	3/4	-	-	-	-	-	-	-	rs12784277	-	1	-	HGNC	16063	-	-	-	-	-	-	-	-	-	-	-	-	-	6.684	0.259763
HIGH_LD	rs12784277	10:21857150-21857150	G	intron_variant,non_coding_transcript_variant	MODIFIER	MLLT10	ENSG00000078403	Transcript	ENST00000462999.1	processed_transcript	-	3/4	-	-	-	-	-	-	-	rs12784277	-	1	-	HGNC	16063	-	-	-	-	0.1362	-	-	-	-	-	-	-	-	6.558	0.25047
HIGH_LD	rs12784277	10:21857150-21857150	A	intron_variant,non_coding_transcript_variant	MODIFIER	MLLT10	ENSG00000078403	Transcript	ENST00000476557.1	processed_transcript	-	2/3	-	-	-	-	-	-	-	rs12784277	-	1	-	HGNC	16063	-	-	-	-	-	-	-	-	-	-	-	-	-	6.684	0.259763
HIGH_LD	rs12784277	10:21857150-21857150	G	intron_variant,non_coding_transcript_variant	MODIFIER	MLLT10	ENSG00000078403	Transcript	ENST00000476557.1	processed_transcript	-	2/3	-	-	-	-	-	-	-	rs12784277	-	1	-	HGNC	16063	-	-	-	-	0.1362	-	-	-	-	-	-	-	-	6.558	0.25047
HIGH_LD	rs12784277	10:21857150-21857150	A	intron_variant,non_coding_transcript_variant	MODIFIER	MLLT10	ENSG00000078403	Transcript	ENST00000479634.1	processed_transcript	-	1/2	-	-	-	-	-	-	-	rs12784277	-	1	-	HGNC	16063	-	-	-	-	-	-	-	-	-	-	-	-	-	6.684	0.259763
HIGH_LD	rs12784277	10:21857150-21857150	G	intron_variant,non_coding_transcript_variant	MODIFIER	MLLT10	ENSG00000078403	Transcript	ENST00000479634.1	processed_transcript	-	1/2	-	-	-	-	-	-	-	rs12784277	-	1	-	HGNC	16063	-	-	-	-	0.1362	-	-	-	-	-	-	-	-	6.558	0.25047
HIGH_LD	rs12784277	10:21857150-21857150	A	intron_variant,non_coding_transcript_variant	MODIFIER	MLLT10	ENSG00000078403	Transcript	ENST00000480415.1	processed_transcript	-	2/4	-	-	-	-	-	-	-	rs12784277	-	1	-	HGNC	16063	-	-	-	-	-	-	-	-	-	-	-	-	-	6.684	0.259763
HIGH_LD	rs12784277	10:21857150-21857150	G	intron_variant,non_coding_transcript_variant	MODIFIER	MLLT10	ENSG00000078403	Transcript	ENST00000480415.1	processed_transcript	-	2/4	-	-	-	-	-	-	-	rs12784277	-	1	-	HGNC	16063	-	-	-	-	0.1362	-	-	-	-	-	-	-	-	6.558	0.25047
HIGH_LD	rs12784277	10:21857150-21857150	A	intron_variant,non_coding_transcript_variant	MODIFIER	MLLT10	ENSG00000078403	Transcript	ENST00000495130.1	processed_transcript	-	4/6	-	-	-	-	-	-	-	rs12784277	-	1	-	HGNC	16063	-	-	-	-	-	-	-	-	-	-	-	-	-	6.684	0.259763
HIGH_LD	rs12784277	10:21857150-21857150	G	intron_variant,non_coding_transcript_variant	MODIFIER	MLLT10	ENSG00000078403	Transcript	ENST00000495130.1	processed_transcript	-	4/6	-	-	-	-	-	-	-	rs12784277	-	1	-	HGNC	16063	-	-	-	-	0.1362	-	-	-	-	-	-	-	-	6.558	0.25047
HIGH_LD	rs61850044	10:21859585-21859585	G	intron_variant	MODIFIER	MLLT10	ENSG00000078403	Transcript	ENST00000307729.7	protein_coding	-	3/22	-	-	-	-	-	-	-	rs61850044	-	1	-	HGNC	16063	-	-	-	-	0.1436	-	-	-	-	-	-	-	-	9.043	0.464168
HIGH_LD	rs61850044	10:21859585-21859585	T	intron_variant	MODIFIER	MLLT10	ENSG00000078403	Transcript	ENST00000307729.7	protein_coding	-	3/22	-	-	-	-	-	-	-	rs61850044	-	1	-	HGNC	16063	-	-	-	-	-	-	-	-	-	-	-	-	-	8.885	0.448092
HIGH_LD	rs61850044	10:21859585-21859585	G	intron_variant	MODIFIER	MLLT10	ENSG00000078403	Transcript	ENST00000377059.3	protein_coding	-	2/21	-	-	-	-	-	-	-	rs61850044	-	1	-	HGNC	16063	-	-	-	-	0.1436	-	-	-	-	-	-	-	-	9.043	0.464168
HIGH_LD	rs61850044	10:21859585-21859585	T	intron_variant	MODIFIER	MLLT10	ENSG00000078403	Transcript	ENST00000377059.3	protein_coding	-	2/21	-	-	-	-	-	-	-	rs61850044	-	1	-	HGNC	16063	-	-	-	-	-	-	-	-	-	-	-	-	-	8.885	0.448092
HIGH_LD	rs61850044	10:21859585-21859585	G	intron_variant	MODIFIER	MLLT10	ENSG00000078403	Transcript	ENST00000377072.3	protein_coding	-	3/23	-	-	-	-	-	-	-	rs61850044	-	1	-	HGNC	16063	-	-	-	-	0.1436	-	-	-	-	-	-	-	-	9.043	0.464168
HIGH_LD	rs61850044	10:21859585-21859585	T	intron_variant	MODIFIER	MLLT10	ENSG00000078403	Transcript	ENST00000377072.3	protein_coding	-	3/23	-	-	-	-	-	-	-	rs61850044	-	1	-	HGNC	16063	-	-	-	-	-	-	-	-	-	-	-	-	-	8.885	0.448092
HIGH_LD	rs61850044	10:21859585-21859585	G	intron_variant	MODIFIER	MLLT10	ENSG00000078403	Transcript	ENST00000430455.1	protein_coding	-	2/2	-	-	-	-	-	-	-	rs61850044	-	1	cds_start_NF,cds_end_NF	HGNC	16063	-	-	-	-	0.1436	-	-	-	-	-	-	-	-	9.043	0.464168
HIGH_LD	rs61850044	10:21859585-21859585	T	intron_variant	MODIFIER	MLLT10	ENSG00000078403	Transcript	ENST00000430455.1	protein_coding	-	2/2	-	-	-	-	-	-	-	rs61850044	-	1	cds_start_NF,cds_end_NF	HGNC	16063	-	-	-	-	-	-	-	-	-	-	-	-	-	8.885	0.448092
HIGH_LD	rs61850044	10:21859585-21859585	G	intron_variant	MODIFIER	MLLT10	ENSG00000078403	Transcript	ENST00000446906.2	protein_coding	-	3/22	-	-	-	-	-	-	-	rs61850044	-	1	-	HGNC	16063	-	-	-	-	0.1436	-	-	-	-	-	-	-	-	9.043	0.464168
HIGH_LD	rs61850044	10:21859585-21859585	T	intron_variant	MODIFIER	MLLT10	ENSG00000078403	Transcript	ENST00000446906.2	protein_coding	-	3/22	-	-	-	-	-	-	-	rs61850044	-	1	-	HGNC	16063	-	-	-	-	-	-	-	-	-	-	-	-	-	8.885	0.448092
HIGH_LD	rs61850044	10:21859585-21859585	G	intron_variant,non_coding_transcript_variant	MODIFIER	MLLT10	ENSG00000078403	Transcript	ENST00000462999.1	processed_transcript	-	3/4	-	-	-	-	-	-	-	rs61850044	-	1	-	HGNC	16063	-	-	-	-	0.1436	-	-	-	-	-	-	-	-	9.043	0.464168
HIGH_LD	rs61850044	10:21859585-21859585	T	intron_variant,non_coding_transcript_variant	MODIFIER	MLLT10	ENSG00000078403	Transcript	ENST00000462999.1	processed_transcript	-	3/4	-	-	-	-	-	-	-	rs61850044	-	1	-	HGNC	16063	-	-	-	-	-	-	-	-	-	-	-	-	-	8.885	0.448092
HIGH_LD	rs61850044	10:21859585-21859585	G	intron_variant,non_coding_transcript_variant	MODIFIER	MLLT10	ENSG00000078403	Transcript	ENST00000476557.1	processed_transcript	-	2/3	-	-	-	-	-	-	-	rs61850044	-	1	-	HGNC	16063	-	-	-	-	0.1436	-	-	-	-	-	-	-	-	9.043	0.464168
HIGH_LD	rs61850044	10:21859585-21859585	T	intron_variant,non_coding_transcript_variant	MODIFIER	MLLT10	ENSG00000078403	Transcript	ENST00000476557.1	processed_transcript	-	2/3	-	-	-	-	-	-	-	rs61850044	-	1	-	HGNC	16063	-	-	-	-	-	-	-	-	-	-	-	-	-	8.885	0.448092
HIGH_LD	rs61850044	10:21859585-21859585	G	intron_variant,non_coding_transcript_variant	MODIFIER	MLLT10	ENSG00000078403	Transcript	ENST00000479634.1	processed_transcript	-	1/2	-	-	-	-	-	-	-	rs61850044	-	1	-	HGNC	16063	-	-	-	-	0.1436	-	-	-	-	-	-	-	-	9.043	0.464168
HIGH_LD	rs61850044	10:21859585-21859585	T	intron_variant,non_coding_transcript_variant	MODIFIER	MLLT10	ENSG00000078403	Transcript	ENST00000479634.1	processed_transcript	-	1/2	-	-	-	-	-	-	-	rs61850044	-	1	-	HGNC	16063	-	-	-	-	-	-	-	-	-	-	-	-	-	8.885	0.448092
HIGH_LD	rs61850044	10:21859585-21859585	G	intron_variant,non_coding_transcript_variant	MODIFIER	MLLT10	ENSG00000078403	Transcript	ENST00000480415.1	processed_transcript	-	2/4	-	-	-	-	-	-	-	rs61850044	-	1	-	HGNC	16063	-	-	-	-	0.1436	-	-	-	-	-	-	-	-	9.043	0.464168
HIGH_LD	rs61850044	10:21859585-21859585	T	intron_variant,non_coding_transcript_variant	MODIFIER	MLLT10	ENSG00000078403	Transcript	ENST00000480415.1	processed_transcript	-	2/4	-	-	-	-	-	-	-	rs61850044	-	1	-	HGNC	16063	-	-	-	-	-	-	-	-	-	-	-	-	-	8.885	0.448092
HIGH_LD	rs61850044	10:21859585-21859585	G	intron_variant,non_coding_transcript_variant	MODIFIER	MLLT10	ENSG00000078403	Transcript	ENST00000495130.1	processed_transcript	-	4/6	-	-	-	-	-	-	-	rs61850044	-	1	-	HGNC	16063	-	-	-	-	0.1436	-	-	-	-	-	-	-	-	9.043	0.464168
HIGH_LD	rs61850044	10:21859585-21859585	T	intron_variant,non_coding_transcript_variant	MODIFIER	MLLT10	ENSG00000078403	Transcript	ENST00000495130.1	processed_transcript	-	4/6	-	-	-	-	-	-	-	rs61850044	-	1	-	HGNC	16063	-	-	-	-	-	-	-	-	-	-	-	-	-	8.885	0.448092
HIGH_LD	rs61850044	10:21859585-21859585	G	regulatory_region_variant	MODIFIER	-	-	RegulatoryFeature	ENSR00000971615	promoter_flanking_region	-	-	-	-	-	-	-	-	-	rs61850044	-	-	-	-	-	-	-	-	-	0.1436	-	-	-	-	-	-	-	-	9.043	0.464168
HIGH_LD	rs61850044	10:21859585-21859585	T	regulatory_region_variant	MODIFIER	-	-	RegulatoryFeature	ENSR00000971615	promoter_flanking_region	-	-	-	-	-	-	-	-	-	rs61850044	-	-	-	-	-	-	-	-	-	-	-	-	-	-	-	-	-	-	8.885	0.448092
HIGH_LD	rs7894565	10:21872913-21872913	C	intron_variant	MODIFIER	MLLT10	ENSG00000078403	Transcript	ENST00000307729.7	protein_coding	-	3/22	-	-	-	-	-	-	-	rs7894565	-	1	-	HGNC	16063	-	-	-	-	0.25	-	-	-	-	-	-	-	-	2.344	-0.019076
HIGH_LD	rs7894565	10:21872913-21872913	G	intron_variant	MODIFIER	MLLT10	ENSG00000078403	Transcript	ENST00000307729.7	protein_coding	-	3/22	-	-	-	-	-	-	-	rs7894565	-	1	-	HGNC	16063	-	-	-	-	-	-	-	-	-	-	-	-	-	2.025	-0.042855
HIGH_LD	rs7894565	10:21872913-21872913	C	intron_variant	MODIFIER	MLLT10	ENSG00000078403	Transcript	ENST00000377059.3	protein_coding	-	2/21	-	-	-	-	-	-	-	rs7894565	-	1	-	HGNC	16063	-	-	-	-	0.25	-	-	-	-	-	-	-	-	2.344	-0.019076
HIGH_LD	rs7894565	10:21872913-21872913	G	intron_variant	MODIFIER	MLLT10	ENSG00000078403	Transcript	ENST00000377059.3	protein_coding	-	2/21	-	-	-	-	-	-	-	rs7894565	-	1	-	HGNC	16063	-	-	-	-	-	-	-	-	-	-	-	-	-	2.025	-0.042855
HIGH_LD	rs7894565	10:21872913-21872913	C	intron_variant	MODIFIER	MLLT10	ENSG00000078403	Transcript	ENST00000377072.3	protein_coding	-	3/23	-	-	-	-	-	-	-	rs7894565	-	1	-	HGNC	16063	-	-	-	-	0.25	-	-	-	-	-	-	-	-	2.344	-0.019076
HIGH_LD	rs7894565	10:21872913-21872913	G	intron_variant	MODIFIER	MLLT10	ENSG00000078403	Transcript	ENST00000377072.3	protein_coding	-	3/23	-	-	-	-	-	-	-	rs7894565	-	1	-	HGNC	16063	-	-	-	-	-	-	-	-	-	-	-	-	-	2.025	-0.042855
HIGH_LD	rs7894565	10:21872913-21872913	C	intron_variant	MODIFIER	MLLT10	ENSG00000078403	Transcript	ENST00000430455.1	protein_coding	-	2/2	-	-	-	-	-	-	-	rs7894565	-	1	cds_start_NF,cds_end_NF	HGNC	16063	-	-	-	-	0.25	-	-	-	-	-	-	-	-	2.344	-0.019076
HIGH_LD	rs7894565	10:21872913-21872913	G	intron_variant	MODIFIER	MLLT10	ENSG00000078403	Transcript	ENST00000430455.1	protein_coding	-	2/2	-	-	-	-	-	-	-	rs7894565	-	1	cds_start_NF,cds_end_NF	HGNC	16063	-	-	-	-	-	-	-	-	-	-	-	-	-	2.025	-0.042855
HIGH_LD	rs7894565	10:21872913-21872913	C	intron_variant	MODIFIER	MLLT10	ENSG00000078403	Transcript	ENST00000446906.2	protein_coding	-	3/22	-	-	-	-	-	-	-	rs7894565	-	1	-	HGNC	16063	-	-	-	-	0.25	-	-	-	-	-	-	-	-	2.344	-0.019076
HIGH_LD	rs7894565	10:21872913-21872913	G	intron_variant	MODIFIER	MLLT10	ENSG00000078403	Transcript	ENST00000446906.2	protein_coding	-	3/22	-	-	-	-	-	-	-	rs7894565	-	1	-	HGNC	16063	-	-	-	-	-	-	-	-	-	-	-	-	-	2.025	-0.042855
HIGH_LD	rs7894565	10:21872913-21872913	C	intron_variant,non_coding_transcript_variant	MODIFIER	MLLT10	ENSG00000078403	Transcript	ENST00000462999.1	processed_transcript	-	3/4	-	-	-	-	-	-	-	rs7894565	-	1	-	HGNC	16063	-	-	-	-	0.25	-	-	-	-	-	-	-	-	2.344	-0.019076
HIGH_LD	rs7894565	10:21872913-21872913	G	intron_variant,non_coding_transcript_variant	MODIFIER	MLLT10	ENSG00000078403	Transcript	ENST00000462999.1	processed_transcript	-	3/4	-	-	-	-	-	-	-	rs7894565	-	1	-	HGNC	16063	-	-	-	-	-	-	-	-	-	-	-	-	-	2.025	-0.042855
HIGH_LD	rs7894565	10:21872913-21872913	C	intron_variant,non_coding_transcript_variant	MODIFIER	MLLT10	ENSG00000078403	Transcript	ENST00000476557.1	processed_transcript	-	2/3	-	-	-	-	-	-	-	rs7894565	-	1	-	HGNC	16063	-	-	-	-	0.25	-	-	-	-	-	-	-	-	2.344	-0.019076
HIGH_LD	rs7894565	10:21872913-21872913	G	intron_variant,non_coding_transcript_variant	MODIFIER	MLLT10	ENSG00000078403	Transcript	ENST00000476557.1	processed_transcript	-	2/3	-	-	-	-	-	-	-	rs7894565	-	1	-	HGNC	16063	-	-	-	-	-	-	-	-	-	-	-	-	-	2.025	-0.042855
HIGH_LD	rs7894565	10:21872913-21872913	C	intron_variant,non_coding_transcript_variant	MODIFIER	MLLT10	ENSG00000078403	Transcript	ENST00000479634.1	processed_transcript	-	1/2	-	-	-	-	-	-	-	rs7894565	-	1	-	HGNC	16063	-	-	-	-	0.25	-	-	-	-	-	-	-	-	2.344	-0.019076
HIGH_LD	rs7894565	10:21872913-21872913	G	intron_variant,non_coding_transcript_variant	MODIFIER	MLLT10	ENSG00000078403	Transcript	ENST00000479634.1	processed_transcript	-	1/2	-	-	-	-	-	-	-	rs7894565	-	1	-	HGNC	16063	-	-	-	-	-	-	-	-	-	-	-	-	-	2.025	-0.042855
HIGH_LD	rs7894565	10:21872913-21872913	C	intron_variant,non_coding_transcript_variant	MODIFIER	MLLT10	ENSG00000078403	Transcript	ENST00000480415.1	processed_transcript	-	3/4	-	-	-	-	-	-	-	rs7894565	-	1	-	HGNC	16063	-	-	-	-	0.25	-	-	-	-	-	-	-	-	2.344	-0.019076
HIGH_LD	rs7894565	10:21872913-21872913	G	intron_variant,non_coding_transcript_variant	MODIFIER	MLLT10	ENSG00000078403	Transcript	ENST00000480415.1	processed_transcript	-	3/4	-	-	-	-	-	-	-	rs7894565	-	1	-	HGNC	16063	-	-	-	-	-	-	-	-	-	-	-	-	-	2.025	-0.042855
HIGH_LD	rs7894565	10:21872913-21872913	C	intron_variant,non_coding_transcript_variant	MODIFIER	MLLT10	ENSG00000078403	Transcript	ENST00000495130.1	processed_transcript	-	4/6	-	-	-	-	-	-	-	rs7894565	-	1	-	HGNC	16063	-	-	-	-	0.25	-	-	-	-	-	-	-	-	2.344	-0.019076
HIGH_LD	rs7894565	10:21872913-21872913	G	intron_variant,non_coding_transcript_variant	MODIFIER	MLLT10	ENSG00000078403	Transcript	ENST00000495130.1	processed_transcript	-	4/6	-	-	-	-	-	-	-	rs7894565	-	1	-	HGNC	16063	-	-	-	-	-	-	-	-	-	-	-	-	-	2.025	-0.042855
HIGH_LD	rs7905967	10:21873295-21873295	T	intron_variant	MODIFIER	MLLT10	ENSG00000078403	Transcript	ENST00000307729.7	protein_coding	-	3/22	-	-	-	-	-	-	-	rs7905967	-	1	-	HGNC	16063	-	-	-	-	0.2426	-	-	-	-	-	-	-	-	0.104	-0.476227
HIGH_LD	rs7905967	10:21873295-21873295	T	intron_variant	MODIFIER	MLLT10	ENSG00000078403	Transcript	ENST00000377059.3	protein_coding	-	2/21	-	-	-	-	-	-	-	rs7905967	-	1	-	HGNC	16063	-	-	-	-	0.2426	-	-	-	-	-	-	-	-	0.104	-0.476227
HIGH_LD	rs7905967	10:21873295-21873295	T	intron_variant	MODIFIER	MLLT10	ENSG00000078403	Transcript	ENST00000377072.3	protein_coding	-	3/23	-	-	-	-	-	-	-	rs7905967	-	1	-	HGNC	16063	-	-	-	-	0.2426	-	-	-	-	-	-	-	-	0.104	-0.476227
HIGH_LD	rs7905967	10:21873295-21873295	T	intron_variant	MODIFIER	MLLT10	ENSG00000078403	Transcript	ENST00000430455.1	protein_coding	-	2/2	-	-	-	-	-	-	-	rs7905967	-	1	cds_start_NF,cds_end_NF	HGNC	16063	-	-	-	-	0.2426	-	-	-	-	-	-	-	-	0.104	-0.476227
HIGH_LD	rs7905967	10:21873295-21873295	T	intron_variant	MODIFIER	MLLT10	ENSG00000078403	Transcript	ENST00000446906.2	protein_coding	-	3/22	-	-	-	-	-	-	-	rs7905967	-	1	-	HGNC	16063	-	-	-	-	0.2426	-	-	-	-	-	-	-	-	0.104	-0.476227
HIGH_LD	rs7905967	10:21873295-21873295	T	intron_variant,non_coding_transcript_variant	MODIFIER	MLLT10	ENSG00000078403	Transcript	ENST00000462999.1	processed_transcript	-	3/4	-	-	-	-	-	-	-	rs7905967	-	1	-	HGNC	16063	-	-	-	-	0.2426	-	-	-	-	-	-	-	-	0.104	-0.476227
HIGH_LD	rs7905967	10:21873295-21873295	T	intron_variant,non_coding_transcript_variant	MODIFIER	MLLT10	ENSG00000078403	Transcript	ENST00000476557.1	processed_transcript	-	2/3	-	-	-	-	-	-	-	rs7905967	-	1	-	HGNC	16063	-	-	-	-	0.2426	-	-	-	-	-	-	-	-	0.104	-0.476227
HIGH_LD	rs7905967	10:21873295-21873295	T	intron_variant,non_coding_transcript_variant	MODIFIER	MLLT10	ENSG00000078403	Transcript	ENST00000479634.1	processed_transcript	-	1/2	-	-	-	-	-	-	-	rs7905967	-	1	-	HGNC	16063	-	-	-	-	0.2426	-	-	-	-	-	-	-	-	0.104	-0.476227
HIGH_LD	rs7905967	10:21873295-21873295	T	intron_variant,non_coding_transcript_variant	MODIFIER	MLLT10	ENSG00000078403	Transcript	ENST00000480415.1	processed_transcript	-	3/4	-	-	-	-	-	-	-	rs7905967	-	1	-	HGNC	16063	-	-	-	-	0.2426	-	-	-	-	-	-	-	-	0.104	-0.476227
HIGH_LD	rs7905967	10:21873295-21873295	T	intron_variant,non_coding_transcript_variant	MODIFIER	MLLT10	ENSG00000078403	Transcript	ENST00000495130.1	processed_transcript	-	4/6	-	-	-	-	-	-	-	rs7905967	-	1	-	HGNC	16063	-	-	-	-	0.2426	-	-	-	-	-	-	-	-	0.104	-0.476227
HIGH_LD	rs6482188	10:21876939-21876939	A	intron_variant	MODIFIER	MLLT10	ENSG00000078403	Transcript	ENST00000307729.7	protein_coding	-	4/22	-	-	-	-	-	-	-	rs6482188	-	1	-	HGNC	16063	-	-	-	-	0.2504	-	-	-	-	-	-	-	-	0.205	-0.382262
HIGH_LD	rs6482188	10:21876939-21876939	T	intron_variant	MODIFIER	MLLT10	ENSG00000078403	Transcript	ENST00000307729.7	protein_coding	-	4/22	-	-	-	-	-	-	-	rs6482188	-	1	-	HGNC	16063	-	-	-	-	-	-	-	-	-	-	-	-	-	0.285	-0.335713
HIGH_LD	rs6482188	10:21876939-21876939	A	intron_variant	MODIFIER	MLLT10	ENSG00000078403	Transcript	ENST00000377059.3	protein_coding	-	3/21	-	-	-	-	-	-	-	rs6482188	-	1	-	HGNC	16063	-	-	-	-	0.2504	-	-	-	-	-	-	-	-	0.205	-0.382262
HIGH_LD	rs6482188	10:21876939-21876939	T	intron_variant	MODIFIER	MLLT10	ENSG00000078403	Transcript	ENST00000377059.3	protein_coding	-	3/21	-	-	-	-	-	-	-	rs6482188	-	1	-	HGNC	16063	-	-	-	-	-	-	-	-	-	-	-	-	-	0.285	-0.335713
HIGH_LD	rs6482188	10:21876939-21876939	A	intron_variant	MODIFIER	MLLT10	ENSG00000078403	Transcript	ENST00000377072.3	protein_coding	-	4/23	-	-	-	-	-	-	-	rs6482188	-	1	-	HGNC	16063	-	-	-	-	0.2504	-	-	-	-	-	-	-	-	0.205	-0.382262
HIGH_LD	rs6482188	10:21876939-21876939	T	intron_variant	MODIFIER	MLLT10	ENSG00000078403	Transcript	ENST00000377072.3	protein_coding	-	4/23	-	-	-	-	-	-	-	rs6482188	-	1	-	HGNC	16063	-	-	-	-	-	-	-	-	-	-	-	-	-	0.285	-0.335713
HIGH_LD	rs6482188	10:21876939-21876939	A	intron_variant	MODIFIER	MLLT10	ENSG00000078403	Transcript	ENST00000430455.1	protein_coding	-	2/2	-	-	-	-	-	-	-	rs6482188	-	1	cds_start_NF,cds_end_NF	HGNC	16063	-	-	-	-	0.2504	-	-	-	-	-	-	-	-	0.205	-0.382262
HIGH_LD	rs6482188	10:21876939-21876939	T	intron_variant	MODIFIER	MLLT10	ENSG00000078403	Transcript	ENST00000430455.1	protein_coding	-	2/2	-	-	-	-	-	-	-	rs6482188	-	1	cds_start_NF,cds_end_NF	HGNC	16063	-	-	-	-	-	-	-	-	-	-	-	-	-	0.285	-0.335713
HIGH_LD	rs6482188	10:21876939-21876939	A	intron_variant	MODIFIER	MLLT10	ENSG00000078403	Transcript	ENST00000446906.2	protein_coding	-	4/22	-	-	-	-	-	-	-	rs6482188	-	1	-	HGNC	16063	-	-	-	-	0.2504	-	-	-	-	-	-	-	-	0.205	-0.382262
HIGH_LD	rs6482188	10:21876939-21876939	T	intron_variant	MODIFIER	MLLT10	ENSG00000078403	Transcript	ENST00000446906.2	protein_coding	-	4/22	-	-	-	-	-	-	-	rs6482188	-	1	-	HGNC	16063	-	-	-	-	-	-	-	-	-	-	-	-	-	0.285	-0.335713
HIGH_LD	rs6482188	10:21876939-21876939	A	intron_variant,non_coding_transcript_variant	MODIFIER	MLLT10	ENSG00000078403	Transcript	ENST00000462999.1	processed_transcript	-	4/4	-	-	-	-	-	-	-	rs6482188	-	1	-	HGNC	16063	-	-	-	-	0.2504	-	-	-	-	-	-	-	-	0.205	-0.382262
HIGH_LD	rs6482188	10:21876939-21876939	T	intron_variant,non_coding_transcript_variant	MODIFIER	MLLT10	ENSG00000078403	Transcript	ENST00000462999.1	processed_transcript	-	4/4	-	-	-	-	-	-	-	rs6482188	-	1	-	HGNC	16063	-	-	-	-	-	-	-	-	-	-	-	-	-	0.285	-0.335713
HIGH_LD	rs6482188	10:21876939-21876939	A	intron_variant,non_coding_transcript_variant	MODIFIER	MLLT10	ENSG00000078403	Transcript	ENST00000476557.1	processed_transcript	-	3/3	-	-	-	-	-	-	-	rs6482188	-	1	-	HGNC	16063	-	-	-	-	0.2504	-	-	-	-	-	-	-	-	0.205	-0.382262
HIGH_LD	rs6482188	10:21876939-21876939	T	intron_variant,non_coding_transcript_variant	MODIFIER	MLLT10	ENSG00000078403	Transcript	ENST00000476557.1	processed_transcript	-	3/3	-	-	-	-	-	-	-	rs6482188	-	1	-	HGNC	16063	-	-	-	-	-	-	-	-	-	-	-	-	-	0.285	-0.335713
HIGH_LD	rs6482188	10:21876939-21876939	A	intron_variant,non_coding_transcript_variant	MODIFIER	MLLT10	ENSG00000078403	Transcript	ENST00000479634.1	processed_transcript	-	2/2	-	-	-	-	-	-	-	rs6482188	-	1	-	HGNC	16063	-	-	-	-	0.2504	-	-	-	-	-	-	-	-	0.205	-0.382262
HIGH_LD	rs6482188	10:21876939-21876939	T	intron_variant,non_coding_transcript_variant	MODIFIER	MLLT10	ENSG00000078403	Transcript	ENST00000479634.1	processed_transcript	-	2/2	-	-	-	-	-	-	-	rs6482188	-	1	-	HGNC	16063	-	-	-	-	-	-	-	-	-	-	-	-	-	0.285	-0.335713
HIGH_LD	rs6482188	10:21876939-21876939	A	intron_variant,non_coding_transcript_variant	MODIFIER	MLLT10	ENSG00000078403	Transcript	ENST00000480415.1	processed_transcript	-	4/4	-	-	-	-	-	-	-	rs6482188	-	1	-	HGNC	16063	-	-	-	-	0.2504	-	-	-	-	-	-	-	-	0.205	-0.382262
HIGH_LD	rs6482188	10:21876939-21876939	T	intron_variant,non_coding_transcript_variant	MODIFIER	MLLT10	ENSG00000078403	Transcript	ENST00000480415.1	processed_transcript	-	4/4	-	-	-	-	-	-	-	rs6482188	-	1	-	HGNC	16063	-	-	-	-	-	-	-	-	-	-	-	-	-	0.285	-0.335713
HIGH_LD	rs6482188	10:21876939-21876939	A	intron_variant,non_coding_transcript_variant	MODIFIER	MLLT10	ENSG00000078403	Transcript	ENST00000495130.1	processed_transcript	-	5/6	-	-	-	-	-	-	-	rs6482188	-	1	-	HGNC	16063	-	-	-	-	0.2504	-	-	-	-	-	-	-	-	0.205	-0.382262
HIGH_LD	rs6482188	10:21876939-21876939	T	intron_variant,non_coding_transcript_variant	MODIFIER	MLLT10	ENSG00000078403	Transcript	ENST00000495130.1	processed_transcript	-	5/6	-	-	-	-	-	-	-	rs6482188	-	1	-	HGNC	16063	-	-	-	-	-	-	-	-	-	-	-	-	-	0.285	-0.335713
HIGH_LD	rs35587371	10:21878144-21878144	A	intron_variant	MODIFIER	MLLT10	ENSG00000078403	Transcript	ENST00000307729.7	protein_coding	-	4/22	-	-	-	-	-	-	-	-	-	1	-	HGNC	16063	-	-	-	-	-	-	-	-	-	-	-	-	-	0.322	-0.318146
HIGH_LD	rs35587371	10:21878144-21878144	G	intron_variant	MODIFIER	MLLT10	ENSG00000078403	Transcript	ENST00000307729.7	protein_coding	-	4/22	-	-	-	-	-	-	-	-	-	1	-	HGNC	16063	-	-	-	-	-	-	-	-	-	-	-	-	-	0.307	-0.325016
HIGH_LD	rs35587371	10:21878144-21878144	A	intron_variant	MODIFIER	MLLT10	ENSG00000078403	Transcript	ENST00000377059.3	protein_coding	-	3/21	-	-	-	-	-	-	-	-	-	1	-	HGNC	16063	-	-	-	-	-	-	-	-	-	-	-	-	-	0.322	-0.318146
HIGH_LD	rs35587371	10:21878144-21878144	G	intron_variant	MODIFIER	MLLT10	ENSG00000078403	Transcript	ENST00000377059.3	protein_coding	-	3/21	-	-	-	-	-	-	-	-	-	1	-	HGNC	16063	-	-	-	-	-	-	-	-	-	-	-	-	-	0.307	-0.325016
HIGH_LD	rs35587371	10:21878144-21878144	A	intron_variant	MODIFIER	MLLT10	ENSG00000078403	Transcript	ENST00000377072.3	protein_coding	-	4/23	-	-	-	-	-	-	-	-	-	1	-	HGNC	16063	-	-	-	-	-	-	-	-	-	-	-	-	-	0.322	-0.318146
HIGH_LD	rs35587371	10:21878144-21878144	G	intron_variant	MODIFIER	MLLT10	ENSG00000078403	Transcript	ENST00000377072.3	protein_coding	-	4/23	-	-	-	-	-	-	-	-	-	1	-	HGNC	16063	-	-	-	-	-	-	-	-	-	-	-	-	-	0.307	-0.325016
HIGH_LD	rs35587371	10:21878144-21878144	A	intron_variant	MODIFIER	MLLT10	ENSG00000078403	Transcript	ENST00000430455.1	protein_coding	-	2/2	-	-	-	-	-	-	-	-	-	1	cds_start_NF,cds_end_NF	HGNC	16063	-	-	-	-	-	-	-	-	-	-	-	-	-	0.322	-0.318146
HIGH_LD	rs35587371	10:21878144-21878144	G	intron_variant	MODIFIER	MLLT10	ENSG00000078403	Transcript	ENST00000430455.1	protein_coding	-	2/2	-	-	-	-	-	-	-	-	-	1	cds_start_NF,cds_end_NF	HGNC	16063	-	-	-	-	-	-	-	-	-	-	-	-	-	0.307	-0.325016
HIGH_LD	rs35587371	10:21878144-21878144	A	intron_variant	MODIFIER	MLLT10	ENSG00000078403	Transcript	ENST00000446906.2	protein_coding	-	4/22	-	-	-	-	-	-	-	-	-	1	-	HGNC	16063	-	-	-	-	-	-	-	-	-	-	-	-	-	0.322	-0.318146
HIGH_LD	rs35587371	10:21878144-21878144	G	intron_variant	MODIFIER	MLLT10	ENSG00000078403	Transcript	ENST00000446906.2	protein_coding	-	4/22	-	-	-	-	-	-	-	-	-	1	-	HGNC	16063	-	-	-	-	-	-	-	-	-	-	-	-	-	0.307	-0.325016
HIGH_LD	rs35587371	10:21878144-21878144	A	intron_variant,non_coding_transcript_variant	MODIFIER	MLLT10	ENSG00000078403	Transcript	ENST00000462999.1	processed_transcript	-	4/4	-	-	-	-	-	-	-	-	-	1	-	HGNC	16063	-	-	-	-	-	-	-	-	-	-	-	-	-	0.322	-0.318146
HIGH_LD	rs35587371	10:21878144-21878144	G	intron_variant,non_coding_transcript_variant	MODIFIER	MLLT10	ENSG00000078403	Transcript	ENST00000462999.1	processed_transcript	-	4/4	-	-	-	-	-	-	-	-	-	1	-	HGNC	16063	-	-	-	-	-	-	-	-	-	-	-	-	-	0.307	-0.325016
HIGH_LD	rs35587371	10:21878144-21878144	A	intron_variant,non_coding_transcript_variant	MODIFIER	MLLT10	ENSG00000078403	Transcript	ENST00000476557.1	processed_transcript	-	3/3	-	-	-	-	-	-	-	-	-	1	-	HGNC	16063	-	-	-	-	-	-	-	-	-	-	-	-	-	0.322	-0.318146
HIGH_LD	rs35587371	10:21878144-21878144	G	intron_variant,non_coding_transcript_variant	MODIFIER	MLLT10	ENSG00000078403	Transcript	ENST00000476557.1	processed_transcript	-	3/3	-	-	-	-	-	-	-	-	-	1	-	HGNC	16063	-	-	-	-	-	-	-	-	-	-	-	-	-	0.307	-0.325016
HIGH_LD	rs35587371	10:21878144-21878144	A	intron_variant,non_coding_transcript_variant	MODIFIER	MLLT10	ENSG00000078403	Transcript	ENST00000479634.1	processed_transcript	-	2/2	-	-	-	-	-	-	-	-	-	1	-	HGNC	16063	-	-	-	-	-	-	-	-	-	-	-	-	-	0.322	-0.318146
HIGH_LD	rs35587371	10:21878144-21878144	G	intron_variant,non_coding_transcript_variant	MODIFIER	MLLT10	ENSG00000078403	Transcript	ENST00000479634.1	processed_transcript	-	2/2	-	-	-	-	-	-	-	-	-	1	-	HGNC	16063	-	-	-	-	-	-	-	-	-	-	-	-	-	0.307	-0.325016
HIGH_LD	rs35587371	10:21878144-21878144	A	intron_variant,non_coding_transcript_variant	MODIFIER	MLLT10	ENSG00000078403	Transcript	ENST00000480415.1	processed_transcript	-	4/4	-	-	-	-	-	-	-	-	-	1	-	HGNC	16063	-	-	-	-	-	-	-	-	-	-	-	-	-	0.322	-0.318146
HIGH_LD	rs35587371	10:21878144-21878144	G	intron_variant,non_coding_transcript_variant	MODIFIER	MLLT10	ENSG00000078403	Transcript	ENST00000480415.1	processed_transcript	-	4/4	-	-	-	-	-	-	-	-	-	1	-	HGNC	16063	-	-	-	-	-	-	-	-	-	-	-	-	-	0.307	-0.325016
HIGH_LD	rs35587371	10:21878144-21878144	A	intron_variant,non_coding_transcript_variant	MODIFIER	MLLT10	ENSG00000078403	Transcript	ENST00000495130.1	processed_transcript	-	5/6	-	-	-	-	-	-	-	-	-	1	-	HGNC	16063	-	-	-	-	-	-	-	-	-	-	-	-	-	0.322	-0.318146
HIGH_LD	rs35587371	10:21878144-21878144	G	intron_variant,non_coding_transcript_variant	MODIFIER	MLLT10	ENSG00000078403	Transcript	ENST00000495130.1	processed_transcript	-	5/6	-	-	-	-	-	-	-	-	-	1	-	HGNC	16063	-	-	-	-	-	-	-	-	-	-	-	-	-	0.307	-0.325016
HIGH_LD	rs12783517	10:21878407-21878407	T	intron_variant	MODIFIER	MLLT10	ENSG00000078403	Transcript	ENST00000307729.7	protein_coding	-	4/22	-	-	-	-	-	-	-	rs12783517	-	1	-	HGNC	16063	-	-	-	-	0.1394	-	-	-	-	-	-	-	-	2.039	-0.041814
HIGH_LD	rs12783517	10:21878407-21878407	T	intron_variant	MODIFIER	MLLT10	ENSG00000078403	Transcript	ENST00000377059.3	protein_coding	-	3/21	-	-	-	-	-	-	-	rs12783517	-	1	-	HGNC	16063	-	-	-	-	0.1394	-	-	-	-	-	-	-	-	2.039	-0.041814
HIGH_LD	rs12783517	10:21878407-21878407	T	intron_variant	MODIFIER	MLLT10	ENSG00000078403	Transcript	ENST00000377072.3	protein_coding	-	4/23	-	-	-	-	-	-	-	rs12783517	-	1	-	HGNC	16063	-	-	-	-	0.1394	-	-	-	-	-	-	-	-	2.039	-0.041814
HIGH_LD	rs12783517	10:21878407-21878407	T	intron_variant	MODIFIER	MLLT10	ENSG00000078403	Transcript	ENST00000430455.1	protein_coding	-	2/2	-	-	-	-	-	-	-	rs12783517	-	1	cds_start_NF,cds_end_NF	HGNC	16063	-	-	-	-	0.1394	-	-	-	-	-	-	-	-	2.039	-0.041814
HIGH_LD	rs12783517	10:21878407-21878407	T	intron_variant	MODIFIER	MLLT10	ENSG00000078403	Transcript	ENST00000446906.2	protein_coding	-	4/22	-	-	-	-	-	-	-	rs12783517	-	1	-	HGNC	16063	-	-	-	-	0.1394	-	-	-	-	-	-	-	-	2.039	-0.041814
HIGH_LD	rs12783517	10:21878407-21878407	T	intron_variant,non_coding_transcript_variant	MODIFIER	MLLT10	ENSG00000078403	Transcript	ENST00000462999.1	processed_transcript	-	4/4	-	-	-	-	-	-	-	rs12783517	-	1	-	HGNC	16063	-	-	-	-	0.1394	-	-	-	-	-	-	-	-	2.039	-0.041814
HIGH_LD	rs12783517	10:21878407-21878407	T	intron_variant,non_coding_transcript_variant	MODIFIER	MLLT10	ENSG00000078403	Transcript	ENST00000476557.1	processed_transcript	-	3/3	-	-	-	-	-	-	-	rs12783517	-	1	-	HGNC	16063	-	-	-	-	0.1394	-	-	-	-	-	-	-	-	2.039	-0.041814
HIGH_LD	rs12783517	10:21878407-21878407	T	intron_variant,non_coding_transcript_variant	MODIFIER	MLLT10	ENSG00000078403	Transcript	ENST00000479634.1	processed_transcript	-	2/2	-	-	-	-	-	-	-	rs12783517	-	1	-	HGNC	16063	-	-	-	-	0.1394	-	-	-	-	-	-	-	-	2.039	-0.041814
HIGH_LD	rs12783517	10:21878407-21878407	T	intron_variant,non_coding_transcript_variant	MODIFIER	MLLT10	ENSG00000078403	Transcript	ENST00000480415.1	processed_transcript	-	4/4	-	-	-	-	-	-	-	rs12783517	-	1	-	HGNC	16063	-	-	-	-	0.1394	-	-	-	-	-	-	-	-	2.039	-0.041814
HIGH_LD	rs12783517	10:21878407-21878407	T	intron_variant,non_coding_transcript_variant	MODIFIER	MLLT10	ENSG00000078403	Transcript	ENST00000495130.1	processed_transcript	-	5/6	-	-	-	-	-	-	-	rs12783517	-	1	-	HGNC	16063	-	-	-	-	0.1394	-	-	-	-	-	-	-	-	2.039	-0.041814
HIGH_LD	rs12769128	10:21883430-21883430	G	intron_variant	MODIFIER	MLLT10	ENSG00000078403	Transcript	ENST00000307729.7	protein_coding	-	4/22	-	-	-	-	-	-	-	rs12769128	-	1	-	HGNC	16063	-	-	-	-	-	-	-	-	-	-	-	-	-	0.542	-0.241424
HIGH_LD	rs12769128	10:21883430-21883430	T	intron_variant	MODIFIER	MLLT10	ENSG00000078403	Transcript	ENST00000307729.7	protein_coding	-	4/22	-	-	-	-	-	-	-	rs12769128	-	1	-	HGNC	16063	-	-	-	-	0.139	-	-	-	-	-	-	-	-	0.787	-0.185582
HIGH_LD	rs12769128	10:21883430-21883430	G	intron_variant	MODIFIER	MLLT10	ENSG00000078403	Transcript	ENST00000377059.3	protein_coding	-	3/21	-	-	-	-	-	-	-	rs12769128	-	1	-	HGNC	16063	-	-	-	-	-	-	-	-	-	-	-	-	-	0.542	-0.241424
HIGH_LD	rs12769128	10:21883430-21883430	T	intron_variant	MODIFIER	MLLT10	ENSG00000078403	Transcript	ENST00000377059.3	protein_coding	-	3/21	-	-	-	-	-	-	-	rs12769128	-	1	-	HGNC	16063	-	-	-	-	0.139	-	-	-	-	-	-	-	-	0.787	-0.185582
HIGH_LD	rs12769128	10:21883430-21883430	G	intron_variant	MODIFIER	MLLT10	ENSG00000078403	Transcript	ENST00000377072.3	protein_coding	-	4/23	-	-	-	-	-	-	-	rs12769128	-	1	-	HGNC	16063	-	-	-	-	-	-	-	-	-	-	-	-	-	0.542	-0.241424
HIGH_LD	rs12769128	10:21883430-21883430	T	intron_variant	MODIFIER	MLLT10	ENSG00000078403	Transcript	ENST00000377072.3	protein_coding	-	4/23	-	-	-	-	-	-	-	rs12769128	-	1	-	HGNC	16063	-	-	-	-	0.139	-	-	-	-	-	-	-	-	0.787	-0.185582
HIGH_LD	rs12769128	10:21883430-21883430	G	intron_variant	MODIFIER	MLLT10	ENSG00000078403	Transcript	ENST00000430455.1	protein_coding	-	2/2	-	-	-	-	-	-	-	rs12769128	-	1	cds_start_NF,cds_end_NF	HGNC	16063	-	-	-	-	-	-	-	-	-	-	-	-	-	0.542	-0.241424
HIGH_LD	rs12769128	10:21883430-21883430	T	intron_variant	MODIFIER	MLLT10	ENSG00000078403	Transcript	ENST00000430455.1	protein_coding	-	2/2	-	-	-	-	-	-	-	rs12769128	-	1	cds_start_NF,cds_end_NF	HGNC	16063	-	-	-	-	0.139	-	-	-	-	-	-	-	-	0.787	-0.185582
HIGH_LD	rs12769128	10:21883430-21883430	G	intron_variant	MODIFIER	MLLT10	ENSG00000078403	Transcript	ENST00000446906.2	protein_coding	-	4/22	-	-	-	-	-	-	-	rs12769128	-	1	-	HGNC	16063	-	-	-	-	-	-	-	-	-	-	-	-	-	0.542	-0.241424
HIGH_LD	rs12769128	10:21883430-21883430	T	intron_variant	MODIFIER	MLLT10	ENSG00000078403	Transcript	ENST00000446906.2	protein_coding	-	4/22	-	-	-	-	-	-	-	rs12769128	-	1	-	HGNC	16063	-	-	-	-	0.139	-	-	-	-	-	-	-	-	0.787	-0.185582
HIGH_LD	rs12769128	10:21883430-21883430	G	intron_variant,non_coding_transcript_variant	MODIFIER	MLLT10	ENSG00000078403	Transcript	ENST00000462999.1	processed_transcript	-	4/4	-	-	-	-	-	-	-	rs12769128	-	1	-	HGNC	16063	-	-	-	-	-	-	-	-	-	-	-	-	-	0.542	-0.241424
HIGH_LD	rs12769128	10:21883430-21883430	T	intron_variant,non_coding_transcript_variant	MODIFIER	MLLT10	ENSG00000078403	Transcript	ENST00000462999.1	processed_transcript	-	4/4	-	-	-	-	-	-	-	rs12769128	-	1	-	HGNC	16063	-	-	-	-	0.139	-	-	-	-	-	-	-	-	0.787	-0.185582
HIGH_LD	rs12769128	10:21883430-21883430	G	intron_variant,non_coding_transcript_variant	MODIFIER	MLLT10	ENSG00000078403	Transcript	ENST00000476557.1	processed_transcript	-	3/3	-	-	-	-	-	-	-	rs12769128	-	1	-	HGNC	16063	-	-	-	-	-	-	-	-	-	-	-	-	-	0.542	-0.241424
HIGH_LD	rs12769128	10:21883430-21883430	T	intron_variant,non_coding_transcript_variant	MODIFIER	MLLT10	ENSG00000078403	Transcript	ENST00000476557.1	processed_transcript	-	3/3	-	-	-	-	-	-	-	rs12769128	-	1	-	HGNC	16063	-	-	-	-	0.139	-	-	-	-	-	-	-	-	0.787	-0.185582
HIGH_LD	rs12769128	10:21883430-21883430	G	intron_variant,non_coding_transcript_variant	MODIFIER	MLLT10	ENSG00000078403	Transcript	ENST00000479634.1	processed_transcript	-	2/2	-	-	-	-	-	-	-	rs12769128	-	1	-	HGNC	16063	-	-	-	-	-	-	-	-	-	-	-	-	-	0.542	-0.241424
HIGH_LD	rs12769128	10:21883430-21883430	T	intron_variant,non_coding_transcript_variant	MODIFIER	MLLT10	ENSG00000078403	Transcript	ENST00000479634.1	processed_transcript	-	2/2	-	-	-	-	-	-	-	rs12769128	-	1	-	HGNC	16063	-	-	-	-	0.139	-	-	-	-	-	-	-	-	0.787	-0.185582
HIGH_LD	rs12769128	10:21883430-21883430	G	intron_variant,non_coding_transcript_variant	MODIFIER	MLLT10	ENSG00000078403	Transcript	ENST00000480415.1	processed_transcript	-	4/4	-	-	-	-	-	-	-	rs12769128	-	1	-	HGNC	16063	-	-	-	-	-	-	-	-	-	-	-	-	-	0.542	-0.241424
HIGH_LD	rs12769128	10:21883430-21883430	T	intron_variant,non_coding_transcript_variant	MODIFIER	MLLT10	ENSG00000078403	Transcript	ENST00000480415.1	processed_transcript	-	4/4	-	-	-	-	-	-	-	rs12769128	-	1	-	HGNC	16063	-	-	-	-	0.139	-	-	-	-	-	-	-	-	0.787	-0.185582
HIGH_LD	rs12769128	10:21883430-21883430	G	intron_variant,non_coding_transcript_variant	MODIFIER	MLLT10	ENSG00000078403	Transcript	ENST00000495130.1	processed_transcript	-	5/6	-	-	-	-	-	-	-	rs12769128	-	1	-	HGNC	16063	-	-	-	-	-	-	-	-	-	-	-	-	-	0.542	-0.241424
HIGH_LD	rs12769128	10:21883430-21883430	T	intron_variant,non_coding_transcript_variant	MODIFIER	MLLT10	ENSG00000078403	Transcript	ENST00000495130.1	processed_transcript	-	5/6	-	-	-	-	-	-	-	rs12769128	-	1	-	HGNC	16063	-	-	-	-	0.139	-	-	-	-	-	-	-	-	0.787	-0.185582
HIGH_LD	rs10828256	10:21883988-21883988	A	intron_variant	MODIFIER	MLLT10	ENSG00000078403	Transcript	ENST00000307729.7	protein_coding	-	4/22	-	-	-	-	-	-	-	rs10828256	-	1	-	HGNC	16063	-	-	-	-	0.1418	-	-	-	-	-	-	-	-	2.778	0.010074
HIGH_LD	rs10828256	10:21883988-21883988	G	intron_variant	MODIFIER	MLLT10	ENSG00000078403	Transcript	ENST00000307729.7	protein_coding	-	4/22	-	-	-	-	-	-	-	rs10828256	-	1	-	HGNC	16063	-	-	-	-	-	-	-	-	-	-	-	-	-	2.672	0.003205
HIGH_LD	rs10828256	10:21883988-21883988	A	intron_variant	MODIFIER	MLLT10	ENSG00000078403	Transcript	ENST00000377059.3	protein_coding	-	3/21	-	-	-	-	-	-	-	rs10828256	-	1	-	HGNC	16063	-	-	-	-	0.1418	-	-	-	-	-	-	-	-	2.778	0.010074
HIGH_LD	rs10828256	10:21883988-21883988	G	intron_variant	MODIFIER	MLLT10	ENSG00000078403	Transcript	ENST00000377059.3	protein_coding	-	3/21	-	-	-	-	-	-	-	rs10828256	-	1	-	HGNC	16063	-	-	-	-	-	-	-	-	-	-	-	-	-	2.672	0.003205
HIGH_LD	rs10828256	10:21883988-21883988	A	intron_variant	MODIFIER	MLLT10	ENSG00000078403	Transcript	ENST00000377072.3	protein_coding	-	4/23	-	-	-	-	-	-	-	rs10828256	-	1	-	HGNC	16063	-	-	-	-	0.1418	-	-	-	-	-	-	-	-	2.778	0.010074
HIGH_LD	rs10828256	10:21883988-21883988	G	intron_variant	MODIFIER	MLLT10	ENSG00000078403	Transcript	ENST00000377072.3	protein_coding	-	4/23	-	-	-	-	-	-	-	rs10828256	-	1	-	HGNC	16063	-	-	-	-	-	-	-	-	-	-	-	-	-	2.672	0.003205
HIGH_LD	rs10828256	10:21883988-21883988	A	intron_variant	MODIFIER	MLLT10	ENSG00000078403	Transcript	ENST00000430455.1	protein_coding	-	2/2	-	-	-	-	-	-	-	rs10828256	-	1	cds_start_NF,cds_end_NF	HGNC	16063	-	-	-	-	0.1418	-	-	-	-	-	-	-	-	2.778	0.010074
HIGH_LD	rs10828256	10:21883988-21883988	G	intron_variant	MODIFIER	MLLT10	ENSG00000078403	Transcript	ENST00000430455.1	protein_coding	-	2/2	-	-	-	-	-	-	-	rs10828256	-	1	cds_start_NF,cds_end_NF	HGNC	16063	-	-	-	-	-	-	-	-	-	-	-	-	-	2.672	0.003205
HIGH_LD	rs10828256	10:21883988-21883988	A	intron_variant	MODIFIER	MLLT10	ENSG00000078403	Transcript	ENST00000446906.2	protein_coding	-	4/22	-	-	-	-	-	-	-	rs10828256	-	1	-	HGNC	16063	-	-	-	-	0.1418	-	-	-	-	-	-	-	-	2.778	0.010074
HIGH_LD	rs10828256	10:21883988-21883988	G	intron_variant	MODIFIER	MLLT10	ENSG00000078403	Transcript	ENST00000446906.2	protein_coding	-	4/22	-	-	-	-	-	-	-	rs10828256	-	1	-	HGNC	16063	-	-	-	-	-	-	-	-	-	-	-	-	-	2.672	0.003205
HIGH_LD	rs10828256	10:21883988-21883988	A	intron_variant,non_coding_transcript_variant	MODIFIER	MLLT10	ENSG00000078403	Transcript	ENST00000462999.1	processed_transcript	-	4/4	-	-	-	-	-	-	-	rs10828256	-	1	-	HGNC	16063	-	-	-	-	0.1418	-	-	-	-	-	-	-	-	2.778	0.010074
HIGH_LD	rs10828256	10:21883988-21883988	G	intron_variant,non_coding_transcript_variant	MODIFIER	MLLT10	ENSG00000078403	Transcript	ENST00000462999.1	processed_transcript	-	4/4	-	-	-	-	-	-	-	rs10828256	-	1	-	HGNC	16063	-	-	-	-	-	-	-	-	-	-	-	-	-	2.672	0.003205
HIGH_LD	rs10828256	10:21883988-21883988	A	intron_variant,non_coding_transcript_variant	MODIFIER	MLLT10	ENSG00000078403	Transcript	ENST00000476557.1	processed_transcript	-	3/3	-	-	-	-	-	-	-	rs10828256	-	1	-	HGNC	16063	-	-	-	-	0.1418	-	-	-	-	-	-	-	-	2.778	0.010074
HIGH_LD	rs10828256	10:21883988-21883988	G	intron_variant,non_coding_transcript_variant	MODIFIER	MLLT10	ENSG00000078403	Transcript	ENST00000476557.1	processed_transcript	-	3/3	-	-	-	-	-	-	-	rs10828256	-	1	-	HGNC	16063	-	-	-	-	-	-	-	-	-	-	-	-	-	2.672	0.003205
HIGH_LD	rs10828256	10:21883988-21883988	A	intron_variant,non_coding_transcript_variant	MODIFIER	MLLT10	ENSG00000078403	Transcript	ENST00000479634.1	processed_transcript	-	2/2	-	-	-	-	-	-	-	rs10828256	-	1	-	HGNC	16063	-	-	-	-	0.1418	-	-	-	-	-	-	-	-	2.778	0.010074
HIGH_LD	rs10828256	10:21883988-21883988	G	intron_variant,non_coding_transcript_variant	MODIFIER	MLLT10	ENSG00000078403	Transcript	ENST00000479634.1	processed_transcript	-	2/2	-	-	-	-	-	-	-	rs10828256	-	1	-	HGNC	16063	-	-	-	-	-	-	-	-	-	-	-	-	-	2.672	0.003205
HIGH_LD	rs10828256	10:21883988-21883988	A	intron_variant,non_coding_transcript_variant	MODIFIER	MLLT10	ENSG00000078403	Transcript	ENST00000480415.1	processed_transcript	-	4/4	-	-	-	-	-	-	-	rs10828256	-	1	-	HGNC	16063	-	-	-	-	0.1418	-	-	-	-	-	-	-	-	2.778	0.010074
HIGH_LD	rs10828256	10:21883988-21883988	G	intron_variant,non_coding_transcript_variant	MODIFIER	MLLT10	ENSG00000078403	Transcript	ENST00000480415.1	processed_transcript	-	4/4	-	-	-	-	-	-	-	rs10828256	-	1	-	HGNC	16063	-	-	-	-	-	-	-	-	-	-	-	-	-	2.672	0.003205
HIGH_LD	rs10828256	10:21883988-21883988	A	intron_variant,non_coding_transcript_variant	MODIFIER	MLLT10	ENSG00000078403	Transcript	ENST00000495130.1	processed_transcript	-	5/6	-	-	-	-	-	-	-	rs10828256	-	1	-	HGNC	16063	-	-	-	-	0.1418	-	-	-	-	-	-	-	-	2.778	0.010074
HIGH_LD	rs10828256	10:21883988-21883988	G	intron_variant,non_coding_transcript_variant	MODIFIER	MLLT10	ENSG00000078403	Transcript	ENST00000495130.1	processed_transcript	-	5/6	-	-	-	-	-	-	-	rs10828256	-	1	-	HGNC	16063	-	-	-	-	-	-	-	-	-	-	-	-	-	2.672	0.003205
HIGH_LD	rs11592565	10:21884471-21884471	G	intron_variant	MODIFIER	MLLT10	ENSG00000078403	Transcript	ENST00000307729.7	protein_coding	-	5/22	-	-	-	-	-	-	-	rs11592565	-	1	-	HGNC	16063	-	-	-	-	0.1416	-	-	-	-	-	-	-	-	8.587	0.418842
HIGH_LD	rs11592565	10:21884471-21884471	G	intron_variant	MODIFIER	MLLT10	ENSG00000078403	Transcript	ENST00000377059.3	protein_coding	-	4/21	-	-	-	-	-	-	-	rs11592565	-	1	-	HGNC	16063	-	-	-	-	0.1416	-	-	-	-	-	-	-	-	8.587	0.418842
HIGH_LD	rs11592565	10:21884471-21884471	G	intron_variant	MODIFIER	MLLT10	ENSG00000078403	Transcript	ENST00000377072.3	protein_coding	-	5/23	-	-	-	-	-	-	-	rs11592565	-	1	-	HGNC	16063	-	-	-	-	0.1416	-	-	-	-	-	-	-	-	8.587	0.418842
HIGH_LD	rs11592565	10:21884471-21884471	G	intron_variant	MODIFIER	MLLT10	ENSG00000078403	Transcript	ENST00000446906.2	protein_coding	-	5/22	-	-	-	-	-	-	-	rs11592565	-	1	-	HGNC	16063	-	-	-	-	0.1416	-	-	-	-	-	-	-	-	8.587	0.418842
HIGH_LD	rs11592565	10:21884471-21884471	G	non_coding_transcript_exon_variant	MODIFIER	MLLT10	ENSG00000078403	Transcript	ENST00000476557.1	processed_transcript	4/4	-	-	-	450	-	-	-	-	rs11592565	-	1	-	HGNC	16063	-	-	-	-	0.1416	-	-	-	-	-	-	-	-	8.587	0.418842
HIGH_LD	rs11592565	10:21884471-21884471	G	intron_variant,non_coding_transcript_variant	MODIFIER	MLLT10	ENSG00000078403	Transcript	ENST00000495130.1	processed_transcript	-	6/6	-	-	-	-	-	-	-	rs11592565	-	1	-	HGNC	16063	-	-	-	-	0.1416	-	-	-	-	-	-	-	-	8.587	0.418842
HIGH_LD	rs34719019	10:21885577-21885577	T	intron_variant	MODIFIER	MLLT10	ENSG00000078403	Transcript	ENST00000307729.7	protein_coding	-	5/22	-	-	-	-	-	-	-	rs34719019	-	1	-	HGNC	16063	-	-	-	-	0.1358	-	-	-	-	-	-	-	-	1.191	-0.124178
HIGH_LD	rs34719019	10:21885577-21885577	T	intron_variant	MODIFIER	MLLT10	ENSG00000078403	Transcript	ENST00000377059.3	protein_coding	-	4/21	-	-	-	-	-	-	-	rs34719019	-	1	-	HGNC	16063	-	-	-	-	0.1358	-	-	-	-	-	-	-	-	1.191	-0.124178
HIGH_LD	rs34719019	10:21885577-21885577	T	intron_variant	MODIFIER	MLLT10	ENSG00000078403	Transcript	ENST00000377072.3	protein_coding	-	5/23	-	-	-	-	-	-	-	rs34719019	-	1	-	HGNC	16063	-	-	-	-	0.1358	-	-	-	-	-	-	-	-	1.191	-0.124178
HIGH_LD	rs34719019	10:21885577-21885577	T	intron_variant	MODIFIER	MLLT10	ENSG00000078403	Transcript	ENST00000446906.2	protein_coding	-	5/22	-	-	-	-	-	-	-	rs34719019	-	1	-	HGNC	16063	-	-	-	-	0.1358	-	-	-	-	-	-	-	-	1.191	-0.124178
HIGH_LD	rs34719019	10:21885577-21885577	T	intron_variant,non_coding_transcript_variant	MODIFIER	MLLT10	ENSG00000078403	Transcript	ENST00000495130.1	processed_transcript	-	6/6	-	-	-	-	-	-	-	rs34719019	-	1	-	HGNC	16063	-	-	-	-	0.1358	-	-	-	-	-	-	-	-	1.191	-0.124178
HIGH_LD	rs12356674	10:21889083-21889083	T	intron_variant	MODIFIER	MLLT10	ENSG00000078403	Transcript	ENST00000307729.7	protein_coding	-	5/22	-	-	-	-	-	-	-	rs12356674	-	1	-	HGNC	16063	-	-	-	-	0.1332	-	-	-	-	-	-	-	-	1.56	-0.083729
HIGH_LD	rs12356674	10:21889083-21889083	T	intron_variant	MODIFIER	MLLT10	ENSG00000078403	Transcript	ENST00000377059.3	protein_coding	-	4/21	-	-	-	-	-	-	-	rs12356674	-	1	-	HGNC	16063	-	-	-	-	0.1332	-	-	-	-	-	-	-	-	1.56	-0.083729
HIGH_LD	rs12356674	10:21889083-21889083	T	intron_variant	MODIFIER	MLLT10	ENSG00000078403	Transcript	ENST00000377072.3	protein_coding	-	5/23	-	-	-	-	-	-	-	rs12356674	-	1	-	HGNC	16063	-	-	-	-	0.1332	-	-	-	-	-	-	-	-	1.56	-0.083729
HIGH_LD	rs12356674	10:21889083-21889083	T	intron_variant	MODIFIER	MLLT10	ENSG00000078403	Transcript	ENST00000446906.2	protein_coding	-	5/22	-	-	-	-	-	-	-	rs12356674	-	1	-	HGNC	16063	-	-	-	-	0.1332	-	-	-	-	-	-	-	-	1.56	-0.083729
HIGH_LD	rs12356674	10:21889083-21889083	T	intron_variant,non_coding_transcript_variant	MODIFIER	MLLT10	ENSG00000078403	Transcript	ENST00000495130.1	processed_transcript	-	6/6	-	-	-	-	-	-	-	rs12356674	-	1	-	HGNC	16063	-	-	-	-	0.1332	-	-	-	-	-	-	-	-	1.56	-0.083729
HIGH_LD	rs6482189	10:21889138-21889138	A	intron_variant	MODIFIER	MLLT10	ENSG00000078403	Transcript	ENST00000307729.7	protein_coding	-	5/22	-	-	-	-	-	-	-	rs6482189	-	1	-	HGNC	16063	-	-	-	-	0.3321	-	-	-	-	-	-	-	-	2.012	-0.043948
HIGH_LD	rs6482189	10:21889138-21889138	A	intron_variant	MODIFIER	MLLT10	ENSG00000078403	Transcript	ENST00000377059.3	protein_coding	-	4/21	-	-	-	-	-	-	-	rs6482189	-	1	-	HGNC	16063	-	-	-	-	0.3321	-	-	-	-	-	-	-	-	2.012	-0.043948
HIGH_LD	rs6482189	10:21889138-21889138	A	intron_variant	MODIFIER	MLLT10	ENSG00000078403	Transcript	ENST00000377072.3	protein_coding	-	5/23	-	-	-	-	-	-	-	rs6482189	-	1	-	HGNC	16063	-	-	-	-	0.3321	-	-	-	-	-	-	-	-	2.012	-0.043948
HIGH_LD	rs6482189	10:21889138-21889138	A	intron_variant	MODIFIER	MLLT10	ENSG00000078403	Transcript	ENST00000446906.2	protein_coding	-	5/22	-	-	-	-	-	-	-	rs6482189	-	1	-	HGNC	16063	-	-	-	-	0.3321	-	-	-	-	-	-	-	-	2.012	-0.043948
HIGH_LD	rs6482189	10:21889138-21889138	A	intron_variant,non_coding_transcript_variant	MODIFIER	MLLT10	ENSG00000078403	Transcript	ENST00000495130.1	processed_transcript	-	6/6	-	-	-	-	-	-	-	rs6482189	-	1	-	HGNC	16063	-	-	-	-	0.3321	-	-	-	-	-	-	-	-	2.012	-0.043948
HIGH_LD	rs373634686	10:21892756-21892756	T	intron_variant	MODIFIER	MLLT10	ENSG00000078403	Transcript	ENST00000307729.7	protein_coding	-	5/22	-	-	-	-	-	-	-	rs373634686	-	1	-	HGNC	16063	-	-	-	-	0.1873	-	-	-	-	-	-	-	-	0.613	-0.223195
HIGH_LD	rs373634686	10:21892756-21892756	TT	intron_variant	MODIFIER	MLLT10	ENSG00000078403	Transcript	ENST00000307729.7	protein_coding	-	5/22	-	-	-	-	-	-	-	rs373634686	-	1	-	HGNC	16063	-	-	-	-	-	-	-	-	-	-	-	-	-	0.597	-0.227051
HIGH_LD	rs373634686	10:21892756-21892756	TTT	intron_variant	MODIFIER	MLLT10	ENSG00000078403	Transcript	ENST00000307729.7	protein_coding	-	5/22	-	-	-	-	-	-	-	rs373634686	-	1	-	HGNC	16063	-	-	-	-	-	-	-	-	-	-	-	-	-	-	-
HIGH_LD	rs373634686	10:21892756-21892756	T	intron_variant	MODIFIER	MLLT10	ENSG00000078403	Transcript	ENST00000377059.3	protein_coding	-	4/21	-	-	-	-	-	-	-	rs373634686	-	1	-	HGNC	16063	-	-	-	-	0.1873	-	-	-	-	-	-	-	-	0.613	-0.223195
HIGH_LD	rs373634686	10:21892756-21892756	TT	intron_variant	MODIFIER	MLLT10	ENSG00000078403	Transcript	ENST00000377059.3	protein_coding	-	4/21	-	-	-	-	-	-	-	rs373634686	-	1	-	HGNC	16063	-	-	-	-	-	-	-	-	-	-	-	-	-	0.597	-0.227051
HIGH_LD	rs373634686	10:21892756-21892756	TTT	intron_variant	MODIFIER	MLLT10	ENSG00000078403	Transcript	ENST00000377059.3	protein_coding	-	4/21	-	-	-	-	-	-	-	rs373634686	-	1	-	HGNC	16063	-	-	-	-	-	-	-	-	-	-	-	-	-	-	-
HIGH_LD	rs373634686	10:21892756-21892756	T	intron_variant	MODIFIER	MLLT10	ENSG00000078403	Transcript	ENST00000377072.3	protein_coding	-	5/23	-	-	-	-	-	-	-	rs373634686	-	1	-	HGNC	16063	-	-	-	-	0.1873	-	-	-	-	-	-	-	-	0.613	-0.223195
HIGH_LD	rs373634686	10:21892756-21892756	TT	intron_variant	MODIFIER	MLLT10	ENSG00000078403	Transcript	ENST00000377072.3	protein_coding	-	5/23	-	-	-	-	-	-	-	rs373634686	-	1	-	HGNC	16063	-	-	-	-	-	-	-	-	-	-	-	-	-	0.597	-0.227051
HIGH_LD	rs373634686	10:21892756-21892756	TTT	intron_variant	MODIFIER	MLLT10	ENSG00000078403	Transcript	ENST00000377072.3	protein_coding	-	5/23	-	-	-	-	-	-	-	rs373634686	-	1	-	HGNC	16063	-	-	-	-	-	-	-	-	-	-	-	-	-	-	-
HIGH_LD	rs373634686	10:21892756-21892756	T	intron_variant	MODIFIER	MLLT10	ENSG00000078403	Transcript	ENST00000446906.2	protein_coding	-	5/22	-	-	-	-	-	-	-	rs373634686	-	1	-	HGNC	16063	-	-	-	-	0.1873	-	-	-	-	-	-	-	-	0.613	-0.223195
HIGH_LD	rs373634686	10:21892756-21892756	TT	intron_variant	MODIFIER	MLLT10	ENSG00000078403	Transcript	ENST00000446906.2	protein_coding	-	5/22	-	-	-	-	-	-	-	rs373634686	-	1	-	HGNC	16063	-	-	-	-	-	-	-	-	-	-	-	-	-	0.597	-0.227051
HIGH_LD	rs373634686	10:21892756-21892756	TTT	intron_variant	MODIFIER	MLLT10	ENSG00000078403	Transcript	ENST00000446906.2	protein_coding	-	5/22	-	-	-	-	-	-	-	rs373634686	-	1	-	HGNC	16063	-	-	-	-	-	-	-	-	-	-	-	-	-	-	-
HIGH_LD	rs373634686	10:21892756-21892756	T	intron_variant,non_coding_transcript_variant	MODIFIER	MLLT10	ENSG00000078403	Transcript	ENST00000495130.1	processed_transcript	-	6/6	-	-	-	-	-	-	-	rs373634686	-	1	-	HGNC	16063	-	-	-	-	0.1873	-	-	-	-	-	-	-	-	0.613	-0.223195
HIGH_LD	rs373634686	10:21892756-21892756	TT	intron_variant,non_coding_transcript_variant	MODIFIER	MLLT10	ENSG00000078403	Transcript	ENST00000495130.1	processed_transcript	-	6/6	-	-	-	-	-	-	-	rs373634686	-	1	-	HGNC	16063	-	-	-	-	-	-	-	-	-	-	-	-	-	0.597	-0.227051
HIGH_LD	rs373634686	10:21892756-21892756	TTT	intron_variant,non_coding_transcript_variant	MODIFIER	MLLT10	ENSG00000078403	Transcript	ENST00000495130.1	processed_transcript	-	6/6	-	-	-	-	-	-	-	rs373634686	-	1	-	HGNC	16063	-	-	-	-	-	-	-	-	-	-	-	-	-	-	-
HIGH_LD	rs373634686	10:21892756-21892756	T	regulatory_region_variant	MODIFIER	-	-	RegulatoryFeature	ENSR00000971624	open_chromatin_region	-	-	-	-	-	-	-	-	-	rs373634686	-	-	-	-	-	-	-	-	-	0.1873	-	-	-	-	-	-	-	-	0.613	-0.223195
HIGH_LD	rs373634686	10:21892756-21892756	TT	regulatory_region_variant	MODIFIER	-	-	RegulatoryFeature	ENSR00000971624	open_chromatin_region	-	-	-	-	-	-	-	-	-	rs373634686	-	-	-	-	-	-	-	-	-	-	-	-	-	-	-	-	-	-	0.597	-0.227051
HIGH_LD	rs373634686	10:21892756-21892756	TTT	regulatory_region_variant	MODIFIER	-	-	RegulatoryFeature	ENSR00000971624	open_chromatin_region	-	-	-	-	-	-	-	-	-	rs373634686	-	-	-	-	-	-	-	-	-	-	-	-	-	-	-	-	-	-	-	-
HIGH_LD	rs11012750	10:21894028-21894028	G	intron_variant	MODIFIER	MLLT10	ENSG00000078403	Transcript	ENST00000307729.7	protein_coding	-	5/22	-	-	-	-	-	-	-	rs11012750	-	1	-	HGNC	16063	-	-	-	-	0.1506	-	-	-	-	-	-	-	-	1.34	-0.10667
HIGH_LD	rs11012750	10:21894028-21894028	G	intron_variant	MODIFIER	MLLT10	ENSG00000078403	Transcript	ENST00000377059.3	protein_coding	-	4/21	-	-	-	-	-	-	-	rs11012750	-	1	-	HGNC	16063	-	-	-	-	0.1506	-	-	-	-	-	-	-	-	1.34	-0.10667
HIGH_LD	rs11012750	10:21894028-21894028	G	intron_variant	MODIFIER	MLLT10	ENSG00000078403	Transcript	ENST00000377072.3	protein_coding	-	5/23	-	-	-	-	-	-	-	rs11012750	-	1	-	HGNC	16063	-	-	-	-	0.1506	-	-	-	-	-	-	-	-	1.34	-0.10667
HIGH_LD	rs11012750	10:21894028-21894028	G	intron_variant	MODIFIER	MLLT10	ENSG00000078403	Transcript	ENST00000446906.2	protein_coding	-	5/22	-	-	-	-	-	-	-	rs11012750	-	1	-	HGNC	16063	-	-	-	-	0.1506	-	-	-	-	-	-	-	-	1.34	-0.10667
HIGH_LD	rs11012750	10:21894028-21894028	G	intron_variant,non_coding_transcript_variant	MODIFIER	MLLT10	ENSG00000078403	Transcript	ENST00000495130.1	processed_transcript	-	6/6	-	-	-	-	-	-	-	rs11012750	-	1	-	HGNC	16063	-	-	-	-	0.1506	-	-	-	-	-	-	-	-	1.34	-0.10667
HIGH_LD	rs11012753	10:21896820-21896820	T	intron_variant	MODIFIER	MLLT10	ENSG00000078403	Transcript	ENST00000307729.7	protein_coding	-	5/22	-	-	-	-	-	-	-	rs11012753	-	1	-	HGNC	16063	-	-	-	-	0.1368	-	-	-	-	-	-	-	-	0.799	-0.183336
HIGH_LD	rs11012753	10:21896820-21896820	T	intron_variant	MODIFIER	MLLT10	ENSG00000078403	Transcript	ENST00000377059.3	protein_coding	-	4/21	-	-	-	-	-	-	-	rs11012753	-	1	-	HGNC	16063	-	-	-	-	0.1368	-	-	-	-	-	-	-	-	0.799	-0.183336
HIGH_LD	rs11012753	10:21896820-21896820	T	intron_variant	MODIFIER	MLLT10	ENSG00000078403	Transcript	ENST00000377072.3	protein_coding	-	5/23	-	-	-	-	-	-	-	rs11012753	-	1	-	HGNC	16063	-	-	-	-	0.1368	-	-	-	-	-	-	-	-	0.799	-0.183336
HIGH_LD	rs11012753	10:21896820-21896820	T	intron_variant	MODIFIER	MLLT10	ENSG00000078403	Transcript	ENST00000446906.2	protein_coding	-	5/22	-	-	-	-	-	-	-	rs11012753	-	1	-	HGNC	16063	-	-	-	-	0.1368	-	-	-	-	-	-	-	-	0.799	-0.183336
HIGH_LD	rs11012753	10:21896820-21896820	T	intron_variant,non_coding_transcript_variant	MODIFIER	MLLT10	ENSG00000078403	Transcript	ENST00000495130.1	processed_transcript	-	6/6	-	-	-	-	-	-	-	rs11012753	-	1	-	HGNC	16063	-	-	-	-	0.1368	-	-	-	-	-	-	-	-	0.799	-0.183336
HIGH_LD	rs1243185	10:21902587-21902587	A	intron_variant	MODIFIER	MLLT10	ENSG00000078403	Transcript	ENST00000307729.7	protein_coding	-	6/22	-	-	-	-	-	-	-	rs1243185	-	1	-	HGNC	16063	-	-	-	-	0.1665	-	-	-	-	-	-	-	-	3.159	0.033781
HIGH_LD	rs1243185	10:21902587-21902587	A	intron_variant	MODIFIER	MLLT10	ENSG00000078403	Transcript	ENST00000377059.3	protein_coding	-	5/21	-	-	-	-	-	-	-	rs1243185	-	1	-	HGNC	16063	-	-	-	-	0.1665	-	-	-	-	-	-	-	-	3.159	0.033781
HIGH_LD	rs1243185	10:21902587-21902587	A	intron_variant	MODIFIER	MLLT10	ENSG00000078403	Transcript	ENST00000377072.3	protein_coding	-	6/23	-	-	-	-	-	-	-	rs1243185	-	1	-	HGNC	16063	-	-	-	-	0.1665	-	-	-	-	-	-	-	-	3.159	0.033781
HIGH_LD	rs1243185	10:21902587-21902587	A	intron_variant	MODIFIER	MLLT10	ENSG00000078403	Transcript	ENST00000446906.2	protein_coding	-	6/22	-	-	-	-	-	-	-	rs1243185	-	1	-	HGNC	16063	-	-	-	-	0.1665	-	-	-	-	-	-	-	-	3.159	0.033781
HIGH_LD	rs1243187	10:21907016-21907016	C	intron_variant	MODIFIER	MLLT10	ENSG00000078403	Transcript	ENST00000307729.7	protein_coding	-	8/22	-	-	-	-	-	-	-	rs1243187	-	1	-	HGNC	16063	-	-	-	-	0.1679	-	-	-	-	-	-	-	-	3.83	0.073906
HIGH_LD	rs1243187	10:21907016-21907016	G	intron_variant	MODIFIER	MLLT10	ENSG00000078403	Transcript	ENST00000307729.7	protein_coding	-	8/22	-	-	-	-	-	-	-	rs1243187	-	1	-	HGNC	16063	-	-	-	-	-	-	-	-	-	-	-	-	-	3.43	0.050127
HIGH_LD	rs1243187	10:21907016-21907016	C	intron_variant	MODIFIER	MLLT10	ENSG00000078403	Transcript	ENST00000377059.3	protein_coding	-	7/21	-	-	-	-	-	-	-	rs1243187	-	1	-	HGNC	16063	-	-	-	-	0.1679	-	-	-	-	-	-	-	-	3.83	0.073906
HIGH_LD	rs1243187	10:21907016-21907016	G	intron_variant	MODIFIER	MLLT10	ENSG00000078403	Transcript	ENST00000377059.3	protein_coding	-	7/21	-	-	-	-	-	-	-	rs1243187	-	1	-	HGNC	16063	-	-	-	-	-	-	-	-	-	-	-	-	-	3.43	0.050127
HIGH_LD	rs1243187	10:21907016-21907016	C	intron_variant	MODIFIER	MLLT10	ENSG00000078403	Transcript	ENST00000377072.3	protein_coding	-	8/23	-	-	-	-	-	-	-	rs1243187	-	1	-	HGNC	16063	-	-	-	-	0.1679	-	-	-	-	-	-	-	-	3.83	0.073906
HIGH_LD	rs1243187	10:21907016-21907016	G	intron_variant	MODIFIER	MLLT10	ENSG00000078403	Transcript	ENST00000377072.3	protein_coding	-	8/23	-	-	-	-	-	-	-	rs1243187	-	1	-	HGNC	16063	-	-	-	-	-	-	-	-	-	-	-	-	-	3.43	0.050127
HIGH_LD	rs1243187	10:21907016-21907016	C	intron_variant	MODIFIER	MLLT10	ENSG00000078403	Transcript	ENST00000446906.2	protein_coding	-	8/22	-	-	-	-	-	-	-	rs1243187	-	1	-	HGNC	16063	-	-	-	-	0.1679	-	-	-	-	-	-	-	-	3.83	0.073906
HIGH_LD	rs1243187	10:21907016-21907016	G	intron_variant	MODIFIER	MLLT10	ENSG00000078403	Transcript	ENST00000446906.2	protein_coding	-	8/22	-	-	-	-	-	-	-	rs1243187	-	1	-	HGNC	16063	-	-	-	-	-	-	-	-	-	-	-	-	-	3.43	0.050127
HIGH_LD	rs1243187	10:21907016-21907016	C	regulatory_region_variant	MODIFIER	-	-	RegulatoryFeature	ENSR00000971629	enhancer	-	-	-	-	-	-	-	-	-	rs1243187	-	-	-	-	-	-	-	-	-	0.1679	-	-	-	-	-	-	-	-	3.83	0.073906
HIGH_LD	rs1243187	10:21907016-21907016	G	regulatory_region_variant	MODIFIER	-	-	RegulatoryFeature	ENSR00000971629	enhancer	-	-	-	-	-	-	-	-	-	rs1243187	-	-	-	-	-	-	-	-	-	-	-	-	-	-	-	-	-	-	3.43	0.050127
HIGH_LD	rs1270799	10:21907423-21907423	C	intron_variant	MODIFIER	MLLT10	ENSG00000078403	Transcript	ENST00000307729.7	protein_coding	-	8/22	-	-	-	-	-	-	-	rs1270799	-	1	-	HGNC	16063	-	-	-	-	-	-	-	-	-	-	-	-	-	2.851	0.014704
HIGH_LD	rs1270799	10:21907423-21907423	G	intron_variant	MODIFIER	MLLT10	ENSG00000078403	Transcript	ENST00000307729.7	protein_coding	-	8/22	-	-	-	-	-	-	-	rs1270799	-	1	-	HGNC	16063	-	-	-	-	0.2688	-	-	-	-	-	-	-	-	2.488	-0.009075
HIGH_LD	rs1270799	10:21907423-21907423	C	intron_variant	MODIFIER	MLLT10	ENSG00000078403	Transcript	ENST00000377059.3	protein_coding	-	7/21	-	-	-	-	-	-	-	rs1270799	-	1	-	HGNC	16063	-	-	-	-	-	-	-	-	-	-	-	-	-	2.851	0.014704
HIGH_LD	rs1270799	10:21907423-21907423	G	intron_variant	MODIFIER	MLLT10	ENSG00000078403	Transcript	ENST00000377059.3	protein_coding	-	7/21	-	-	-	-	-	-	-	rs1270799	-	1	-	HGNC	16063	-	-	-	-	0.2688	-	-	-	-	-	-	-	-	2.488	-0.009075
HIGH_LD	rs1270799	10:21907423-21907423	C	intron_variant	MODIFIER	MLLT10	ENSG00000078403	Transcript	ENST00000377072.3	protein_coding	-	8/23	-	-	-	-	-	-	-	rs1270799	-	1	-	HGNC	16063	-	-	-	-	-	-	-	-	-	-	-	-	-	2.851	0.014704
HIGH_LD	rs1270799	10:21907423-21907423	G	intron_variant	MODIFIER	MLLT10	ENSG00000078403	Transcript	ENST00000377072.3	protein_coding	-	8/23	-	-	-	-	-	-	-	rs1270799	-	1	-	HGNC	16063	-	-	-	-	0.2688	-	-	-	-	-	-	-	-	2.488	-0.009075
HIGH_LD	rs1270799	10:21907423-21907423	C	intron_variant	MODIFIER	MLLT10	ENSG00000078403	Transcript	ENST00000446906.2	protein_coding	-	8/22	-	-	-	-	-	-	-	rs1270799	-	1	-	HGNC	16063	-	-	-	-	-	-	-	-	-	-	-	-	-	2.851	0.014704
HIGH_LD	rs1270799	10:21907423-21907423	G	intron_variant	MODIFIER	MLLT10	ENSG00000078403	Transcript	ENST00000446906.2	protein_coding	-	8/22	-	-	-	-	-	-	-	rs1270799	-	1	-	HGNC	16063	-	-	-	-	0.2688	-	-	-	-	-	-	-	-	2.488	-0.009075
HIGH_LD	rs1243188	10:21908803-21908803	C	intron_variant	MODIFIER	MLLT10	ENSG00000078403	Transcript	ENST00000307729.7	protein_coding	-	8/22	-	-	-	-	-	-	-	rs1243188	-	1	-	HGNC	16063	-	-	-	-	0.2626	-	-	1	26231170	-	-	-	-	0.6	-0.226255
HIGH_LD	rs1243188	10:21908803-21908803	C	intron_variant	MODIFIER	MLLT10	ENSG00000078403	Transcript	ENST00000377059.3	protein_coding	-	7/21	-	-	-	-	-	-	-	rs1243188	-	1	-	HGNC	16063	-	-	-	-	0.2626	-	-	1	26231170	-	-	-	-	0.6	-0.226255
HIGH_LD	rs1243188	10:21908803-21908803	C	intron_variant	MODIFIER	MLLT10	ENSG00000078403	Transcript	ENST00000377072.3	protein_coding	-	8/23	-	-	-	-	-	-	-	rs1243188	-	1	-	HGNC	16063	-	-	-	-	0.2626	-	-	1	26231170	-	-	-	-	0.6	-0.226255
HIGH_LD	rs1243188	10:21908803-21908803	C	intron_variant	MODIFIER	MLLT10	ENSG00000078403	Transcript	ENST00000446906.2	protein_coding	-	8/22	-	-	-	-	-	-	-	rs1243188	-	1	-	HGNC	16063	-	-	-	-	0.2626	-	-	1	26231170	-	-	-	-	0.6	-0.226255
HIGH_LD	rs2026092	10:21911657-21911657	A	intron_variant	MODIFIER	MLLT10	ENSG00000078403	Transcript	ENST00000307729.7	protein_coding	-	8/22	-	-	-	-	-	-	-	rs2026092	-	1	-	HGNC	16063	-	-	-	-	0.277	-	-	-	-	-	-	-	-	1.387	-0.101494
HIGH_LD	rs2026092	10:21911657-21911657	C	intron_variant	MODIFIER	MLLT10	ENSG00000078403	Transcript	ENST00000307729.7	protein_coding	-	8/22	-	-	-	-	-	-	-	rs2026092	-	1	-	HGNC	16063	-	-	-	-	-	-	-	-	-	-	-	-	-	0.945	-0.158346
HIGH_LD	rs2026092	10:21911657-21911657	A	intron_variant	MODIFIER	MLLT10	ENSG00000078403	Transcript	ENST00000377059.3	protein_coding	-	7/21	-	-	-	-	-	-	-	rs2026092	-	1	-	HGNC	16063	-	-	-	-	0.277	-	-	-	-	-	-	-	-	1.387	-0.101494
HIGH_LD	rs2026092	10:21911657-21911657	C	intron_variant	MODIFIER	MLLT10	ENSG00000078403	Transcript	ENST00000377059.3	protein_coding	-	7/21	-	-	-	-	-	-	-	rs2026092	-	1	-	HGNC	16063	-	-	-	-	-	-	-	-	-	-	-	-	-	0.945	-0.158346
HIGH_LD	rs2026092	10:21911657-21911657	A	intron_variant	MODIFIER	MLLT10	ENSG00000078403	Transcript	ENST00000377072.3	protein_coding	-	8/23	-	-	-	-	-	-	-	rs2026092	-	1	-	HGNC	16063	-	-	-	-	0.277	-	-	-	-	-	-	-	-	1.387	-0.101494
HIGH_LD	rs2026092	10:21911657-21911657	C	intron_variant	MODIFIER	MLLT10	ENSG00000078403	Transcript	ENST00000377072.3	protein_coding	-	8/23	-	-	-	-	-	-	-	rs2026092	-	1	-	HGNC	16063	-	-	-	-	-	-	-	-	-	-	-	-	-	0.945	-0.158346
HIGH_LD	rs2026092	10:21911657-21911657	A	intron_variant	MODIFIER	MLLT10	ENSG00000078403	Transcript	ENST00000446906.2	protein_coding	-	8/22	-	-	-	-	-	-	-	rs2026092	-	1	-	HGNC	16063	-	-	-	-	0.277	-	-	-	-	-	-	-	-	1.387	-0.101494
HIGH_LD	rs2026092	10:21911657-21911657	C	intron_variant	MODIFIER	MLLT10	ENSG00000078403	Transcript	ENST00000446906.2	protein_coding	-	8/22	-	-	-	-	-	-	-	rs2026092	-	1	-	HGNC	16063	-	-	-	-	-	-	-	-	-	-	-	-	-	0.945	-0.158346
HIGH_LD	rs1243179	10:21912579-21912579	G	intron_variant	MODIFIER	MLLT10	ENSG00000078403	Transcript	ENST00000307729.7	protein_coding	-	8/22	-	-	-	-	-	-	-	rs1243179	-	1	-	HGNC	16063	-	-	-	-	0.1629	-	-	-	-	-	-	-	-	4.833	0.134616
HIGH_LD	rs1243179	10:21912579-21912579	G	intron_variant	MODIFIER	MLLT10	ENSG00000078403	Transcript	ENST00000377059.3	protein_coding	-	7/21	-	-	-	-	-	-	-	rs1243179	-	1	-	HGNC	16063	-	-	-	-	0.1629	-	-	-	-	-	-	-	-	4.833	0.134616
HIGH_LD	rs1243179	10:21912579-21912579	G	intron_variant	MODIFIER	MLLT10	ENSG00000078403	Transcript	ENST00000377072.3	protein_coding	-	8/23	-	-	-	-	-	-	-	rs1243179	-	1	-	HGNC	16063	-	-	-	-	0.1629	-	-	-	-	-	-	-	-	4.833	0.134616
HIGH_LD	rs1243179	10:21912579-21912579	G	intron_variant	MODIFIER	MLLT10	ENSG00000078403	Transcript	ENST00000446906.2	protein_coding	-	8/22	-	-	-	-	-	-	-	rs1243179	-	1	-	HGNC	16063	-	-	-	-	0.1629	-	-	-	-	-	-	-	-	4.833	0.134616
HIGH_LD	rs1243179	10:21912579-21912579	G	regulatory_region_variant	MODIFIER	-	-	RegulatoryFeature	ENSR00000971630	promoter_flanking_region	-	-	-	-	-	-	-	-	-	rs1243179	-	-	-	-	-	-	-	-	-	0.1629	-	-	-	-	-	-	-	-	4.833	0.134616
HIGH_LD	rs61129347	10:21913369-21913369	TA	intron_variant	MODIFIER	MLLT10	ENSG00000078403	Transcript	ENST00000307729.7	protein_coding	-	8/22	-	-	-	-	-	-	-	rs61129347	-	1	-	HGNC	16063	-	-	-	-	0.2352	-	-	-	-	-	-	-	-	6.335	0.23435
HIGH_LD	rs61129347	10:21913369-21913369	TA	intron_variant	MODIFIER	MLLT10	ENSG00000078403	Transcript	ENST00000377059.3	protein_coding	-	7/21	-	-	-	-	-	-	-	rs61129347	-	1	-	HGNC	16063	-	-	-	-	0.2352	-	-	-	-	-	-	-	-	6.335	0.23435
HIGH_LD	rs61129347	10:21913369-21913369	TA	intron_variant	MODIFIER	MLLT10	ENSG00000078403	Transcript	ENST00000377072.3	protein_coding	-	8/23	-	-	-	-	-	-	-	rs61129347	-	1	-	HGNC	16063	-	-	-	-	0.2352	-	-	-	-	-	-	-	-	6.335	0.23435
HIGH_LD	rs61129347	10:21913369-21913369	TA	intron_variant	MODIFIER	MLLT10	ENSG00000078403	Transcript	ENST00000446906.2	protein_coding	-	8/22	-	-	-	-	-	-	-	rs61129347	-	1	-	HGNC	16063	-	-	-	-	0.2352	-	-	-	-	-	-	-	-	6.335	0.23435
HIGH_LD	rs61129347	10:21913369-21913369	TA	regulatory_region_variant	MODIFIER	-	-	RegulatoryFeature	ENSR00000971631	enhancer	-	-	-	-	-	-	-	-	-	rs61129347	-	-	-	-	-	-	-	-	-	0.2352	-	-	-	-	-	-	-	-	6.335	0.23435
HIGH_LD	rs1243180	10:21915619-21915619	A	intron_variant	MODIFIER	MLLT10	ENSG00000078403	Transcript	ENST00000307729.7	protein_coding	-	8/22	-	-	-	-	-	-	-	rs1243180	-	1	-	HGNC	16063	-	-	-	-	0.1595	-	-	1	23535729,26231170,27471560,24743323,23535730,24755950,27698005,25804953	-	-	-	-	5.162	0.155437
HIGH_LD	rs1243180	10:21915619-21915619	A	intron_variant	MODIFIER	MLLT10	ENSG00000078403	Transcript	ENST00000377059.3	protein_coding	-	7/21	-	-	-	-	-	-	-	rs1243180	-	1	-	HGNC	16063	-	-	-	-	0.1595	-	-	1	23535729,26231170,27471560,24743323,23535730,24755950,27698005,25804953	-	-	-	-	5.162	0.155437
HIGH_LD	rs1243180	10:21915619-21915619	A	intron_variant	MODIFIER	MLLT10	ENSG00000078403	Transcript	ENST00000377072.3	protein_coding	-	8/23	-	-	-	-	-	-	-	rs1243180	-	1	-	HGNC	16063	-	-	-	-	0.1595	-	-	1	23535729,26231170,27471560,24743323,23535730,24755950,27698005,25804953	-	-	-	-	5.162	0.155437
HIGH_LD	rs1243180	10:21915619-21915619	A	intron_variant	MODIFIER	MLLT10	ENSG00000078403	Transcript	ENST00000446906.2	protein_coding	-	8/22	-	-	-	-	-	-	-	rs1243180	-	1	-	HGNC	16063	-	-	-	-	0.1595	-	-	1	23535729,26231170,27471560,24743323,23535730,24755950,27698005,25804953	-	-	-	-	5.162	0.155437
HIGH_LD	rs1243182	10:21916728-21916728	T	intron_variant	MODIFIER	MLLT10	ENSG00000078403	Transcript	ENST00000307729.7	protein_coding	-	8/22	-	-	-	-	-	-	-	rs1243182	-	1	-	HGNC	16063	-	-	-	-	0.3191	-	-	1	24743323	-	-	-	-	3.004	0.024251
HIGH_LD	rs1243182	10:21916728-21916728	T	intron_variant	MODIFIER	MLLT10	ENSG00000078403	Transcript	ENST00000377059.3	protein_coding	-	7/21	-	-	-	-	-	-	-	rs1243182	-	1	-	HGNC	16063	-	-	-	-	0.3191	-	-	1	24743323	-	-	-	-	3.004	0.024251
HIGH_LD	rs1243182	10:21916728-21916728	T	intron_variant	MODIFIER	MLLT10	ENSG00000078403	Transcript	ENST00000377072.3	protein_coding	-	8/23	-	-	-	-	-	-	-	rs1243182	-	1	-	HGNC	16063	-	-	-	-	0.3191	-	-	1	24743323	-	-	-	-	3.004	0.024251
HIGH_LD	rs1243182	10:21916728-21916728	T	intron_variant	MODIFIER	MLLT10	ENSG00000078403	Transcript	ENST00000446906.2	protein_coding	-	8/22	-	-	-	-	-	-	-	rs1243182	-	1	-	HGNC	16063	-	-	-	-	0.3191	-	-	1	24743323	-	-	-	-	3.004	0.024251
HIGH_LD	rs7090708	10:21929179-21929179	G	intron_variant	MODIFIER	MLLT10	ENSG00000078403	Transcript	ENST00000307729.7	protein_coding	-	8/22	-	-	-	-	-	-	-	rs7090708	-	1	-	HGNC	16063	-	-	-	-	0.2364	-	-	-	-	-	-	-	-	0.767	-0.189412
HIGH_LD	rs7090708	10:21929179-21929179	T	intron_variant	MODIFIER	MLLT10	ENSG00000078403	Transcript	ENST00000307729.7	protein_coding	-	8/22	-	-	-	-	-	-	-	rs7090708	-	1	-	HGNC	16063	-	-	-	-	-	-	-	-	-	-	-	-	-	0.689	-0.205487
HIGH_LD	rs7090708	10:21929179-21929179	G	intron_variant	MODIFIER	MLLT10	ENSG00000078403	Transcript	ENST00000377059.3	protein_coding	-	7/21	-	-	-	-	-	-	-	rs7090708	-	1	-	HGNC	16063	-	-	-	-	0.2364	-	-	-	-	-	-	-	-	0.767	-0.189412
HIGH_LD	rs7090708	10:21929179-21929179	T	intron_variant	MODIFIER	MLLT10	ENSG00000078403	Transcript	ENST00000377059.3	protein_coding	-	7/21	-	-	-	-	-	-	-	rs7090708	-	1	-	HGNC	16063	-	-	-	-	-	-	-	-	-	-	-	-	-	0.689	-0.205487
HIGH_LD	rs7090708	10:21929179-21929179	G	intron_variant	MODIFIER	MLLT10	ENSG00000078403	Transcript	ENST00000377072.3	protein_coding	-	8/23	-	-	-	-	-	-	-	rs7090708	-	1	-	HGNC	16063	-	-	-	-	0.2364	-	-	-	-	-	-	-	-	0.767	-0.189412
HIGH_LD	rs7090708	10:21929179-21929179	T	intron_variant	MODIFIER	MLLT10	ENSG00000078403	Transcript	ENST00000377072.3	protein_coding	-	8/23	-	-	-	-	-	-	-	rs7090708	-	1	-	HGNC	16063	-	-	-	-	-	-	-	-	-	-	-	-	-	0.689	-0.205487
HIGH_LD	rs7090708	10:21929179-21929179	G	intron_variant	MODIFIER	MLLT10	ENSG00000078403	Transcript	ENST00000446906.2	protein_coding	-	8/22	-	-	-	-	-	-	-	rs7090708	-	1	-	HGNC	16063	-	-	-	-	0.2364	-	-	-	-	-	-	-	-	0.767	-0.189412
HIGH_LD	rs7090708	10:21929179-21929179	T	intron_variant	MODIFIER	MLLT10	ENSG00000078403	Transcript	ENST00000446906.2	protein_coding	-	8/22	-	-	-	-	-	-	-	rs7090708	-	1	-	HGNC	16063	-	-	-	-	-	-	-	-	-	-	-	-	-	0.689	-0.205487
HIGH_LD	rs10828258	10:21929734-21929734	G	intron_variant	MODIFIER	MLLT10	ENSG00000078403	Transcript	ENST00000307729.7	protein_coding	-	8/22	-	-	-	-	-	-	-	rs10828258	-	1	-	HGNC	16063	-	-	-	-	0.1707	-	-	-	-	-	-	-	-	4.371	0.106258
HIGH_LD	rs10828258	10:21929734-21929734	G	intron_variant	MODIFIER	MLLT10	ENSG00000078403	Transcript	ENST00000377059.3	protein_coding	-	7/21	-	-	-	-	-	-	-	rs10828258	-	1	-	HGNC	16063	-	-	-	-	0.1707	-	-	-	-	-	-	-	-	4.371	0.106258
HIGH_LD	rs10828258	10:21929734-21929734	G	intron_variant	MODIFIER	MLLT10	ENSG00000078403	Transcript	ENST00000377072.3	protein_coding	-	8/23	-	-	-	-	-	-	-	rs10828258	-	1	-	HGNC	16063	-	-	-	-	0.1707	-	-	-	-	-	-	-	-	4.371	0.106258
HIGH_LD	rs10828258	10:21929734-21929734	G	intron_variant	MODIFIER	MLLT10	ENSG00000078403	Transcript	ENST00000446906.2	protein_coding	-	8/22	-	-	-	-	-	-	-	rs10828258	-	1	-	HGNC	16063	-	-	-	-	0.1707	-	-	-	-	-	-	-	-	4.371	0.106258
HIGH_LD	rs1243184	10:21931937-21931937	C	intron_variant	MODIFIER	MLLT10	ENSG00000078403	Transcript	ENST00000307729.7	protein_coding	-	8/22	-	-	-	-	-	-	-	rs1243184	-	1	-	HGNC	16063	-	-	-	-	0.1723	-	-	-	-	-	-	-	-	4.102	0.090065
HIGH_LD	rs1243184	10:21931937-21931937	C	intron_variant	MODIFIER	MLLT10	ENSG00000078403	Transcript	ENST00000377059.3	protein_coding	-	7/21	-	-	-	-	-	-	-	rs1243184	-	1	-	HGNC	16063	-	-	-	-	0.1723	-	-	-	-	-	-	-	-	4.102	0.090065
HIGH_LD	rs1243184	10:21931937-21931937	C	intron_variant	MODIFIER	MLLT10	ENSG00000078403	Transcript	ENST00000377072.3	protein_coding	-	8/23	-	-	-	-	-	-	-	rs1243184	-	1	-	HGNC	16063	-	-	-	-	0.1723	-	-	-	-	-	-	-	-	4.102	0.090065
HIGH_LD	rs1243184	10:21931937-21931937	C	intron_variant	MODIFIER	MLLT10	ENSG00000078403	Transcript	ENST00000446906.2	protein_coding	-	8/22	-	-	-	-	-	-	-	rs1243184	-	1	-	HGNC	16063	-	-	-	-	0.1723	-	-	-	-	-	-	-	-	4.102	0.090065
HIGH_LD	rs1243189	10:21935248-21935248	G	intron_variant	MODIFIER	MLLT10	ENSG00000078403	Transcript	ENST00000307729.7	protein_coding	-	8/22	-	-	-	-	-	-	-	rs1243189	-	1	-	HGNC	16063	-	-	-	-	0.1653	-	-	-	-	-	-	-	-	4.825	0.134107
HIGH_LD	rs1243189	10:21935248-21935248	G	intron_variant	MODIFIER	MLLT10	ENSG00000078403	Transcript	ENST00000377059.3	protein_coding	-	7/21	-	-	-	-	-	-	-	rs1243189	-	1	-	HGNC	16063	-	-	-	-	0.1653	-	-	-	-	-	-	-	-	4.825	0.134107
HIGH_LD	rs1243189	10:21935248-21935248	G	intron_variant	MODIFIER	MLLT10	ENSG00000078403	Transcript	ENST00000377072.3	protein_coding	-	8/23	-	-	-	-	-	-	-	rs1243189	-	1	-	HGNC	16063	-	-	-	-	0.1653	-	-	-	-	-	-	-	-	4.825	0.134107
HIGH_LD	rs1243189	10:21935248-21935248	G	intron_variant	MODIFIER	MLLT10	ENSG00000078403	Transcript	ENST00000446906.2	protein_coding	-	8/22	-	-	-	-	-	-	-	rs1243189	-	1	-	HGNC	16063	-	-	-	-	0.1653	-	-	-	-	-	-	-	-	4.825	0.134107
HIGH_LD	rs1269454	10:21937919-21937919	A	intron_variant	MODIFIER	MLLT10	ENSG00000078403	Transcript	ENST00000307729.7	protein_coding	-	8/22	-	-	-	-	-	-	-	rs1269454	-	1	-	HGNC	16063	-	-	-	-	0.1526	-	-	-	-	-	-	-	-	0.397	-0.287577
HIGH_LD	rs1269454	10:21937919-21937919	A	intron_variant	MODIFIER	MLLT10	ENSG00000078403	Transcript	ENST00000377059.3	protein_coding	-	7/21	-	-	-	-	-	-	-	rs1269454	-	1	-	HGNC	16063	-	-	-	-	0.1526	-	-	-	-	-	-	-	-	0.397	-0.287577
HIGH_LD	rs1269454	10:21937919-21937919	A	intron_variant	MODIFIER	MLLT10	ENSG00000078403	Transcript	ENST00000377072.3	protein_coding	-	8/23	-	-	-	-	-	-	-	rs1269454	-	1	-	HGNC	16063	-	-	-	-	0.1526	-	-	-	-	-	-	-	-	0.397	-0.287577
HIGH_LD	rs1269454	10:21937919-21937919	A	intron_variant	MODIFIER	MLLT10	ENSG00000078403	Transcript	ENST00000446906.2	protein_coding	-	8/22	-	-	-	-	-	-	-	rs1269454	-	1	-	HGNC	16063	-	-	-	-	0.1526	-	-	-	-	-	-	-	-	0.397	-0.287577
HIGH_LD	rs1269454	10:21937919-21937919	A	regulatory_region_variant	MODIFIER	-	-	RegulatoryFeature	ENSR00000971639	promoter_flanking_region	-	-	-	-	-	-	-	-	-	rs1269454	-	-	-	-	-	-	-	-	-	0.1526	-	-	-	-	-	-	-	-	0.397	-0.287577
HIGH_LD	rs138942406	10:21954234-21954234	A	intron_variant	MODIFIER	MLLT10	ENSG00000078403	Transcript	ENST00000307729.7	protein_coding	-	9/22	-	-	-	-	-	-	-	rs138942406	-	1	-	HGNC	16063	-	-	-	-	0.154	-	-	-	-	-	-	-	-	2.663	0.002633
HIGH_LD	rs138942406	10:21954234-21954234	T	intron_variant	MODIFIER	MLLT10	ENSG00000078403	Transcript	ENST00000307729.7	protein_coding	-	9/22	-	-	-	-	-	-	-	rs138942406	-	1	-	HGNC	16063	-	-	-	-	-	-	-	-	-	-	-	-	-	1.994	-0.045366
HIGH_LD	rs138942406	10:21954234-21954234	A	intron_variant	MODIFIER	MLLT10	ENSG00000078403	Transcript	ENST00000377059.3	protein_coding	-	8/21	-	-	-	-	-	-	-	rs138942406	-	1	-	HGNC	16063	-	-	-	-	0.154	-	-	-	-	-	-	-	-	2.663	0.002633
HIGH_LD	rs138942406	10:21954234-21954234	T	intron_variant	MODIFIER	MLLT10	ENSG00000078403	Transcript	ENST00000377059.3	protein_coding	-	8/21	-	-	-	-	-	-	-	rs138942406	-	1	-	HGNC	16063	-	-	-	-	-	-	-	-	-	-	-	-	-	1.994	-0.045366
HIGH_LD	rs138942406	10:21954234-21954234	A	intron_variant	MODIFIER	MLLT10	ENSG00000078403	Transcript	ENST00000377072.3	protein_coding	-	9/23	-	-	-	-	-	-	-	rs138942406	-	1	-	HGNC	16063	-	-	-	-	0.154	-	-	-	-	-	-	-	-	2.663	0.002633
HIGH_LD	rs138942406	10:21954234-21954234	T	intron_variant	MODIFIER	MLLT10	ENSG00000078403	Transcript	ENST00000377072.3	protein_coding	-	9/23	-	-	-	-	-	-	-	rs138942406	-	1	-	HGNC	16063	-	-	-	-	-	-	-	-	-	-	-	-	-	1.994	-0.045366
HIGH_LD	rs138942406	10:21954234-21954234	A	intron_variant	MODIFIER	MLLT10	ENSG00000078403	Transcript	ENST00000438473.1	protein_coding	-	1/9	-	-	-	-	-	-	-	rs138942406	-	1	cds_start_NF,cds_end_NF	HGNC	16063	-	-	-	-	0.154	-	-	-	-	-	-	-	-	2.663	0.002633
HIGH_LD	rs138942406	10:21954234-21954234	T	intron_variant	MODIFIER	MLLT10	ENSG00000078403	Transcript	ENST00000438473.1	protein_coding	-	1/9	-	-	-	-	-	-	-	rs138942406	-	1	cds_start_NF,cds_end_NF	HGNC	16063	-	-	-	-	-	-	-	-	-	-	-	-	-	1.994	-0.045366
HIGH_LD	rs138942406	10:21954234-21954234	A	intron_variant	MODIFIER	MLLT10	ENSG00000078403	Transcript	ENST00000446906.2	protein_coding	-	9/22	-	-	-	-	-	-	-	rs138942406	-	1	-	HGNC	16063	-	-	-	-	0.154	-	-	-	-	-	-	-	-	2.663	0.002633
HIGH_LD	rs138942406	10:21954234-21954234	T	intron_variant	MODIFIER	MLLT10	ENSG00000078403	Transcript	ENST00000446906.2	protein_coding	-	9/22	-	-	-	-	-	-	-	rs138942406	-	1	-	HGNC	16063	-	-	-	-	-	-	-	-	-	-	-	-	-	1.994	-0.045366
HIGH_LD	rs2183271	10:21957229-21957229	C	intron_variant	MODIFIER	MLLT10	ENSG00000078403	Transcript	ENST00000307729.7	protein_coding	-	9/22	-	-	-	-	-	-	-	rs2183271	-	1	-	HGNC	16063	-	-	-	-	0.3441	-	-	-	-	-	-	-	-	2.048	-0.041038
HIGH_LD	rs2183271	10:21957229-21957229	C	intron_variant	MODIFIER	MLLT10	ENSG00000078403	Transcript	ENST00000377059.3	protein_coding	-	8/21	-	-	-	-	-	-	-	rs2183271	-	1	-	HGNC	16063	-	-	-	-	0.3441	-	-	-	-	-	-	-	-	2.048	-0.041038
HIGH_LD	rs2183271	10:21957229-21957229	C	intron_variant	MODIFIER	MLLT10	ENSG00000078403	Transcript	ENST00000377072.3	protein_coding	-	9/23	-	-	-	-	-	-	-	rs2183271	-	1	-	HGNC	16063	-	-	-	-	0.3441	-	-	-	-	-	-	-	-	2.048	-0.041038
HIGH_LD	rs2183271	10:21957229-21957229	C	intron_variant	MODIFIER	MLLT10	ENSG00000078403	Transcript	ENST00000438473.1	protein_coding	-	1/9	-	-	-	-	-	-	-	rs2183271	-	1	cds_start_NF,cds_end_NF	HGNC	16063	-	-	-	-	0.3441	-	-	-	-	-	-	-	-	2.048	-0.041038
HIGH_LD	rs2183271	10:21957229-21957229	C	intron_variant	MODIFIER	MLLT10	ENSG00000078403	Transcript	ENST00000446906.2	protein_coding	-	9/22	-	-	-	-	-	-	-	rs2183271	-	1	-	HGNC	16063	-	-	-	-	0.3441	-	-	-	-	-	-	-	-	2.048	-0.041038
HIGH_LD	rs1243196	10:21978572-21978572	T	intron_variant	MODIFIER	MLLT10	ENSG00000078403	Transcript	ENST00000307729.7	protein_coding	-	13/22	-	-	-	-	-	-	-	rs1243196	-	1	-	HGNC	16063	-	-	-	-	0.1575	-	-	-	-	-	-	-	-	0.103	-0.478356
HIGH_LD	rs1243196	10:21978572-21978572	T	intron_variant	MODIFIER	MLLT10	ENSG00000078403	Transcript	ENST00000377059.3	protein_coding	-	12/21	-	-	-	-	-	-	-	rs1243196	-	1	-	HGNC	16063	-	-	-	-	0.1575	-	-	-	-	-	-	-	-	0.103	-0.478356
HIGH_LD	rs1243196	10:21978572-21978572	T	intron_variant	MODIFIER	MLLT10	ENSG00000078403	Transcript	ENST00000377072.3	protein_coding	-	14/23	-	-	-	-	-	-	-	rs1243196	-	1	-	HGNC	16063	-	-	-	-	0.1575	-	-	-	-	-	-	-	-	0.103	-0.478356
HIGH_LD	rs1243196	10:21978572-21978572	T	intron_variant	MODIFIER	MLLT10	ENSG00000078403	Transcript	ENST00000420525.1	protein_coding	-	2/2	-	-	-	-	-	-	-	rs1243196	-	1	cds_start_NF,cds_end_NF	HGNC	16063	-	-	-	-	0.1575	-	-	-	-	-	-	-	-	0.103	-0.478356
HIGH_LD	rs1243196	10:21978572-21978572	T	intron_variant	MODIFIER	MLLT10	ENSG00000078403	Transcript	ENST00000438473.1	protein_coding	-	6/9	-	-	-	-	-	-	-	rs1243196	-	1	cds_start_NF,cds_end_NF	HGNC	16063	-	-	-	-	0.1575	-	-	-	-	-	-	-	-	0.103	-0.478356
HIGH_LD	rs1243196	10:21978572-21978572	T	intron_variant	MODIFIER	MLLT10	ENSG00000078403	Transcript	ENST00000446906.2	protein_coding	-	13/22	-	-	-	-	-	-	-	rs1243196	-	1	-	HGNC	16063	-	-	-	-	0.1575	-	-	-	-	-	-	-	-	0.103	-0.478356
HIGH_LD	rs1243194	10:21980514-21980514	A	intron_variant	MODIFIER	MLLT10	ENSG00000078403	Transcript	ENST00000307729.7	protein_coding	-	13/22	-	-	-	-	-	-	-	rs1243194	-	1	-	HGNC	16063	-	-	-	-	0.2454	-	-	-	-	-	-	-	-	2.941	0.020338
HIGH_LD	rs1243194	10:21980514-21980514	A	intron_variant	MODIFIER	MLLT10	ENSG00000078403	Transcript	ENST00000377059.3	protein_coding	-	12/21	-	-	-	-	-	-	-	rs1243194	-	1	-	HGNC	16063	-	-	-	-	0.2454	-	-	-	-	-	-	-	-	2.941	0.020338
HIGH_LD	rs1243194	10:21980514-21980514	A	intron_variant	MODIFIER	MLLT10	ENSG00000078403	Transcript	ENST00000377072.3	protein_coding	-	14/23	-	-	-	-	-	-	-	rs1243194	-	1	-	HGNC	16063	-	-	-	-	0.2454	-	-	-	-	-	-	-	-	2.941	0.020338
HIGH_LD	rs1243194	10:21980514-21980514	A	intron_variant	MODIFIER	MLLT10	ENSG00000078403	Transcript	ENST00000420525.1	protein_coding	-	2/2	-	-	-	-	-	-	-	rs1243194	-	1	cds_start_NF,cds_end_NF	HGNC	16063	-	-	-	-	0.2454	-	-	-	-	-	-	-	-	2.941	0.020338
HIGH_LD	rs1243194	10:21980514-21980514	A	intron_variant	MODIFIER	MLLT10	ENSG00000078403	Transcript	ENST00000438473.1	protein_coding	-	6/9	-	-	-	-	-	-	-	rs1243194	-	1	cds_start_NF,cds_end_NF	HGNC	16063	-	-	-	-	0.2454	-	-	-	-	-	-	-	-	2.941	0.020338
HIGH_LD	rs1243194	10:21980514-21980514	A	intron_variant	MODIFIER	MLLT10	ENSG00000078403	Transcript	ENST00000446906.2	protein_coding	-	13/22	-	-	-	-	-	-	-	rs1243194	-	1	-	HGNC	16063	-	-	-	-	0.2454	-	-	-	-	-	-	-	-	2.941	0.020338
HIGH_LD	rs1243193	10:21981257-21981257	G	intron_variant	MODIFIER	MLLT10	ENSG00000078403	Transcript	ENST00000307729.7	protein_coding	-	13/22	-	-	-	-	-	-	-	rs1243193	-	1	-	HGNC	16063	-	-	-	-	0.1609	-	-	-	-	-	-	-	-	7.288	0.305753
HIGH_LD	rs1243193	10:21981257-21981257	G	intron_variant	MODIFIER	MLLT10	ENSG00000078403	Transcript	ENST00000377059.3	protein_coding	-	12/21	-	-	-	-	-	-	-	rs1243193	-	1	-	HGNC	16063	-	-	-	-	0.1609	-	-	-	-	-	-	-	-	7.288	0.305753
HIGH_LD	rs1243193	10:21981257-21981257	G	intron_variant	MODIFIER	MLLT10	ENSG00000078403	Transcript	ENST00000377072.3	protein_coding	-	14/23	-	-	-	-	-	-	-	rs1243193	-	1	-	HGNC	16063	-	-	-	-	0.1609	-	-	-	-	-	-	-	-	7.288	0.305753
HIGH_LD	rs1243193	10:21981257-21981257	G	intron_variant	MODIFIER	MLLT10	ENSG00000078403	Transcript	ENST00000420525.1	protein_coding	-	2/2	-	-	-	-	-	-	-	rs1243193	-	1	cds_start_NF,cds_end_NF	HGNC	16063	-	-	-	-	0.1609	-	-	-	-	-	-	-	-	7.288	0.305753
HIGH_LD	rs1243193	10:21981257-21981257	G	intron_variant	MODIFIER	MLLT10	ENSG00000078403	Transcript	ENST00000438473.1	protein_coding	-	6/9	-	-	-	-	-	-	-	rs1243193	-	1	cds_start_NF,cds_end_NF	HGNC	16063	-	-	-	-	0.1609	-	-	-	-	-	-	-	-	7.288	0.305753
HIGH_LD	rs1243193	10:21981257-21981257	G	intron_variant	MODIFIER	MLLT10	ENSG00000078403	Transcript	ENST00000446906.2	protein_coding	-	13/22	-	-	-	-	-	-	-	rs1243193	-	1	-	HGNC	16063	-	-	-	-	0.1609	-	-	-	-	-	-	-	-	7.288	0.305753
HIGH_LD	rs71393921	10:21982305-21982305	AA	intron_variant	MODIFIER	MLLT10	ENSG00000078403	Transcript	ENST00000307729.7	protein_coding	-	13/22	-	-	-	-	-	-	-	rs71393921	-	1	-	HGNC	16063	-	-	-	-	-	-	-	-	-	-	-	-	-	-	-
HIGH_LD	rs71393921	10:21982305-21982305	GA	intron_variant	MODIFIER	MLLT10	ENSG00000078403	Transcript	ENST00000307729.7	protein_coding	-	13/22	-	-	-	-	-	-	-	rs71393921	-	1	-	HGNC	16063	-	-	-	-	-	-	-	-	-	-	-	-	-	-	-
HIGH_LD	rs71393921	10:21982305-21982305	A	intron_variant	MODIFIER	MLLT10	ENSG00000078403	Transcript	ENST00000307729.7	protein_coding	-	13/22	-	-	-	-	-	-	-	rs71393921	-	1	-	HGNC	16063	-	-	-	-	0.1597	-	-	-	-	-	-	-	-	0.169	-0.409872
HIGH_LD	rs71393921	10:21982305-21982305	AA	intron_variant	MODIFIER	MLLT10	ENSG00000078403	Transcript	ENST00000377059.3	protein_coding	-	12/21	-	-	-	-	-	-	-	rs71393921	-	1	-	HGNC	16063	-	-	-	-	-	-	-	-	-	-	-	-	-	-	-
HIGH_LD	rs71393921	10:21982305-21982305	GA	intron_variant	MODIFIER	MLLT10	ENSG00000078403	Transcript	ENST00000377059.3	protein_coding	-	12/21	-	-	-	-	-	-	-	rs71393921	-	1	-	HGNC	16063	-	-	-	-	-	-	-	-	-	-	-	-	-	-	-
HIGH_LD	rs71393921	10:21982305-21982305	A	intron_variant	MODIFIER	MLLT10	ENSG00000078403	Transcript	ENST00000377059.3	protein_coding	-	12/21	-	-	-	-	-	-	-	rs71393921	-	1	-	HGNC	16063	-	-	-	-	0.1597	-	-	-	-	-	-	-	-	0.169	-0.409872
HIGH_LD	rs71393921	10:21982305-21982305	AA	intron_variant	MODIFIER	MLLT10	ENSG00000078403	Transcript	ENST00000377072.3	protein_coding	-	14/23	-	-	-	-	-	-	-	rs71393921	-	1	-	HGNC	16063	-	-	-	-	-	-	-	-	-	-	-	-	-	-	-
HIGH_LD	rs71393921	10:21982305-21982305	GA	intron_variant	MODIFIER	MLLT10	ENSG00000078403	Transcript	ENST00000377072.3	protein_coding	-	14/23	-	-	-	-	-	-	-	rs71393921	-	1	-	HGNC	16063	-	-	-	-	-	-	-	-	-	-	-	-	-	-	-
HIGH_LD	rs71393921	10:21982305-21982305	A	intron_variant	MODIFIER	MLLT10	ENSG00000078403	Transcript	ENST00000377072.3	protein_coding	-	14/23	-	-	-	-	-	-	-	rs71393921	-	1	-	HGNC	16063	-	-	-	-	0.1597	-	-	-	-	-	-	-	-	0.169	-0.409872
HIGH_LD	rs71393921	10:21982305-21982305	AA	intron_variant	MODIFIER	MLLT10	ENSG00000078403	Transcript	ENST00000420525.1	protein_coding	-	2/2	-	-	-	-	-	-	-	rs71393921	-	1	cds_start_NF,cds_end_NF	HGNC	16063	-	-	-	-	-	-	-	-	-	-	-	-	-	-	-
HIGH_LD	rs71393921	10:21982305-21982305	GA	intron_variant	MODIFIER	MLLT10	ENSG00000078403	Transcript	ENST00000420525.1	protein_coding	-	2/2	-	-	-	-	-	-	-	rs71393921	-	1	cds_start_NF,cds_end_NF	HGNC	16063	-	-	-	-	-	-	-	-	-	-	-	-	-	-	-
HIGH_LD	rs71393921	10:21982305-21982305	A	intron_variant	MODIFIER	MLLT10	ENSG00000078403	Transcript	ENST00000420525.1	protein_coding	-	2/2	-	-	-	-	-	-	-	rs71393921	-	1	cds_start_NF,cds_end_NF	HGNC	16063	-	-	-	-	0.1597	-	-	-	-	-	-	-	-	0.169	-0.409872
HIGH_LD	rs71393921	10:21982305-21982305	AA	intron_variant	MODIFIER	MLLT10	ENSG00000078403	Transcript	ENST00000438473.1	protein_coding	-	6/9	-	-	-	-	-	-	-	rs71393921	-	1	cds_start_NF,cds_end_NF	HGNC	16063	-	-	-	-	-	-	-	-	-	-	-	-	-	-	-
HIGH_LD	rs71393921	10:21982305-21982305	GA	intron_variant	MODIFIER	MLLT10	ENSG00000078403	Transcript	ENST00000438473.1	protein_coding	-	6/9	-	-	-	-	-	-	-	rs71393921	-	1	cds_start_NF,cds_end_NF	HGNC	16063	-	-	-	-	-	-	-	-	-	-	-	-	-	-	-
HIGH_LD	rs71393921	10:21982305-21982305	A	intron_variant	MODIFIER	MLLT10	ENSG00000078403	Transcript	ENST00000438473.1	protein_coding	-	6/9	-	-	-	-	-	-	-	rs71393921	-	1	cds_start_NF,cds_end_NF	HGNC	16063	-	-	-	-	0.1597	-	-	-	-	-	-	-	-	0.169	-0.409872
HIGH_LD	rs71393921	10:21982305-21982305	AA	intron_variant	MODIFIER	MLLT10	ENSG00000078403	Transcript	ENST00000446906.2	protein_coding	-	13/22	-	-	-	-	-	-	-	rs71393921	-	1	-	HGNC	16063	-	-	-	-	-	-	-	-	-	-	-	-	-	-	-
HIGH_LD	rs71393921	10:21982305-21982305	GA	intron_variant	MODIFIER	MLLT10	ENSG00000078403	Transcript	ENST00000446906.2	protein_coding	-	13/22	-	-	-	-	-	-	-	rs71393921	-	1	-	HGNC	16063	-	-	-	-	-	-	-	-	-	-	-	-	-	-	-
HIGH_LD	rs71393921	10:21982305-21982305	A	intron_variant	MODIFIER	MLLT10	ENSG00000078403	Transcript	ENST00000446906.2	protein_coding	-	13/22	-	-	-	-	-	-	-	rs71393921	-	1	-	HGNC	16063	-	-	-	-	0.1597	-	-	-	-	-	-	-	-	0.169	-0.409872
HIGH_LD	rs1243192	10:21983960-21983960	A	intron_variant	MODIFIER	MLLT10	ENSG00000078403	Transcript	ENST00000307729.7	protein_coding	-	13/22	-	-	-	-	-	-	-	rs1243192	-	1	-	HGNC	16063	-	-	-	-	0.1554	-	-	-	-	-	-	-	-	3.043	0.026672
HIGH_LD	rs1243192	10:21983960-21983960	G	intron_variant	MODIFIER	MLLT10	ENSG00000078403	Transcript	ENST00000307729.7	protein_coding	-	13/22	-	-	-	-	-	-	-	rs1243192	-	1	-	HGNC	16063	-	-	-	-	-	-	-	-	-	-	-	-	-	2.893	0.017379
HIGH_LD	rs1243192	10:21983960-21983960	T	intron_variant	MODIFIER	MLLT10	ENSG00000078403	Transcript	ENST00000307729.7	protein_coding	-	13/22	-	-	-	-	-	-	-	rs1243192	-	1	-	HGNC	16063	-	-	-	-	-	-	-	-	-	-	-	-	-	3.818	0.073221
HIGH_LD	rs1243192	10:21983960-21983960	A	intron_variant	MODIFIER	MLLT10	ENSG00000078403	Transcript	ENST00000377059.3	protein_coding	-	12/21	-	-	-	-	-	-	-	rs1243192	-	1	-	HGNC	16063	-	-	-	-	0.1554	-	-	-	-	-	-	-	-	3.043	0.026672
HIGH_LD	rs1243192	10:21983960-21983960	G	intron_variant	MODIFIER	MLLT10	ENSG00000078403	Transcript	ENST00000377059.3	protein_coding	-	12/21	-	-	-	-	-	-	-	rs1243192	-	1	-	HGNC	16063	-	-	-	-	-	-	-	-	-	-	-	-	-	2.893	0.017379
HIGH_LD	rs1243192	10:21983960-21983960	T	intron_variant	MODIFIER	MLLT10	ENSG00000078403	Transcript	ENST00000377059.3	protein_coding	-	12/21	-	-	-	-	-	-	-	rs1243192	-	1	-	HGNC	16063	-	-	-	-	-	-	-	-	-	-	-	-	-	3.818	0.073221
HIGH_LD	rs1243192	10:21983960-21983960	A	intron_variant	MODIFIER	MLLT10	ENSG00000078403	Transcript	ENST00000377072.3	protein_coding	-	14/23	-	-	-	-	-	-	-	rs1243192	-	1	-	HGNC	16063	-	-	-	-	0.1554	-	-	-	-	-	-	-	-	3.043	0.026672
HIGH_LD	rs1243192	10:21983960-21983960	G	intron_variant	MODIFIER	MLLT10	ENSG00000078403	Transcript	ENST00000377072.3	protein_coding	-	14/23	-	-	-	-	-	-	-	rs1243192	-	1	-	HGNC	16063	-	-	-	-	-	-	-	-	-	-	-	-	-	2.893	0.017379
HIGH_LD	rs1243192	10:21983960-21983960	T	intron_variant	MODIFIER	MLLT10	ENSG00000078403	Transcript	ENST00000377072.3	protein_coding	-	14/23	-	-	-	-	-	-	-	rs1243192	-	1	-	HGNC	16063	-	-	-	-	-	-	-	-	-	-	-	-	-	3.818	0.073221
HIGH_LD	rs1243192	10:21983960-21983960	A	intron_variant	MODIFIER	MLLT10	ENSG00000078403	Transcript	ENST00000420525.1	protein_coding	-	2/2	-	-	-	-	-	-	-	rs1243192	-	1	cds_start_NF,cds_end_NF	HGNC	16063	-	-	-	-	0.1554	-	-	-	-	-	-	-	-	3.043	0.026672
HIGH_LD	rs1243192	10:21983960-21983960	G	intron_variant	MODIFIER	MLLT10	ENSG00000078403	Transcript	ENST00000420525.1	protein_coding	-	2/2	-	-	-	-	-	-	-	rs1243192	-	1	cds_start_NF,cds_end_NF	HGNC	16063	-	-	-	-	-	-	-	-	-	-	-	-	-	2.893	0.017379
HIGH_LD	rs1243192	10:21983960-21983960	T	intron_variant	MODIFIER	MLLT10	ENSG00000078403	Transcript	ENST00000420525.1	protein_coding	-	2/2	-	-	-	-	-	-	-	rs1243192	-	1	cds_start_NF,cds_end_NF	HGNC	16063	-	-	-	-	-	-	-	-	-	-	-	-	-	3.818	0.073221
HIGH_LD	rs1243192	10:21983960-21983960	A	intron_variant	MODIFIER	MLLT10	ENSG00000078403	Transcript	ENST00000438473.1	protein_coding	-	6/9	-	-	-	-	-	-	-	rs1243192	-	1	cds_start_NF,cds_end_NF	HGNC	16063	-	-	-	-	0.1554	-	-	-	-	-	-	-	-	3.043	0.026672
HIGH_LD	rs1243192	10:21983960-21983960	G	intron_variant	MODIFIER	MLLT10	ENSG00000078403	Transcript	ENST00000438473.1	protein_coding	-	6/9	-	-	-	-	-	-	-	rs1243192	-	1	cds_start_NF,cds_end_NF	HGNC	16063	-	-	-	-	-	-	-	-	-	-	-	-	-	2.893	0.017379
HIGH_LD	rs1243192	10:21983960-21983960	T	intron_variant	MODIFIER	MLLT10	ENSG00000078403	Transcript	ENST00000438473.1	protein_coding	-	6/9	-	-	-	-	-	-	-	rs1243192	-	1	cds_start_NF,cds_end_NF	HGNC	16063	-	-	-	-	-	-	-	-	-	-	-	-	-	3.818	0.073221
HIGH_LD	rs1243192	10:21983960-21983960	A	intron_variant	MODIFIER	MLLT10	ENSG00000078403	Transcript	ENST00000446906.2	protein_coding	-	13/22	-	-	-	-	-	-	-	rs1243192	-	1	-	HGNC	16063	-	-	-	-	0.1554	-	-	-	-	-	-	-	-	3.043	0.026672
HIGH_LD	rs1243192	10:21983960-21983960	G	intron_variant	MODIFIER	MLLT10	ENSG00000078403	Transcript	ENST00000446906.2	protein_coding	-	13/22	-	-	-	-	-	-	-	rs1243192	-	1	-	HGNC	16063	-	-	-	-	-	-	-	-	-	-	-	-	-	2.893	0.017379
HIGH_LD	rs1243192	10:21983960-21983960	T	intron_variant	MODIFIER	MLLT10	ENSG00000078403	Transcript	ENST00000446906.2	protein_coding	-	13/22	-	-	-	-	-	-	-	rs1243192	-	1	-	HGNC	16063	-	-	-	-	-	-	-	-	-	-	-	-	-	3.818	0.073221
HIGH_LD	rs1243192	10:21983960-21983960	A	regulatory_region_variant	MODIFIER	-	-	RegulatoryFeature	ENSR00000025410	open_chromatin_region	-	-	-	-	-	-	-	-	-	rs1243192	-	-	-	-	-	-	-	-	-	0.1554	-	-	-	-	-	-	-	-	3.043	0.026672
HIGH_LD	rs1243192	10:21983960-21983960	G	regulatory_region_variant	MODIFIER	-	-	RegulatoryFeature	ENSR00000025410	open_chromatin_region	-	-	-	-	-	-	-	-	-	rs1243192	-	-	-	-	-	-	-	-	-	-	-	-	-	-	-	-	-	-	2.893	0.017379
HIGH_LD	rs1243192	10:21983960-21983960	T	regulatory_region_variant	MODIFIER	-	-	RegulatoryFeature	ENSR00000025410	open_chromatin_region	-	-	-	-	-	-	-	-	-	rs1243192	-	-	-	-	-	-	-	-	-	-	-	-	-	-	-	-	-	-	3.818	0.073221
HIGH_LD	rs4748761	10:21989245-21989245	G	intron_variant	MODIFIER	MLLT10	ENSG00000078403	Transcript	ENST00000307729.7	protein_coding	-	13/22	-	-	-	-	-	-	-	rs4748761	-	1	-	HGNC	16063	-	-	-	-	-	-	-	-	-	-	-	-	-	0.775	-0.187902
HIGH_LD	rs4748761	10:21989245-21989245	T	intron_variant	MODIFIER	MLLT10	ENSG00000078403	Transcript	ENST00000307729.7	protein_coding	-	13/22	-	-	-	-	-	-	-	rs4748761	-	1	-	HGNC	16063	-	-	-	-	-	-	-	-	-	-	-	-	-	0.696	-0.203977
HIGH_LD	rs4748761	10:21989245-21989245	G	intron_variant	MODIFIER	MLLT10	ENSG00000078403	Transcript	ENST00000377059.3	protein_coding	-	12/21	-	-	-	-	-	-	-	rs4748761	-	1	-	HGNC	16063	-	-	-	-	-	-	-	-	-	-	-	-	-	0.775	-0.187902
HIGH_LD	rs4748761	10:21989245-21989245	T	intron_variant	MODIFIER	MLLT10	ENSG00000078403	Transcript	ENST00000377059.3	protein_coding	-	12/21	-	-	-	-	-	-	-	rs4748761	-	1	-	HGNC	16063	-	-	-	-	-	-	-	-	-	-	-	-	-	0.696	-0.203977
HIGH_LD	rs4748761	10:21989245-21989245	G	intron_variant	MODIFIER	MLLT10	ENSG00000078403	Transcript	ENST00000377072.3	protein_coding	-	14/23	-	-	-	-	-	-	-	rs4748761	-	1	-	HGNC	16063	-	-	-	-	-	-	-	-	-	-	-	-	-	0.775	-0.187902
HIGH_LD	rs4748761	10:21989245-21989245	T	intron_variant	MODIFIER	MLLT10	ENSG00000078403	Transcript	ENST00000377072.3	protein_coding	-	14/23	-	-	-	-	-	-	-	rs4748761	-	1	-	HGNC	16063	-	-	-	-	-	-	-	-	-	-	-	-	-	0.696	-0.203977
HIGH_LD	rs4748761	10:21989245-21989245	G	intron_variant	MODIFIER	MLLT10	ENSG00000078403	Transcript	ENST00000420525.1	protein_coding	-	2/2	-	-	-	-	-	-	-	rs4748761	-	1	cds_start_NF,cds_end_NF	HGNC	16063	-	-	-	-	-	-	-	-	-	-	-	-	-	0.775	-0.187902
HIGH_LD	rs4748761	10:21989245-21989245	T	intron_variant	MODIFIER	MLLT10	ENSG00000078403	Transcript	ENST00000420525.1	protein_coding	-	2/2	-	-	-	-	-	-	-	rs4748761	-	1	cds_start_NF,cds_end_NF	HGNC	16063	-	-	-	-	-	-	-	-	-	-	-	-	-	0.696	-0.203977
HIGH_LD	rs4748761	10:21989245-21989245	G	intron_variant	MODIFIER	MLLT10	ENSG00000078403	Transcript	ENST00000438473.1	protein_coding	-	6/9	-	-	-	-	-	-	-	rs4748761	-	1	cds_start_NF,cds_end_NF	HGNC	16063	-	-	-	-	-	-	-	-	-	-	-	-	-	0.775	-0.187902
HIGH_LD	rs4748761	10:21989245-21989245	T	intron_variant	MODIFIER	MLLT10	ENSG00000078403	Transcript	ENST00000438473.1	protein_coding	-	6/9	-	-	-	-	-	-	-	rs4748761	-	1	cds_start_NF,cds_end_NF	HGNC	16063	-	-	-	-	-	-	-	-	-	-	-	-	-	0.696	-0.203977
HIGH_LD	rs4748761	10:21989245-21989245	G	intron_variant	MODIFIER	MLLT10	ENSG00000078403	Transcript	ENST00000446906.2	protein_coding	-	13/22	-	-	-	-	-	-	-	rs4748761	-	1	-	HGNC	16063	-	-	-	-	-	-	-	-	-	-	-	-	-	0.775	-0.187902
HIGH_LD	rs4748761	10:21989245-21989245	T	intron_variant	MODIFIER	MLLT10	ENSG00000078403	Transcript	ENST00000446906.2	protein_coding	-	13/22	-	-	-	-	-	-	-	rs4748761	-	1	-	HGNC	16063	-	-	-	-	-	-	-	-	-	-	-	-	-	0.696	-0.203977
HIGH_LD	rs138137055	10:22001132-22001132	ACTTATTTATTT	intron_variant	MODIFIER	MLLT10	ENSG00000078403	Transcript	ENST00000307729.7	protein_coding	-	13/22	-	-	-	-	-	-	-	rs138137055	-	1	-	HGNC	16063	-	-	-	-	-	-	-	-	-	-	-	-	-	-	-
HIGH_LD	rs138137055	10:22001132-22001132	ATGTATTTATTTATTT	intron_variant	MODIFIER	MLLT10	ENSG00000078403	Transcript	ENST00000307729.7	protein_coding	-	13/22	-	-	-	-	-	-	-	rs138137055	-	1	-	HGNC	16063	-	-	-	-	-	-	-	-	-	-	-	-	-	-	-
HIGH_LD	rs138137055	10:22001132-22001132	ATTCATTTATTT	intron_variant	MODIFIER	MLLT10	ENSG00000078403	Transcript	ENST00000307729.7	protein_coding	-	13/22	-	-	-	-	-	-	-	rs138137055	-	1	-	HGNC	16063	-	-	-	-	-	-	-	-	-	-	-	-	-	-	-
HIGH_LD	rs138137055	10:22001132-22001132	ATTT	intron_variant	MODIFIER	MLLT10	ENSG00000078403	Transcript	ENST00000307729.7	protein_coding	-	13/22	-	-	-	-	-	-	-	rs138137055	-	1	-	HGNC	16063	-	-	-	-	-	-	-	-	-	-	-	-	-	0.282	-0.33696
HIGH_LD	rs138137055	10:22001132-22001132	ATTTATTCATTTATTTATTT	intron_variant	MODIFIER	MLLT10	ENSG00000078403	Transcript	ENST00000307729.7	protein_coding	-	13/22	-	-	-	-	-	-	-	rs138137055	-	1	-	HGNC	16063	-	-	-	-	-	-	-	-	-	-	-	-	-	-	-
HIGH_LD	rs138137055	10:22001132-22001132	ATTTATTT	intron_variant	MODIFIER	MLLT10	ENSG00000078403	Transcript	ENST00000307729.7	protein_coding	-	13/22	-	-	-	-	-	-	-	rs138137055	-	1	-	HGNC	16063	-	-	-	-	-	-	-	-	-	-	-	-	-	-	-
HIGH_LD	rs138137055	10:22001132-22001132	ATTTATTTATTT	intron_variant	MODIFIER	MLLT10	ENSG00000078403	Transcript	ENST00000307729.7	protein_coding	-	13/22	-	-	-	-	-	-	-	rs138137055	-	1	-	HGNC	16063	-	-	-	-	-	-	-	-	-	-	-	-	-	0.227	-0.367801
HIGH_LD	rs138137055	10:22001132-22001132	ATTTATTTATTTATTT	intron_variant	MODIFIER	MLLT10	ENSG00000078403	Transcript	ENST00000307729.7	protein_coding	-	13/22	-	-	-	-	-	-	-	rs138137055	-	1	-	HGNC	16063	-	-	-	-	-	-	-	-	-	-	-	-	-	0.204	-0.383222
HIGH_LD	rs138137055	10:22001132-22001132	ATTTATTTATTTATTTATTT	intron_variant	MODIFIER	MLLT10	ENSG00000078403	Transcript	ENST00000307729.7	protein_coding	-	13/22	-	-	-	-	-	-	-	rs138137055	-	1	-	HGNC	16063	-	-	-	-	-	-	-	-	-	-	-	-	-	0.183	-0.398643
HIGH_LD	rs138137055	10:22001132-22001132	ATTTATTTATTTATTTATTTATTT	intron_variant	MODIFIER	MLLT10	ENSG00000078403	Transcript	ENST00000307729.7	protein_coding	-	13/22	-	-	-	-	-	-	-	rs138137055	-	1	-	HGNC	16063	-	-	-	-	-	-	-	-	-	-	-	-	-	0.164	-0.414064
HIGH_LD	rs138137055	10:22001132-22001132	ATTTATTTATTTATTTATTTATTTATTT	intron_variant	MODIFIER	MLLT10	ENSG00000078403	Transcript	ENST00000307729.7	protein_coding	-	13/22	-	-	-	-	-	-	-	rs138137055	-	1	-	HGNC	16063	-	-	-	-	-	-	-	-	-	-	-	-	-	0.146	-0.429484
HIGH_LD	rs138137055	10:22001132-22001132	ATTTATTTATTTATTTATTTATTTATTTATTT	intron_variant	MODIFIER	MLLT10	ENSG00000078403	Transcript	ENST00000307729.7	protein_coding	-	13/22	-	-	-	-	-	-	-	rs138137055	-	1	-	HGNC	16063	-	-	-	-	-	-	-	-	-	-	-	-	-	0.131	-0.444905
HIGH_LD	rs138137055	10:22001132-22001132	ATTTATTTATTTATTTATTTATTTATTTATTTATTT	intron_variant	MODIFIER	MLLT10	ENSG00000078403	Transcript	ENST00000307729.7	protein_coding	-	13/22	-	-	-	-	-	-	-	rs138137055	-	1	-	HGNC	16063	-	-	-	-	-	-	-	-	-	-	-	-	-	-	-
HIGH_LD	rs138137055	10:22001132-22001132	ACTTATTTATTT	intron_variant	MODIFIER	MLLT10	ENSG00000078403	Transcript	ENST00000377059.3	protein_coding	-	12/21	-	-	-	-	-	-	-	rs138137055	-	1	-	HGNC	16063	-	-	-	-	-	-	-	-	-	-	-	-	-	-	-
HIGH_LD	rs138137055	10:22001132-22001132	ATGTATTTATTTATTT	intron_variant	MODIFIER	MLLT10	ENSG00000078403	Transcript	ENST00000377059.3	protein_coding	-	12/21	-	-	-	-	-	-	-	rs138137055	-	1	-	HGNC	16063	-	-	-	-	-	-	-	-	-	-	-	-	-	-	-
HIGH_LD	rs138137055	10:22001132-22001132	ATTCATTTATTT	intron_variant	MODIFIER	MLLT10	ENSG00000078403	Transcript	ENST00000377059.3	protein_coding	-	12/21	-	-	-	-	-	-	-	rs138137055	-	1	-	HGNC	16063	-	-	-	-	-	-	-	-	-	-	-	-	-	-	-
HIGH_LD	rs138137055	10:22001132-22001132	ATTT	intron_variant	MODIFIER	MLLT10	ENSG00000078403	Transcript	ENST00000377059.3	protein_coding	-	12/21	-	-	-	-	-	-	-	rs138137055	-	1	-	HGNC	16063	-	-	-	-	-	-	-	-	-	-	-	-	-	0.282	-0.33696
HIGH_LD	rs138137055	10:22001132-22001132	ATTTATTCATTTATTTATTT	intron_variant	MODIFIER	MLLT10	ENSG00000078403	Transcript	ENST00000377059.3	protein_coding	-	12/21	-	-	-	-	-	-	-	rs138137055	-	1	-	HGNC	16063	-	-	-	-	-	-	-	-	-	-	-	-	-	-	-
HIGH_LD	rs138137055	10:22001132-22001132	ATTTATTT	intron_variant	MODIFIER	MLLT10	ENSG00000078403	Transcript	ENST00000377059.3	protein_coding	-	12/21	-	-	-	-	-	-	-	rs138137055	-	1	-	HGNC	16063	-	-	-	-	-	-	-	-	-	-	-	-	-	-	-
HIGH_LD	rs138137055	10:22001132-22001132	ATTTATTTATTT	intron_variant	MODIFIER	MLLT10	ENSG00000078403	Transcript	ENST00000377059.3	protein_coding	-	12/21	-	-	-	-	-	-	-	rs138137055	-	1	-	HGNC	16063	-	-	-	-	-	-	-	-	-	-	-	-	-	0.227	-0.367801
HIGH_LD	rs138137055	10:22001132-22001132	ATTTATTTATTTATTT	intron_variant	MODIFIER	MLLT10	ENSG00000078403	Transcript	ENST00000377059.3	protein_coding	-	12/21	-	-	-	-	-	-	-	rs138137055	-	1	-	HGNC	16063	-	-	-	-	-	-	-	-	-	-	-	-	-	0.204	-0.383222
HIGH_LD	rs138137055	10:22001132-22001132	ATTTATTTATTTATTTATTT	intron_variant	MODIFIER	MLLT10	ENSG00000078403	Transcript	ENST00000377059.3	protein_coding	-	12/21	-	-	-	-	-	-	-	rs138137055	-	1	-	HGNC	16063	-	-	-	-	-	-	-	-	-	-	-	-	-	0.183	-0.398643
HIGH_LD	rs138137055	10:22001132-22001132	ATTTATTTATTTATTTATTTATTT	intron_variant	MODIFIER	MLLT10	ENSG00000078403	Transcript	ENST00000377059.3	protein_coding	-	12/21	-	-	-	-	-	-	-	rs138137055	-	1	-	HGNC	16063	-	-	-	-	-	-	-	-	-	-	-	-	-	0.164	-0.414064
HIGH_LD	rs138137055	10:22001132-22001132	ATTTATTTATTTATTTATTTATTTATTT	intron_variant	MODIFIER	MLLT10	ENSG00000078403	Transcript	ENST00000377059.3	protein_coding	-	12/21	-	-	-	-	-	-	-	rs138137055	-	1	-	HGNC	16063	-	-	-	-	-	-	-	-	-	-	-	-	-	0.146	-0.429484
HIGH_LD	rs138137055	10:22001132-22001132	ATTTATTTATTTATTTATTTATTTATTTATTT	intron_variant	MODIFIER	MLLT10	ENSG00000078403	Transcript	ENST00000377059.3	protein_coding	-	12/21	-	-	-	-	-	-	-	rs138137055	-	1	-	HGNC	16063	-	-	-	-	-	-	-	-	-	-	-	-	-	0.131	-0.444905
HIGH_LD	rs138137055	10:22001132-22001132	ATTTATTTATTTATTTATTTATTTATTTATTTATTT	intron_variant	MODIFIER	MLLT10	ENSG00000078403	Transcript	ENST00000377059.3	protein_coding	-	12/21	-	-	-	-	-	-	-	rs138137055	-	1	-	HGNC	16063	-	-	-	-	-	-	-	-	-	-	-	-	-	-	-
HIGH_LD	rs138137055	10:22001132-22001132	ACTTATTTATTT	intron_variant	MODIFIER	MLLT10	ENSG00000078403	Transcript	ENST00000377072.3	protein_coding	-	14/23	-	-	-	-	-	-	-	rs138137055	-	1	-	HGNC	16063	-	-	-	-	-	-	-	-	-	-	-	-	-	-	-
HIGH_LD	rs138137055	10:22001132-22001132	ATGTATTTATTTATTT	intron_variant	MODIFIER	MLLT10	ENSG00000078403	Transcript	ENST00000377072.3	protein_coding	-	14/23	-	-	-	-	-	-	-	rs138137055	-	1	-	HGNC	16063	-	-	-	-	-	-	-	-	-	-	-	-	-	-	-
HIGH_LD	rs138137055	10:22001132-22001132	ATTCATTTATTT	intron_variant	MODIFIER	MLLT10	ENSG00000078403	Transcript	ENST00000377072.3	protein_coding	-	14/23	-	-	-	-	-	-	-	rs138137055	-	1	-	HGNC	16063	-	-	-	-	-	-	-	-	-	-	-	-	-	-	-
HIGH_LD	rs138137055	10:22001132-22001132	ATTT	intron_variant	MODIFIER	MLLT10	ENSG00000078403	Transcript	ENST00000377072.3	protein_coding	-	14/23	-	-	-	-	-	-	-	rs138137055	-	1	-	HGNC	16063	-	-	-	-	-	-	-	-	-	-	-	-	-	0.282	-0.33696
HIGH_LD	rs138137055	10:22001132-22001132	ATTTATTCATTTATTTATTT	intron_variant	MODIFIER	MLLT10	ENSG00000078403	Transcript	ENST00000377072.3	protein_coding	-	14/23	-	-	-	-	-	-	-	rs138137055	-	1	-	HGNC	16063	-	-	-	-	-	-	-	-	-	-	-	-	-	-	-
HIGH_LD	rs138137055	10:22001132-22001132	ATTTATTT	intron_variant	MODIFIER	MLLT10	ENSG00000078403	Transcript	ENST00000377072.3	protein_coding	-	14/23	-	-	-	-	-	-	-	rs138137055	-	1	-	HGNC	16063	-	-	-	-	-	-	-	-	-	-	-	-	-	-	-
HIGH_LD	rs138137055	10:22001132-22001132	ATTTATTTATTT	intron_variant	MODIFIER	MLLT10	ENSG00000078403	Transcript	ENST00000377072.3	protein_coding	-	14/23	-	-	-	-	-	-	-	rs138137055	-	1	-	HGNC	16063	-	-	-	-	-	-	-	-	-	-	-	-	-	0.227	-0.367801
HIGH_LD	rs138137055	10:22001132-22001132	ATTTATTTATTTATTT	intron_variant	MODIFIER	MLLT10	ENSG00000078403	Transcript	ENST00000377072.3	protein_coding	-	14/23	-	-	-	-	-	-	-	rs138137055	-	1	-	HGNC	16063	-	-	-	-	-	-	-	-	-	-	-	-	-	0.204	-0.383222
HIGH_LD	rs138137055	10:22001132-22001132	ATTTATTTATTTATTTATTT	intron_variant	MODIFIER	MLLT10	ENSG00000078403	Transcript	ENST00000377072.3	protein_coding	-	14/23	-	-	-	-	-	-	-	rs138137055	-	1	-	HGNC	16063	-	-	-	-	-	-	-	-	-	-	-	-	-	0.183	-0.398643
HIGH_LD	rs138137055	10:22001132-22001132	ATTTATTTATTTATTTATTTATTT	intron_variant	MODIFIER	MLLT10	ENSG00000078403	Transcript	ENST00000377072.3	protein_coding	-	14/23	-	-	-	-	-	-	-	rs138137055	-	1	-	HGNC	16063	-	-	-	-	-	-	-	-	-	-	-	-	-	0.164	-0.414064
HIGH_LD	rs138137055	10:22001132-22001132	ATTTATTTATTTATTTATTTATTTATTT	intron_variant	MODIFIER	MLLT10	ENSG00000078403	Transcript	ENST00000377072.3	protein_coding	-	14/23	-	-	-	-	-	-	-	rs138137055	-	1	-	HGNC	16063	-	-	-	-	-	-	-	-	-	-	-	-	-	0.146	-0.429484
HIGH_LD	rs138137055	10:22001132-22001132	ATTTATTTATTTATTTATTTATTTATTTATTT	intron_variant	MODIFIER	MLLT10	ENSG00000078403	Transcript	ENST00000377072.3	protein_coding	-	14/23	-	-	-	-	-	-	-	rs138137055	-	1	-	HGNC	16063	-	-	-	-	-	-	-	-	-	-	-	-	-	0.131	-0.444905
HIGH_LD	rs138137055	10:22001132-22001132	ATTTATTTATTTATTTATTTATTTATTTATTTATTT	intron_variant	MODIFIER	MLLT10	ENSG00000078403	Transcript	ENST00000377072.3	protein_coding	-	14/23	-	-	-	-	-	-	-	rs138137055	-	1	-	HGNC	16063	-	-	-	-	-	-	-	-	-	-	-	-	-	-	-
HIGH_LD	rs138137055	10:22001132-22001132	ACTTATTTATTT	intron_variant	MODIFIER	MLLT10	ENSG00000078403	Transcript	ENST00000420525.1	protein_coding	-	2/2	-	-	-	-	-	-	-	rs138137055	-	1	cds_start_NF,cds_end_NF	HGNC	16063	-	-	-	-	-	-	-	-	-	-	-	-	-	-	-
HIGH_LD	rs138137055	10:22001132-22001132	ATGTATTTATTTATTT	intron_variant	MODIFIER	MLLT10	ENSG00000078403	Transcript	ENST00000420525.1	protein_coding	-	2/2	-	-	-	-	-	-	-	rs138137055	-	1	cds_start_NF,cds_end_NF	HGNC	16063	-	-	-	-	-	-	-	-	-	-	-	-	-	-	-
HIGH_LD	rs138137055	10:22001132-22001132	ATTCATTTATTT	intron_variant	MODIFIER	MLLT10	ENSG00000078403	Transcript	ENST00000420525.1	protein_coding	-	2/2	-	-	-	-	-	-	-	rs138137055	-	1	cds_start_NF,cds_end_NF	HGNC	16063	-	-	-	-	-	-	-	-	-	-	-	-	-	-	-
HIGH_LD	rs138137055	10:22001132-22001132	ATTT	intron_variant	MODIFIER	MLLT10	ENSG00000078403	Transcript	ENST00000420525.1	protein_coding	-	2/2	-	-	-	-	-	-	-	rs138137055	-	1	cds_start_NF,cds_end_NF	HGNC	16063	-	-	-	-	-	-	-	-	-	-	-	-	-	0.282	-0.33696
HIGH_LD	rs138137055	10:22001132-22001132	ATTTATTCATTTATTTATTT	intron_variant	MODIFIER	MLLT10	ENSG00000078403	Transcript	ENST00000420525.1	protein_coding	-	2/2	-	-	-	-	-	-	-	rs138137055	-	1	cds_start_NF,cds_end_NF	HGNC	16063	-	-	-	-	-	-	-	-	-	-	-	-	-	-	-
HIGH_LD	rs138137055	10:22001132-22001132	ATTTATTT	intron_variant	MODIFIER	MLLT10	ENSG00000078403	Transcript	ENST00000420525.1	protein_coding	-	2/2	-	-	-	-	-	-	-	rs138137055	-	1	cds_start_NF,cds_end_NF	HGNC	16063	-	-	-	-	-	-	-	-	-	-	-	-	-	-	-
HIGH_LD	rs138137055	10:22001132-22001132	ATTTATTTATTT	intron_variant	MODIFIER	MLLT10	ENSG00000078403	Transcript	ENST00000420525.1	protein_coding	-	2/2	-	-	-	-	-	-	-	rs138137055	-	1	cds_start_NF,cds_end_NF	HGNC	16063	-	-	-	-	-	-	-	-	-	-	-	-	-	0.227	-0.367801
HIGH_LD	rs138137055	10:22001132-22001132	ATTTATTTATTTATTT	intron_variant	MODIFIER	MLLT10	ENSG00000078403	Transcript	ENST00000420525.1	protein_coding	-	2/2	-	-	-	-	-	-	-	rs138137055	-	1	cds_start_NF,cds_end_NF	HGNC	16063	-	-	-	-	-	-	-	-	-	-	-	-	-	0.204	-0.383222
HIGH_LD	rs138137055	10:22001132-22001132	ATTTATTTATTTATTTATTT	intron_variant	MODIFIER	MLLT10	ENSG00000078403	Transcript	ENST00000420525.1	protein_coding	-	2/2	-	-	-	-	-	-	-	rs138137055	-	1	cds_start_NF,cds_end_NF	HGNC	16063	-	-	-	-	-	-	-	-	-	-	-	-	-	0.183	-0.398643
HIGH_LD	rs138137055	10:22001132-22001132	ATTTATTTATTTATTTATTTATTT	intron_variant	MODIFIER	MLLT10	ENSG00000078403	Transcript	ENST00000420525.1	protein_coding	-	2/2	-	-	-	-	-	-	-	rs138137055	-	1	cds_start_NF,cds_end_NF	HGNC	16063	-	-	-	-	-	-	-	-	-	-	-	-	-	0.164	-0.414064
HIGH_LD	rs138137055	10:22001132-22001132	ATTTATTTATTTATTTATTTATTTATTT	intron_variant	MODIFIER	MLLT10	ENSG00000078403	Transcript	ENST00000420525.1	protein_coding	-	2/2	-	-	-	-	-	-	-	rs138137055	-	1	cds_start_NF,cds_end_NF	HGNC	16063	-	-	-	-	-	-	-	-	-	-	-	-	-	0.146	-0.429484
HIGH_LD	rs138137055	10:22001132-22001132	ATTTATTTATTTATTTATTTATTTATTTATTT	intron_variant	MODIFIER	MLLT10	ENSG00000078403	Transcript	ENST00000420525.1	protein_coding	-	2/2	-	-	-	-	-	-	-	rs138137055	-	1	cds_start_NF,cds_end_NF	HGNC	16063	-	-	-	-	-	-	-	-	-	-	-	-	-	0.131	-0.444905
HIGH_LD	rs138137055	10:22001132-22001132	ATTTATTTATTTATTTATTTATTTATTTATTTATTT	intron_variant	MODIFIER	MLLT10	ENSG00000078403	Transcript	ENST00000420525.1	protein_coding	-	2/2	-	-	-	-	-	-	-	rs138137055	-	1	cds_start_NF,cds_end_NF	HGNC	16063	-	-	-	-	-	-	-	-	-	-	-	-	-	-	-
HIGH_LD	rs138137055	10:22001132-22001132	ACTTATTTATTT	intron_variant	MODIFIER	MLLT10	ENSG00000078403	Transcript	ENST00000438473.1	protein_coding	-	6/9	-	-	-	-	-	-	-	rs138137055	-	1	cds_start_NF,cds_end_NF	HGNC	16063	-	-	-	-	-	-	-	-	-	-	-	-	-	-	-
HIGH_LD	rs138137055	10:22001132-22001132	ATGTATTTATTTATTT	intron_variant	MODIFIER	MLLT10	ENSG00000078403	Transcript	ENST00000438473.1	protein_coding	-	6/9	-	-	-	-	-	-	-	rs138137055	-	1	cds_start_NF,cds_end_NF	HGNC	16063	-	-	-	-	-	-	-	-	-	-	-	-	-	-	-
HIGH_LD	rs138137055	10:22001132-22001132	ATTCATTTATTT	intron_variant	MODIFIER	MLLT10	ENSG00000078403	Transcript	ENST00000438473.1	protein_coding	-	6/9	-	-	-	-	-	-	-	rs138137055	-	1	cds_start_NF,cds_end_NF	HGNC	16063	-	-	-	-	-	-	-	-	-	-	-	-	-	-	-
HIGH_LD	rs138137055	10:22001132-22001132	ATTT	intron_variant	MODIFIER	MLLT10	ENSG00000078403	Transcript	ENST00000438473.1	protein_coding	-	6/9	-	-	-	-	-	-	-	rs138137055	-	1	cds_start_NF,cds_end_NF	HGNC	16063	-	-	-	-	-	-	-	-	-	-	-	-	-	0.282	-0.33696
HIGH_LD	rs138137055	10:22001132-22001132	ATTTATTCATTTATTTATTT	intron_variant	MODIFIER	MLLT10	ENSG00000078403	Transcript	ENST00000438473.1	protein_coding	-	6/9	-	-	-	-	-	-	-	rs138137055	-	1	cds_start_NF,cds_end_NF	HGNC	16063	-	-	-	-	-	-	-	-	-	-	-	-	-	-	-
HIGH_LD	rs138137055	10:22001132-22001132	ATTTATTT	intron_variant	MODIFIER	MLLT10	ENSG00000078403	Transcript	ENST00000438473.1	protein_coding	-	6/9	-	-	-	-	-	-	-	rs138137055	-	1	cds_start_NF,cds_end_NF	HGNC	16063	-	-	-	-	-	-	-	-	-	-	-	-	-	-	-
HIGH_LD	rs138137055	10:22001132-22001132	ATTTATTTATTT	intron_variant	MODIFIER	MLLT10	ENSG00000078403	Transcript	ENST00000438473.1	protein_coding	-	6/9	-	-	-	-	-	-	-	rs138137055	-	1	cds_start_NF,cds_end_NF	HGNC	16063	-	-	-	-	-	-	-	-	-	-	-	-	-	0.227	-0.367801
HIGH_LD	rs138137055	10:22001132-22001132	ATTTATTTATTTATTT	intron_variant	MODIFIER	MLLT10	ENSG00000078403	Transcript	ENST00000438473.1	protein_coding	-	6/9	-	-	-	-	-	-	-	rs138137055	-	1	cds_start_NF,cds_end_NF	HGNC	16063	-	-	-	-	-	-	-	-	-	-	-	-	-	0.204	-0.383222
HIGH_LD	rs138137055	10:22001132-22001132	ATTTATTTATTTATTTATTT	intron_variant	MODIFIER	MLLT10	ENSG00000078403	Transcript	ENST00000438473.1	protein_coding	-	6/9	-	-	-	-	-	-	-	rs138137055	-	1	cds_start_NF,cds_end_NF	HGNC	16063	-	-	-	-	-	-	-	-	-	-	-	-	-	0.183	-0.398643
HIGH_LD	rs138137055	10:22001132-22001132	ATTTATTTATTTATTTATTTATTT	intron_variant	MODIFIER	MLLT10	ENSG00000078403	Transcript	ENST00000438473.1	protein_coding	-	6/9	-	-	-	-	-	-	-	rs138137055	-	1	cds_start_NF,cds_end_NF	HGNC	16063	-	-	-	-	-	-	-	-	-	-	-	-	-	0.164	-0.414064
HIGH_LD	rs138137055	10:22001132-22001132	ATTTATTTATTTATTTATTTATTTATTT	intron_variant	MODIFIER	MLLT10	ENSG00000078403	Transcript	ENST00000438473.1	protein_coding	-	6/9	-	-	-	-	-	-	-	rs138137055	-	1	cds_start_NF,cds_end_NF	HGNC	16063	-	-	-	-	-	-	-	-	-	-	-	-	-	0.146	-0.429484
HIGH_LD	rs138137055	10:22001132-22001132	ATTTATTTATTTATTTATTTATTTATTTATTT	intron_variant	MODIFIER	MLLT10	ENSG00000078403	Transcript	ENST00000438473.1	protein_coding	-	6/9	-	-	-	-	-	-	-	rs138137055	-	1	cds_start_NF,cds_end_NF	HGNC	16063	-	-	-	-	-	-	-	-	-	-	-	-	-	0.131	-0.444905
HIGH_LD	rs138137055	10:22001132-22001132	ATTTATTTATTTATTTATTTATTTATTTATTTATTT	intron_variant	MODIFIER	MLLT10	ENSG00000078403	Transcript	ENST00000438473.1	protein_coding	-	6/9	-	-	-	-	-	-	-	rs138137055	-	1	cds_start_NF,cds_end_NF	HGNC	16063	-	-	-	-	-	-	-	-	-	-	-	-	-	-	-
HIGH_LD	rs138137055	10:22001132-22001132	ACTTATTTATTT	intron_variant	MODIFIER	MLLT10	ENSG00000078403	Transcript	ENST00000446906.2	protein_coding	-	13/22	-	-	-	-	-	-	-	rs138137055	-	1	-	HGNC	16063	-	-	-	-	-	-	-	-	-	-	-	-	-	-	-
HIGH_LD	rs138137055	10:22001132-22001132	ATGTATTTATTTATTT	intron_variant	MODIFIER	MLLT10	ENSG00000078403	Transcript	ENST00000446906.2	protein_coding	-	13/22	-	-	-	-	-	-	-	rs138137055	-	1	-	HGNC	16063	-	-	-	-	-	-	-	-	-	-	-	-	-	-	-
HIGH_LD	rs138137055	10:22001132-22001132	ATTCATTTATTT	intron_variant	MODIFIER	MLLT10	ENSG00000078403	Transcript	ENST00000446906.2	protein_coding	-	13/22	-	-	-	-	-	-	-	rs138137055	-	1	-	HGNC	16063	-	-	-	-	-	-	-	-	-	-	-	-	-	-	-
HIGH_LD	rs138137055	10:22001132-22001132	ATTT	intron_variant	MODIFIER	MLLT10	ENSG00000078403	Transcript	ENST00000446906.2	protein_coding	-	13/22	-	-	-	-	-	-	-	rs138137055	-	1	-	HGNC	16063	-	-	-	-	-	-	-	-	-	-	-	-	-	0.282	-0.33696
HIGH_LD	rs138137055	10:22001132-22001132	ATTTATTCATTTATTTATTT	intron_variant	MODIFIER	MLLT10	ENSG00000078403	Transcript	ENST00000446906.2	protein_coding	-	13/22	-	-	-	-	-	-	-	rs138137055	-	1	-	HGNC	16063	-	-	-	-	-	-	-	-	-	-	-	-	-	-	-
HIGH_LD	rs138137055	10:22001132-22001132	ATTTATTT	intron_variant	MODIFIER	MLLT10	ENSG00000078403	Transcript	ENST00000446906.2	protein_coding	-	13/22	-	-	-	-	-	-	-	rs138137055	-	1	-	HGNC	16063	-	-	-	-	-	-	-	-	-	-	-	-	-	-	-
HIGH_LD	rs138137055	10:22001132-22001132	ATTTATTTATTT	intron_variant	MODIFIER	MLLT10	ENSG00000078403	Transcript	ENST00000446906.2	protein_coding	-	13/22	-	-	-	-	-	-	-	rs138137055	-	1	-	HGNC	16063	-	-	-	-	-	-	-	-	-	-	-	-	-	0.227	-0.367801
HIGH_LD	rs138137055	10:22001132-22001132	ATTTATTTATTTATTT	intron_variant	MODIFIER	MLLT10	ENSG00000078403	Transcript	ENST00000446906.2	protein_coding	-	13/22	-	-	-	-	-	-	-	rs138137055	-	1	-	HGNC	16063	-	-	-	-	-	-	-	-	-	-	-	-	-	0.204	-0.383222
HIGH_LD	rs138137055	10:22001132-22001132	ATTTATTTATTTATTTATTT	intron_variant	MODIFIER	MLLT10	ENSG00000078403	Transcript	ENST00000446906.2	protein_coding	-	13/22	-	-	-	-	-	-	-	rs138137055	-	1	-	HGNC	16063	-	-	-	-	-	-	-	-	-	-	-	-	-	0.183	-0.398643
HIGH_LD	rs138137055	10:22001132-22001132	ATTTATTTATTTATTTATTTATTT	intron_variant	MODIFIER	MLLT10	ENSG00000078403	Transcript	ENST00000446906.2	protein_coding	-	13/22	-	-	-	-	-	-	-	rs138137055	-	1	-	HGNC	16063	-	-	-	-	-	-	-	-	-	-	-	-	-	0.164	-0.414064
HIGH_LD	rs138137055	10:22001132-22001132	ATTTATTTATTTATTTATTTATTTATTT	intron_variant	MODIFIER	MLLT10	ENSG00000078403	Transcript	ENST00000446906.2	protein_coding	-	13/22	-	-	-	-	-	-	-	rs138137055	-	1	-	HGNC	16063	-	-	-	-	-	-	-	-	-	-	-	-	-	0.146	-0.429484
HIGH_LD	rs138137055	10:22001132-22001132	ATTTATTTATTTATTTATTTATTTATTTATTT	intron_variant	MODIFIER	MLLT10	ENSG00000078403	Transcript	ENST00000446906.2	protein_coding	-	13/22	-	-	-	-	-	-	-	rs138137055	-	1	-	HGNC	16063	-	-	-	-	-	-	-	-	-	-	-	-	-	0.131	-0.444905
HIGH_LD	rs138137055	10:22001132-22001132	ATTTATTTATTTATTTATTTATTTATTTATTTATTT	intron_variant	MODIFIER	MLLT10	ENSG00000078403	Transcript	ENST00000446906.2	protein_coding	-	13/22	-	-	-	-	-	-	-	rs138137055	-	1	-	HGNC	16063	-	-	-	-	-	-	-	-	-	-	-	-	-	-	-
HIGH_LD	rs10828265	10:22019212-22019212	A	intron_variant	MODIFIER	MLLT10	ENSG00000078403	Transcript	ENST00000307729.7	protein_coding	-	16/22	-	-	-	-	-	-	-	rs10828265	-	1	-	HGNC	16063	-	-	-	-	-	-	-	-	-	-	-	-	-	0.382	-0.292998
HIGH_LD	rs10828265	10:22019212-22019212	G	intron_variant	MODIFIER	MLLT10	ENSG00000078403	Transcript	ENST00000307729.7	protein_coding	-	16/22	-	-	-	-	-	-	-	rs10828265	-	1	-	HGNC	16063	-	-	-	-	-	-	-	-	-	-	-	-	-	0.359	-0.302291
HIGH_LD	rs10828265	10:22019212-22019212	T	intron_variant	MODIFIER	MLLT10	ENSG00000078403	Transcript	ENST00000307729.7	protein_coding	-	16/22	-	-	-	-	-	-	-	rs10828265	-	1	-	HGNC	16063	-	-	-	-	-	-	-	-	-	-	-	-	-	0.524	-0.246449
HIGH_LD	rs10828265	10:22019212-22019212	A	intron_variant	MODIFIER	MLLT10	ENSG00000078403	Transcript	ENST00000377059.3	protein_coding	-	15/21	-	-	-	-	-	-	-	rs10828265	-	1	-	HGNC	16063	-	-	-	-	-	-	-	-	-	-	-	-	-	0.382	-0.292998
HIGH_LD	rs10828265	10:22019212-22019212	G	intron_variant	MODIFIER	MLLT10	ENSG00000078403	Transcript	ENST00000377059.3	protein_coding	-	15/21	-	-	-	-	-	-	-	rs10828265	-	1	-	HGNC	16063	-	-	-	-	-	-	-	-	-	-	-	-	-	0.359	-0.302291
HIGH_LD	rs10828265	10:22019212-22019212	T	intron_variant	MODIFIER	MLLT10	ENSG00000078403	Transcript	ENST00000377059.3	protein_coding	-	15/21	-	-	-	-	-	-	-	rs10828265	-	1	-	HGNC	16063	-	-	-	-	-	-	-	-	-	-	-	-	-	0.524	-0.246449
HIGH_LD	rs10828265	10:22019212-22019212	A	intron_variant	MODIFIER	MLLT10	ENSG00000078403	Transcript	ENST00000377072.3	protein_coding	-	17/23	-	-	-	-	-	-	-	rs10828265	-	1	-	HGNC	16063	-	-	-	-	-	-	-	-	-	-	-	-	-	0.382	-0.292998
HIGH_LD	rs10828265	10:22019212-22019212	G	intron_variant	MODIFIER	MLLT10	ENSG00000078403	Transcript	ENST00000377072.3	protein_coding	-	17/23	-	-	-	-	-	-	-	rs10828265	-	1	-	HGNC	16063	-	-	-	-	-	-	-	-	-	-	-	-	-	0.359	-0.302291
HIGH_LD	rs10828265	10:22019212-22019212	T	intron_variant	MODIFIER	MLLT10	ENSG00000078403	Transcript	ENST00000377072.3	protein_coding	-	17/23	-	-	-	-	-	-	-	rs10828265	-	1	-	HGNC	16063	-	-	-	-	-	-	-	-	-	-	-	-	-	0.524	-0.246449
HIGH_LD	rs10828265	10:22019212-22019212	A	intron_variant	MODIFIER	MLLT10	ENSG00000078403	Transcript	ENST00000438473.1	protein_coding	-	9/9	-	-	-	-	-	-	-	rs10828265	-	1	cds_start_NF,cds_end_NF	HGNC	16063	-	-	-	-	-	-	-	-	-	-	-	-	-	0.382	-0.292998
HIGH_LD	rs10828265	10:22019212-22019212	G	intron_variant	MODIFIER	MLLT10	ENSG00000078403	Transcript	ENST00000438473.1	protein_coding	-	9/9	-	-	-	-	-	-	-	rs10828265	-	1	cds_start_NF,cds_end_NF	HGNC	16063	-	-	-	-	-	-	-	-	-	-	-	-	-	0.359	-0.302291
HIGH_LD	rs10828265	10:22019212-22019212	T	intron_variant	MODIFIER	MLLT10	ENSG00000078403	Transcript	ENST00000438473.1	protein_coding	-	9/9	-	-	-	-	-	-	-	rs10828265	-	1	cds_start_NF,cds_end_NF	HGNC	16063	-	-	-	-	-	-	-	-	-	-	-	-	-	0.524	-0.246449
HIGH_LD	rs10828265	10:22019212-22019212	A	intron_variant	MODIFIER	MLLT10	ENSG00000078403	Transcript	ENST00000446906.2	protein_coding	-	16/22	-	-	-	-	-	-	-	rs10828265	-	1	-	HGNC	16063	-	-	-	-	-	-	-	-	-	-	-	-	-	0.382	-0.292998
HIGH_LD	rs10828265	10:22019212-22019212	G	intron_variant	MODIFIER	MLLT10	ENSG00000078403	Transcript	ENST00000446906.2	protein_coding	-	16/22	-	-	-	-	-	-	-	rs10828265	-	1	-	HGNC	16063	-	-	-	-	-	-	-	-	-	-	-	-	-	0.359	-0.302291
HIGH_LD	rs10828265	10:22019212-22019212	T	intron_variant	MODIFIER	MLLT10	ENSG00000078403	Transcript	ENST00000446906.2	protein_coding	-	16/22	-	-	-	-	-	-	-	rs10828265	-	1	-	HGNC	16063	-	-	-	-	-	-	-	-	-	-	-	-	-	0.524	-0.246449
HIGH_LD	rs6482191	10:22045097-22045097	A	regulatory_region_variant	MODIFIER	-	-	RegulatoryFeature	ENSR00000971674	enhancer	-	-	-	-	-	-	-	-	-	rs6482191	-	-	-	-	-	-	-	-	-	-	-	-	-	-	-	-	-	-	1.419	-0.097995
HIGH_LD	rs6482191	10:22045097-22045097	G	regulatory_region_variant	MODIFIER	-	-	RegulatoryFeature	ENSR00000971674	enhancer	-	-	-	-	-	-	-	-	-	rs6482191	-	-	-	-	-	-	-	-	-	-	-	-	-	-	-	-	-	-	1.356	-0.104864
HIGH_LD	rs7910002	10:22050570-22050570	A	intron_variant	MODIFIER	DNAJC1	ENSG00000136770	Transcript	ENST00000376980.3	protein_coding	-	10/11	-	-	-	-	-	-	-	rs7910002	-	-1	-	HGNC	20090	-	-	-	-	-	-	-	-	-	-	-	-	-	2.122	-0.035339
HIGH_LD	rs7910002	10:22050570-22050570	C	intron_variant	MODIFIER	DNAJC1	ENSG00000136770	Transcript	ENST00000376980.3	protein_coding	-	10/11	-	-	-	-	-	-	-	rs7910002	-	-1	-	HGNC	20090	-	-	-	-	-	-	-	-	-	-	-	-	-	1.475	-0.092191
HIGH_LD	rs7910002	10:22050570-22050570	T	intron_variant	MODIFIER	DNAJC1	ENSG00000136770	Transcript	ENST00000376980.3	protein_coding	-	10/11	-	-	-	-	-	-	-	rs7910002	-	-1	-	HGNC	20090	-	-	-	-	-	-	-	-	-	-	-	-	-	1.564	-0.083338
HIGH_LD	rs7910002	10:22050570-22050570	A	intron_variant,non_coding_transcript_variant	MODIFIER	DNAJC1	ENSG00000136770	Transcript	ENST00000483085.1	processed_transcript	-	3/3	-	-	-	-	-	-	-	rs7910002	-	-1	-	HGNC	20090	-	-	-	-	-	-	-	-	-	-	-	-	-	2.122	-0.035339
HIGH_LD	rs7910002	10:22050570-22050570	C	intron_variant,non_coding_transcript_variant	MODIFIER	DNAJC1	ENSG00000136770	Transcript	ENST00000483085.1	processed_transcript	-	3/3	-	-	-	-	-	-	-	rs7910002	-	-1	-	HGNC	20090	-	-	-	-	-	-	-	-	-	-	-	-	-	1.475	-0.092191
HIGH_LD	rs7910002	10:22050570-22050570	T	intron_variant,non_coding_transcript_variant	MODIFIER	DNAJC1	ENSG00000136770	Transcript	ENST00000483085.1	processed_transcript	-	3/3	-	-	-	-	-	-	-	rs7910002	-	-1	-	HGNC	20090	-	-	-	-	-	-	-	-	-	-	-	-	-	1.564	-0.083338
HIGH_LD	rs11395428	10:22054772-22054772	A	intron_variant	MODIFIER	DNAJC1	ENSG00000136770	Transcript	ENST00000376980.3	protein_coding	-	10/11	-	-	-	-	-	-	-	rs11395428	-	-1	-	HGNC	20090	-	-	-	-	-	-	-	-	-	-	-	-	-	1.871	-0.055433
HIGH_LD	rs11395428	10:22054772-22054772	AA	intron_variant	MODIFIER	DNAJC1	ENSG00000136770	Transcript	ENST00000376980.3	protein_coding	-	10/11	-	-	-	-	-	-	-	rs11395428	-	-1	-	HGNC	20090	-	-	-	-	-	-	-	-	-	-	-	-	-	-	-
HIGH_LD	rs11395428	10:22054772-22054772	A	intron_variant,non_coding_transcript_variant	MODIFIER	DNAJC1	ENSG00000136770	Transcript	ENST00000483085.1	processed_transcript	-	3/3	-	-	-	-	-	-	-	rs11395428	-	-1	-	HGNC	20090	-	-	-	-	-	-	-	-	-	-	-	-	-	1.871	-0.055433
HIGH_LD	rs11395428	10:22054772-22054772	AA	intron_variant,non_coding_transcript_variant	MODIFIER	DNAJC1	ENSG00000136770	Transcript	ENST00000483085.1	processed_transcript	-	3/3	-	-	-	-	-	-	-	rs11395428	-	-1	-	HGNC	20090	-	-	-	-	-	-	-	-	-	-	-	-	-	-	-
HIGH_LD	rs11395428	10:22054772-22054772	A	regulatory_region_variant	MODIFIER	-	-	RegulatoryFeature	ENSR00000971677	promoter_flanking_region	-	-	-	-	-	-	-	-	-	rs11395428	-	-	-	-	-	-	-	-	-	-	-	-	-	-	-	-	-	-	1.871	-0.055433
HIGH_LD	rs11395428	10:22054772-22054772	AA	regulatory_region_variant	MODIFIER	-	-	RegulatoryFeature	ENSR00000971677	promoter_flanking_region	-	-	-	-	-	-	-	-	-	rs11395428	-	-	-	-	-	-	-	-	-	-	-	-	-	-	-	-	-	-	-	-
HIGH_LD	rs10740991	10:22058137-22058137	C	intron_variant	MODIFIER	DNAJC1	ENSG00000136770	Transcript	ENST00000376980.3	protein_coding	-	9/11	-	-	-	-	-	-	-	rs10740991	-	-1	-	HGNC	20090	-	-	-	-	-	-	-	-	-	-	-	-	-	0.035	-0.621292
HIGH_LD	rs10740991	10:22058137-22058137	T	intron_variant	MODIFIER	DNAJC1	ENSG00000136770	Transcript	ENST00000376980.3	protein_coding	-	9/11	-	-	-	-	-	-	-	rs10740991	-	-1	-	HGNC	20090	-	-	-	-	-	-	-	-	-	-	-	-	-	0.038	-0.612439
HIGH_LD	rs10740991	10:22058137-22058137	C	intron_variant,non_coding_transcript_variant	MODIFIER	DNAJC1	ENSG00000136770	Transcript	ENST00000483085.1	processed_transcript	-	2/3	-	-	-	-	-	-	-	rs10740991	-	-1	-	HGNC	20090	-	-	-	-	-	-	-	-	-	-	-	-	-	0.035	-0.621292
HIGH_LD	rs10740991	10:22058137-22058137	T	intron_variant,non_coding_transcript_variant	MODIFIER	DNAJC1	ENSG00000136770	Transcript	ENST00000483085.1	processed_transcript	-	2/3	-	-	-	-	-	-	-	rs10740991	-	-1	-	HGNC	20090	-	-	-	-	-	-	-	-	-	-	-	-	-	0.038	-0.612439
HIGH_LD	rs4748768	10:22061997-22061997	C	intron_variant	MODIFIER	DNAJC1	ENSG00000136770	Transcript	ENST00000376980.3	protein_coding	-	9/11	-	-	-	-	-	-	-	rs4748768	-	-1	-	HGNC	20090	-	-	-	-	-	-	-	-	-	-	-	-	-	7.707	0.339588
HIGH_LD	rs4748768	10:22061997-22061997	G	intron_variant	MODIFIER	DNAJC1	ENSG00000136770	Transcript	ENST00000376980.3	protein_coding	-	9/11	-	-	-	-	-	-	-	rs4748768	-	-1	-	HGNC	20090	-	-	-	-	-	-	-	-	-	-	-	-	-	7.962	0.361493
HIGH_LD	rs4748768	10:22061997-22061997	C	intron_variant,non_coding_transcript_variant	MODIFIER	DNAJC1	ENSG00000136770	Transcript	ENST00000483085.1	processed_transcript	-	2/3	-	-	-	-	-	-	-	rs4748768	-	-1	-	HGNC	20090	-	-	-	-	-	-	-	-	-	-	-	-	-	7.707	0.339588
HIGH_LD	rs4748768	10:22061997-22061997	G	intron_variant,non_coding_transcript_variant	MODIFIER	DNAJC1	ENSG00000136770	Transcript	ENST00000483085.1	processed_transcript	-	2/3	-	-	-	-	-	-	-	rs4748768	-	-1	-	HGNC	20090	-	-	-	-	-	-	-	-	-	-	-	-	-	7.962	0.361493
HIGH_LD	rs3951780	10:22062729-22062729	A	intron_variant	MODIFIER	DNAJC1	ENSG00000136770	Transcript	ENST00000376980.3	protein_coding	-	9/11	-	-	-	-	-	-	-	rs3951780	-	-1	-	HGNC	20090	-	-	-	-	-	-	-	-	-	-	-	-	-	3.536	0.056462
HIGH_LD	rs3951780	10:22062729-22062729	C	intron_variant	MODIFIER	DNAJC1	ENSG00000136770	Transcript	ENST00000376980.3	protein_coding	-	9/11	-	-	-	-	-	-	-	rs3951780	-	-1	-	HGNC	20090	-	-	-	-	-	-	-	-	-	-	-	-	-	3.821	0.073372
HIGH_LD	rs3951780	10:22062729-22062729	G	intron_variant	MODIFIER	DNAJC1	ENSG00000136770	Transcript	ENST00000376980.3	protein_coding	-	9/11	-	-	-	-	-	-	-	rs3951780	-	-1	-	HGNC	20090	-	-	-	-	-	-	-	-	-	-	-	-	-	3.421	0.049593
HIGH_LD	rs3951780	10:22062729-22062729	A	intron_variant,non_coding_transcript_variant	MODIFIER	DNAJC1	ENSG00000136770	Transcript	ENST00000483085.1	processed_transcript	-	2/3	-	-	-	-	-	-	-	rs3951780	-	-1	-	HGNC	20090	-	-	-	-	-	-	-	-	-	-	-	-	-	3.536	0.056462
HIGH_LD	rs3951780	10:22062729-22062729	C	intron_variant,non_coding_transcript_variant	MODIFIER	DNAJC1	ENSG00000136770	Transcript	ENST00000483085.1	processed_transcript	-	2/3	-	-	-	-	-	-	-	rs3951780	-	-1	-	HGNC	20090	-	-	-	-	-	-	-	-	-	-	-	-	-	3.821	0.073372
HIGH_LD	rs3951780	10:22062729-22062729	G	intron_variant,non_coding_transcript_variant	MODIFIER	DNAJC1	ENSG00000136770	Transcript	ENST00000483085.1	processed_transcript	-	2/3	-	-	-	-	-	-	-	rs3951780	-	-1	-	HGNC	20090	-	-	-	-	-	-	-	-	-	-	-	-	-	3.421	0.049593
HIGH_LD	rs11012786	10:22069866-22069866	A	intron_variant	MODIFIER	DNAJC1	ENSG00000136770	Transcript	ENST00000376980.3	protein_coding	-	9/11	-	-	-	-	-	-	-	rs11012786	-	-1	-	HGNC	20090	-	-	-	-	-	-	-	-	-	-	-	-	-	12.69	0.913095
HIGH_LD	rs11012786	10:22069866-22069866	C	intron_variant	MODIFIER	DNAJC1	ENSG00000136770	Transcript	ENST00000376980.3	protein_coding	-	9/11	-	-	-	-	-	-	-	rs11012786	-	-1	-	HGNC	20090	-	-	-	-	-	-	-	-	-	-	-	-	-	12.28	0.856243
HIGH_LD	rs11012786	10:22069866-22069866	A	intron_variant,non_coding_transcript_variant	MODIFIER	DNAJC1	ENSG00000136770	Transcript	ENST00000483085.1	processed_transcript	-	2/3	-	-	-	-	-	-	-	rs11012786	-	-1	-	HGNC	20090	-	-	-	-	-	-	-	-	-	-	-	-	-	12.69	0.913095
HIGH_LD	rs11012786	10:22069866-22069866	C	intron_variant,non_coding_transcript_variant	MODIFIER	DNAJC1	ENSG00000136770	Transcript	ENST00000483085.1	processed_transcript	-	2/3	-	-	-	-	-	-	-	rs11012786	-	-1	-	HGNC	20090	-	-	-	-	-	-	-	-	-	-	-	-	-	12.28	0.856243
HIGH_LD	rs11816415	10:22083051-22083051	A	intron_variant	MODIFIER	DNAJC1	ENSG00000136770	Transcript	ENST00000376980.3	protein_coding	-	9/11	-	-	-	-	-	-	-	rs11816415	-	-1	-	HGNC	20090	-	-	-	-	-	-	-	-	-	-	-	-	-	4.976	0.143579
HIGH_LD	rs11816415	10:22083051-22083051	C	intron_variant	MODIFIER	DNAJC1	ENSG00000136770	Transcript	ENST00000376980.3	protein_coding	-	9/11	-	-	-	-	-	-	-	rs11816415	-	-1	-	HGNC	20090	-	-	-	-	-	-	-	-	-	-	-	-	-	5.241	0.160489
HIGH_LD	rs11816415	10:22083051-22083051	A	intron_variant,non_coding_transcript_variant	MODIFIER	DNAJC1	ENSG00000136770	Transcript	ENST00000483085.1	processed_transcript	-	2/3	-	-	-	-	-	-	-	rs11816415	-	-1	-	HGNC	20090	-	-	-	-	-	-	-	-	-	-	-	-	-	4.976	0.143579
HIGH_LD	rs11816415	10:22083051-22083051	C	intron_variant,non_coding_transcript_variant	MODIFIER	DNAJC1	ENSG00000136770	Transcript	ENST00000483085.1	processed_transcript	-	2/3	-	-	-	-	-	-	-	rs11816415	-	-1	-	HGNC	20090	-	-	-	-	-	-	-	-	-	-	-	-	-	5.241	0.160489
HIGH_LD	rs7082663	10:22088054-22088054	G	intron_variant	MODIFIER	DNAJC1	ENSG00000136770	Transcript	ENST00000376980.3	protein_coding	-	9/11	-	-	-	-	-	-	-	rs7082663	-	-1	-	HGNC	20090	-	-	-	-	-	-	-	-	-	-	-	-	-	4.029	0.085764
HIGH_LD	rs7082663	10:22088054-22088054	T	intron_variant	MODIFIER	DNAJC1	ENSG00000136770	Transcript	ENST00000376980.3	protein_coding	-	9/11	-	-	-	-	-	-	-	rs7082663	-	-1	-	HGNC	20090	-	-	-	-	-	-	-	-	-	-	-	-	-	3.747	0.068979
HIGH_LD	rs7082663	10:22088054-22088054	G	intron_variant,non_coding_transcript_variant	MODIFIER	DNAJC1	ENSG00000136770	Transcript	ENST00000483085.1	processed_transcript	-	2/3	-	-	-	-	-	-	-	rs7082663	-	-1	-	HGNC	20090	-	-	-	-	-	-	-	-	-	-	-	-	-	4.029	0.085764
HIGH_LD	rs7082663	10:22088054-22088054	T	intron_variant,non_coding_transcript_variant	MODIFIER	DNAJC1	ENSG00000136770	Transcript	ENST00000483085.1	processed_transcript	-	2/3	-	-	-	-	-	-	-	rs7082663	-	-1	-	HGNC	20090	-	-	-	-	-	-	-	-	-	-	-	-	-	3.747	0.068979
HIGH_LD	rs7082663	10:22088054-22088054	G	regulatory_region_variant	MODIFIER	-	-	RegulatoryFeature	ENSR00000971683	promoter_flanking_region	-	-	-	-	-	-	-	-	-	rs7082663	-	-	-	-	-	-	-	-	-	-	-	-	-	-	-	-	-	-	4.029	0.085764
HIGH_LD	rs7082663	10:22088054-22088054	T	regulatory_region_variant	MODIFIER	-	-	RegulatoryFeature	ENSR00000971683	promoter_flanking_region	-	-	-	-	-	-	-	-	-	rs7082663	-	-	-	-	-	-	-	-	-	-	-	-	-	-	-	-	-	-	3.747	0.068979
HIGH_LD	rs10508639	10:22089004-22089004	C	intron_variant	MODIFIER	DNAJC1	ENSG00000136770	Transcript	ENST00000376980.3	protein_coding	-	9/11	-	-	-	-	-	-	-	rs10508639	-	-1	-	HGNC	20090	-	-	-	-	0.8566	-	-	-	-	-	-	-	-	4.144	0.092625
HIGH_LD	rs10508639	10:22089004-22089004	C	intron_variant,non_coding_transcript_variant	MODIFIER	DNAJC1	ENSG00000136770	Transcript	ENST00000483085.1	processed_transcript	-	2/3	-	-	-	-	-	-	-	rs10508639	-	-1	-	HGNC	20090	-	-	-	-	0.8566	-	-	-	-	-	-	-	-	4.144	0.092625
HIGH_LD	rs4024198	10:22092310-22092310	G	intron_variant	MODIFIER	DNAJC1	ENSG00000136770	Transcript	ENST00000376980.3	protein_coding	-	9/11	-	-	-	-	-	-	-	rs4024198	-	-1	-	HGNC	20090	-	-	-	-	0.7177	-	-	-	-	-	-	-	-	9.875	0.554715
HIGH_LD	rs4024198	10:22092310-22092310	G	intron_variant,non_coding_transcript_variant	MODIFIER	DNAJC1	ENSG00000136770	Transcript	ENST00000483085.1	processed_transcript	-	2/3	-	-	-	-	-	-	-	rs4024198	-	-1	-	HGNC	20090	-	-	-	-	0.7177	-	-	-	-	-	-	-	-	9.875	0.554715
HIGH_LD	rs4024198	10:22092310-22092310	G	regulatory_region_variant	MODIFIER	-	-	RegulatoryFeature	ENSR00000971684	enhancer	-	-	-	-	-	-	-	-	-	rs4024198	-	-	-	-	-	-	-	-	-	0.7177	-	-	-	-	-	-	-	-	9.875	0.554715
HIGH_LD	rs4024198	10:22092310-22092310	G	regulatory_region_variant	MODIFIER	-	-	RegulatoryFeature	ENSR00000971685	CTCF_binding_site	-	-	-	-	-	-	-	-	-	rs4024198	-	-	-	-	-	-	-	-	-	0.7177	-	-	-	-	-	-	-	-	9.875	0.554715
HIGH_LD	rs10828266	10:22098701-22098701	G	intron_variant	MODIFIER	DNAJC1	ENSG00000136770	Transcript	ENST00000376980.3	protein_coding	-	8/11	-	-	-	-	-	-	-	rs10828266	-	-1	-	HGNC	20090	-	-	-	-	0.8013	-	-	-	-	-	-	-	-	0.508	-0.251027
HIGH_LD	rs10828266	10:22098701-22098701	G	intron_variant,non_coding_transcript_variant	MODIFIER	DNAJC1	ENSG00000136770	Transcript	ENST00000483085.1	processed_transcript	-	1/3	-	-	-	-	-	-	-	rs10828266	-	-1	-	HGNC	20090	-	-	-	-	0.8013	-	-	-	-	-	-	-	-	0.508	-0.251027
HIGH_LD	rs2666763	10:22101608-22101608	A	intron_variant	MODIFIER	DNAJC1	ENSG00000136770	Transcript	ENST00000376980.3	protein_coding	-	8/11	-	-	-	-	-	-	-	rs2666763	-	-1	-	HGNC	20090	-	-	-	-	-	-	-	-	28235418	-	-	-	-	0.222	-0.370957
HIGH_LD	rs2666763	10:22101608-22101608	C	intron_variant	MODIFIER	DNAJC1	ENSG00000136770	Transcript	ENST00000376980.3	protein_coding	-	8/11	-	-	-	-	-	-	-	rs2666763	-	-1	-	HGNC	20090	-	-	-	-	-	-	-	-	28235418	-	-	-	-	0.148	-0.427809
HIGH_LD	rs2666763	10:22101608-22101608	T	intron_variant	MODIFIER	DNAJC1	ENSG00000136770	Transcript	ENST00000376980.3	protein_coding	-	8/11	-	-	-	-	-	-	-	rs2666763	-	-1	-	HGNC	20090	-	-	-	-	-	-	-	-	28235418	-	-	-	-	0.158	-0.418956
HIGH_LD	rs2666763	10:22101608-22101608	A	intron_variant,non_coding_transcript_variant	MODIFIER	DNAJC1	ENSG00000136770	Transcript	ENST00000483085.1	processed_transcript	-	1/3	-	-	-	-	-	-	-	rs2666763	-	-1	-	HGNC	20090	-	-	-	-	-	-	-	-	28235418	-	-	-	-	0.222	-0.370957
HIGH_LD	rs2666763	10:22101608-22101608	C	intron_variant,non_coding_transcript_variant	MODIFIER	DNAJC1	ENSG00000136770	Transcript	ENST00000483085.1	processed_transcript	-	1/3	-	-	-	-	-	-	-	rs2666763	-	-1	-	HGNC	20090	-	-	-	-	-	-	-	-	28235418	-	-	-	-	0.148	-0.427809
HIGH_LD	rs2666763	10:22101608-22101608	T	intron_variant,non_coding_transcript_variant	MODIFIER	DNAJC1	ENSG00000136770	Transcript	ENST00000483085.1	processed_transcript	-	1/3	-	-	-	-	-	-	-	rs2666763	-	-1	-	HGNC	20090	-	-	-	-	-	-	-	-	28235418	-	-	-	-	0.158	-0.418956
HIGH_LD	rs11012794	10:22105035-22105035	G	intron_variant	MODIFIER	DNAJC1	ENSG00000136770	Transcript	ENST00000376980.3	protein_coding	-	8/11	-	-	-	-	-	-	-	rs11012794	-	-1	-	HGNC	20090	-	-	-	-	-	-	-	-	-	-	-	-	-	1.369	-0.103425
HIGH_LD	rs11012794	10:22105035-22105035	T	intron_variant	MODIFIER	DNAJC1	ENSG00000136770	Transcript	ENST00000376980.3	protein_coding	-	8/11	-	-	-	-	-	-	-	rs11012794	-	-1	-	HGNC	20090	-	-	-	-	-	-	-	-	-	-	-	-	-	1.229	-0.119501
HIGH_LD	rs11012794	10:22105035-22105035	G	intron_variant,non_coding_transcript_variant	MODIFIER	DNAJC1	ENSG00000136770	Transcript	ENST00000483085.1	processed_transcript	-	1/3	-	-	-	-	-	-	-	rs11012794	-	-1	-	HGNC	20090	-	-	-	-	-	-	-	-	-	-	-	-	-	1.369	-0.103425
HIGH_LD	rs11012794	10:22105035-22105035	T	intron_variant,non_coding_transcript_variant	MODIFIER	DNAJC1	ENSG00000136770	Transcript	ENST00000483085.1	processed_transcript	-	1/3	-	-	-	-	-	-	-	rs11012794	-	-1	-	HGNC	20090	-	-	-	-	-	-	-	-	-	-	-	-	-	1.229	-0.119501
HIGH_LD	rs2793341	10:22107047-22107047	C	intron_variant	MODIFIER	DNAJC1	ENSG00000136770	Transcript	ENST00000376980.3	protein_coding	-	8/11	-	-	-	-	-	-	-	rs2793341	-	-1	-	HGNC	20090	-	-	-	-	0.6575	-	-	-	-	-	-	-	-	9.39	0.500685
HIGH_LD	rs2793341	10:22107047-22107047	C	intron_variant,non_coding_transcript_variant	MODIFIER	DNAJC1	ENSG00000136770	Transcript	ENST00000483085.1	processed_transcript	-	1/3	-	-	-	-	-	-	-	rs2793341	-	-1	-	HGNC	20090	-	-	-	-	0.6575	-	-	-	-	-	-	-	-	9.39	0.500685
HIGH_LD	rs2252343	10:22111229-22111229	G	intron_variant	MODIFIER	DNAJC1	ENSG00000136770	Transcript	ENST00000376980.3	protein_coding	-	8/11	-	-	-	-	-	-	-	rs2252343	-	-1	-	HGNC	20090	-	-	-	-	-	-	-	-	-	-	-	-	-	2.63	0.000484
HIGH_LD	rs2252343	10:22111229-22111229	T	intron_variant	MODIFIER	DNAJC1	ENSG00000136770	Transcript	ENST00000376980.3	protein_coding	-	8/11	-	-	-	-	-	-	-	rs2252343	-	-1	-	HGNC	20090	-	-	-	-	-	-	-	-	-	-	-	-	-	2.393	-0.015592
HIGH_LD	rs2252343	10:22111229-22111229	G	intron_variant,non_coding_transcript_variant	MODIFIER	DNAJC1	ENSG00000136770	Transcript	ENST00000483085.1	processed_transcript	-	1/3	-	-	-	-	-	-	-	rs2252343	-	-1	-	HGNC	20090	-	-	-	-	-	-	-	-	-	-	-	-	-	2.63	0.000484
HIGH_LD	rs2252343	10:22111229-22111229	T	intron_variant,non_coding_transcript_variant	MODIFIER	DNAJC1	ENSG00000136770	Transcript	ENST00000483085.1	processed_transcript	-	1/3	-	-	-	-	-	-	-	rs2252343	-	-1	-	HGNC	20090	-	-	-	-	-	-	-	-	-	-	-	-	-	2.393	-0.015592
HIGH_LD	rs806774	10:22114427-22114427	G	intron_variant	MODIFIER	DNAJC1	ENSG00000136770	Transcript	ENST00000376980.3	protein_coding	-	8/11	-	-	-	-	-	-	-	rs806774	-	-1	-	HGNC	20090	-	-	-	-	-	-	-	-	-	-	-	-	-	2.052	-0.040777
HIGH_LD	rs806774	10:22114427-22114427	T	intron_variant	MODIFIER	DNAJC1	ENSG00000136770	Transcript	ENST00000376980.3	protein_coding	-	8/11	-	-	-	-	-	-	-	rs806774	-	-1	-	HGNC	20090	-	-	-	-	-	-	-	-	-	-	-	-	-	1.855	-0.056852
HIGH_LD	rs806774	10:22114427-22114427	G	intron_variant,non_coding_transcript_variant	MODIFIER	DNAJC1	ENSG00000136770	Transcript	ENST00000483085.1	processed_transcript	-	1/3	-	-	-	-	-	-	-	rs806774	-	-1	-	HGNC	20090	-	-	-	-	-	-	-	-	-	-	-	-	-	2.052	-0.040777
HIGH_LD	rs806774	10:22114427-22114427	T	intron_variant,non_coding_transcript_variant	MODIFIER	DNAJC1	ENSG00000136770	Transcript	ENST00000483085.1	processed_transcript	-	1/3	-	-	-	-	-	-	-	rs806774	-	-1	-	HGNC	20090	-	-	-	-	-	-	-	-	-	-	-	-	-	1.855	-0.056852
HIGH_LD	rs792460	10:22118445-22118445	C	intron_variant	MODIFIER	DNAJC1	ENSG00000136770	Transcript	ENST00000376980.3	protein_coding	-	8/11	-	-	-	-	-	-	-	rs792460	-	-1	-	HGNC	20090	-	-	-	-	-	-	-	-	-	-	-	-	-	1.75	-0.065944
HIGH_LD	rs792460	10:22118445-22118445	T	intron_variant	MODIFIER	DNAJC1	ENSG00000136770	Transcript	ENST00000376980.3	protein_coding	-	8/11	-	-	-	-	-	-	-	rs792460	-	-1	-	HGNC	20090	-	-	-	-	-	-	-	-	-	-	-	-	-	1.816	-0.060115
HIGH_LD	rs792460	10:22118445-22118445	C	intron_variant,non_coding_transcript_variant	MODIFIER	DNAJC1	ENSG00000136770	Transcript	ENST00000483085.1	processed_transcript	-	1/3	-	-	-	-	-	-	-	rs792460	-	-1	-	HGNC	20090	-	-	-	-	-	-	-	-	-	-	-	-	-	1.75	-0.065944
HIGH_LD	rs792460	10:22118445-22118445	T	intron_variant,non_coding_transcript_variant	MODIFIER	DNAJC1	ENSG00000136770	Transcript	ENST00000483085.1	processed_transcript	-	1/3	-	-	-	-	-	-	-	rs792460	-	-1	-	HGNC	20090	-	-	-	-	-	-	-	-	-	-	-	-	-	1.816	-0.060115
HIGH_LD	rs2666773	10:22123768-22123768	G	intron_variant	MODIFIER	DNAJC1	ENSG00000136770	Transcript	ENST00000376980.3	protein_coding	-	8/11	-	-	-	-	-	-	-	rs2666773	-	-1	-	HGNC	20090	-	-	-	-	-	-	-	-	-	-	-	-	-	1.008	-0.148719
HIGH_LD	rs2666773	10:22123768-22123768	T	intron_variant	MODIFIER	DNAJC1	ENSG00000136770	Transcript	ENST00000376980.3	protein_coding	-	8/11	-	-	-	-	-	-	-	rs2666773	-	-1	-	HGNC	20090	-	-	-	-	-	-	-	-	-	-	-	-	-	0.905	-0.164795
HIGH_LD	rs2666773	10:22123768-22123768	G	intron_variant,non_coding_transcript_variant	MODIFIER	DNAJC1	ENSG00000136770	Transcript	ENST00000483085.1	processed_transcript	-	1/3	-	-	-	-	-	-	-	rs2666773	-	-1	-	HGNC	20090	-	-	-	-	-	-	-	-	-	-	-	-	-	1.008	-0.148719
HIGH_LD	rs2666773	10:22123768-22123768	T	intron_variant,non_coding_transcript_variant	MODIFIER	DNAJC1	ENSG00000136770	Transcript	ENST00000483085.1	processed_transcript	-	1/3	-	-	-	-	-	-	-	rs2666773	-	-1	-	HGNC	20090	-	-	-	-	-	-	-	-	-	-	-	-	-	0.905	-0.164795
HIGH_LD	rs4747438	10:22124263-22124263	A	intron_variant	MODIFIER	DNAJC1	ENSG00000136770	Transcript	ENST00000376980.3	protein_coding	-	8/11	-	-	-	-	-	-	-	rs4747438	-	-1	-	HGNC	20090	-	-	-	-	-	-	-	-	-	-	-	-	-	4.858	0.136162
HIGH_LD	rs4747438	10:22124263-22124263	T	intron_variant	MODIFIER	DNAJC1	ENSG00000136770	Transcript	ENST00000376980.3	protein_coding	-	8/11	-	-	-	-	-	-	-	rs4747438	-	-1	-	HGNC	20090	-	-	-	-	-	-	-	-	-	-	-	-	-	5.583	0.18271
HIGH_LD	rs4747438	10:22124263-22124263	A	intron_variant,non_coding_transcript_variant	MODIFIER	DNAJC1	ENSG00000136770	Transcript	ENST00000483085.1	processed_transcript	-	1/3	-	-	-	-	-	-	-	rs4747438	-	-1	-	HGNC	20090	-	-	-	-	-	-	-	-	-	-	-	-	-	4.858	0.136162
HIGH_LD	rs4747438	10:22124263-22124263	T	intron_variant,non_coding_transcript_variant	MODIFIER	DNAJC1	ENSG00000136770	Transcript	ENST00000483085.1	processed_transcript	-	1/3	-	-	-	-	-	-	-	rs4747438	-	-1	-	HGNC	20090	-	-	-	-	-	-	-	-	-	-	-	-	-	5.583	0.18271
HIGH_LD	rs2793354	10:22126569-22126569	C	intron_variant	MODIFIER	DNAJC1	ENSG00000136770	Transcript	ENST00000376980.3	protein_coding	-	8/11	-	-	-	-	-	-	-	rs2793354	-	-1	-	HGNC	20090	-	-	-	-	-	-	-	-	-	-	-	-	-	1.767	-0.064474
HIGH_LD	rs2793354	10:22126569-22126569	G	intron_variant	MODIFIER	DNAJC1	ENSG00000136770	Transcript	ENST00000376980.3	protein_coding	-	8/11	-	-	-	-	-	-	-	rs2793354	-	-1	-	HGNC	20090	-	-	-	-	-	-	-	-	-	-	-	-	-	2.029	-0.042569
HIGH_LD	rs2793354	10:22126569-22126569	C	intron_variant,non_coding_transcript_variant	MODIFIER	DNAJC1	ENSG00000136770	Transcript	ENST00000483085.1	processed_transcript	-	1/3	-	-	-	-	-	-	-	rs2793354	-	-1	-	HGNC	20090	-	-	-	-	-	-	-	-	-	-	-	-	-	1.767	-0.064474
HIGH_LD	rs2793354	10:22126569-22126569	G	intron_variant,non_coding_transcript_variant	MODIFIER	DNAJC1	ENSG00000136770	Transcript	ENST00000483085.1	processed_transcript	-	1/3	-	-	-	-	-	-	-	rs2793354	-	-1	-	HGNC	20090	-	-	-	-	-	-	-	-	-	-	-	-	-	2.029	-0.042569
HIGH_LD	rs1086898	10:22128837-22128837	A	intron_variant	MODIFIER	DNAJC1	ENSG00000136770	Transcript	ENST00000376980.3	protein_coding	-	8/11	-	-	-	-	-	-	-	rs1086898	-	-1	-	HGNC	20090	-	-	-	-	-	-	-	-	-	-	-	-	-	2.149	-0.033338
HIGH_LD	rs1086898	10:22128837-22128837	C	intron_variant	MODIFIER	DNAJC1	ENSG00000136770	Transcript	ENST00000376980.3	protein_coding	-	8/11	-	-	-	-	-	-	-	rs1086898	-	-1	-	HGNC	20090	-	-	-	-	-	-	-	-	-	-	-	-	-	2.381	-0.016429
HIGH_LD	rs1086898	10:22128837-22128837	G	intron_variant	MODIFIER	DNAJC1	ENSG00000136770	Transcript	ENST00000376980.3	protein_coding	-	8/11	-	-	-	-	-	-	-	rs1086898	-	-1	-	HGNC	20090	-	-	-	-	-	-	-	-	-	-	-	-	-	2.059	-0.040208
HIGH_LD	rs1086898	10:22128837-22128837	A	intron_variant,non_coding_transcript_variant	MODIFIER	DNAJC1	ENSG00000136770	Transcript	ENST00000483085.1	processed_transcript	-	1/3	-	-	-	-	-	-	-	rs1086898	-	-1	-	HGNC	20090	-	-	-	-	-	-	-	-	-	-	-	-	-	2.149	-0.033338
HIGH_LD	rs1086898	10:22128837-22128837	C	intron_variant,non_coding_transcript_variant	MODIFIER	DNAJC1	ENSG00000136770	Transcript	ENST00000483085.1	processed_transcript	-	1/3	-	-	-	-	-	-	-	rs1086898	-	-1	-	HGNC	20090	-	-	-	-	-	-	-	-	-	-	-	-	-	2.381	-0.016429
HIGH_LD	rs1086898	10:22128837-22128837	G	intron_variant,non_coding_transcript_variant	MODIFIER	DNAJC1	ENSG00000136770	Transcript	ENST00000483085.1	processed_transcript	-	1/3	-	-	-	-	-	-	-	rs1086898	-	-1	-	HGNC	20090	-	-	-	-	-	-	-	-	-	-	-	-	-	2.059	-0.040208
HIGH_LD	rs792458	10:22133793-22133793	A	intron_variant	MODIFIER	DNAJC1	ENSG00000136770	Transcript	ENST00000376980.3	protein_coding	-	8/11	-	-	-	-	-	-	-	rs792458	-	-1	-	HGNC	20090	-	-	-	-	-	-	-	-	-	-	-	-	-	1.617	-0.078138
HIGH_LD	rs792458	10:22133793-22133793	G	intron_variant	MODIFIER	DNAJC1	ENSG00000136770	Transcript	ENST00000376980.3	protein_coding	-	8/11	-	-	-	-	-	-	-	rs792458	-	-1	-	HGNC	20090	-	-	-	-	-	-	-	-	-	-	-	-	-	1.547	-0.085007
HIGH_LD	rs792458	10:22133793-22133793	A	intron_variant,non_coding_transcript_variant	MODIFIER	DNAJC1	ENSG00000136770	Transcript	ENST00000483085.1	processed_transcript	-	1/3	-	-	-	-	-	-	-	rs792458	-	-1	-	HGNC	20090	-	-	-	-	-	-	-	-	-	-	-	-	-	1.617	-0.078138
HIGH_LD	rs792458	10:22133793-22133793	G	intron_variant,non_coding_transcript_variant	MODIFIER	DNAJC1	ENSG00000136770	Transcript	ENST00000483085.1	processed_transcript	-	1/3	-	-	-	-	-	-	-	rs792458	-	-1	-	HGNC	20090	-	-	-	-	-	-	-	-	-	-	-	-	-	1.547	-0.085007
HIGH_LD	rs2487512	10:22137880-22137880	C	intron_variant	MODIFIER	DNAJC1	ENSG00000136770	Transcript	ENST00000376980.3	protein_coding	-	8/11	-	-	-	-	-	-	-	rs2487512	-	-1	-	HGNC	20090	-	-	-	-	0.7181	-	-	-	-	-	-	-	-	2.642	0.001266
HIGH_LD	rs2487512	10:22137880-22137880	C	intron_variant,non_coding_transcript_variant	MODIFIER	DNAJC1	ENSG00000136770	Transcript	ENST00000483085.1	processed_transcript	-	1/3	-	-	-	-	-	-	-	rs2487512	-	-1	-	HGNC	20090	-	-	-	-	0.7181	-	-	-	-	-	-	-	-	2.642	0.001266
HIGH_LD	rs2457954	10:22138400-22138400	T	intron_variant	MODIFIER	DNAJC1	ENSG00000136770	Transcript	ENST00000376980.3	protein_coding	-	8/11	-	-	-	-	-	-	-	rs2457954	-	-1	-	HGNC	20090	-	-	-	-	0.7135	-	-	-	-	-	-	-	-	1.279	-0.113548
HIGH_LD	rs2457954	10:22138400-22138400	T	intron_variant,non_coding_transcript_variant	MODIFIER	DNAJC1	ENSG00000136770	Transcript	ENST00000483085.1	processed_transcript	-	1/3	-	-	-	-	-	-	-	rs2457954	-	-1	-	HGNC	20090	-	-	-	-	0.7135	-	-	-	-	-	-	-	-	1.279	-0.113548
HIGH_LD	rs1086899	10:22141442-22141442	A	intron_variant	MODIFIER	DNAJC1	ENSG00000136770	Transcript	ENST00000376980.3	protein_coding	-	8/11	-	-	-	-	-	-	-	rs1086899	-	-1	-	HGNC	20090	-	-	-	-	-	-	-	-	-	-	-	-	-	3.976	0.082562
HIGH_LD	rs1086899	10:22141442-22141442	C	intron_variant	MODIFIER	DNAJC1	ENSG00000136770	Transcript	ENST00000376980.3	protein_coding	-	8/11	-	-	-	-	-	-	-	rs1086899	-	-1	-	HGNC	20090	-	-	-	-	-	-	-	-	-	-	-	-	-	4.259	0.099472
HIGH_LD	rs1086899	10:22141442-22141442	A	intron_variant,non_coding_transcript_variant	MODIFIER	DNAJC1	ENSG00000136770	Transcript	ENST00000483085.1	processed_transcript	-	1/3	-	-	-	-	-	-	-	rs1086899	-	-1	-	HGNC	20090	-	-	-	-	-	-	-	-	-	-	-	-	-	3.976	0.082562
HIGH_LD	rs1086899	10:22141442-22141442	C	intron_variant,non_coding_transcript_variant	MODIFIER	DNAJC1	ENSG00000136770	Transcript	ENST00000483085.1	processed_transcript	-	1/3	-	-	-	-	-	-	-	rs1086899	-	-1	-	HGNC	20090	-	-	-	-	-	-	-	-	-	-	-	-	-	4.259	0.099472
HIGH_LD	rs2666778	10:22145687-22145687	G	intron_variant	MODIFIER	DNAJC1	ENSG00000136770	Transcript	ENST00000376980.3	protein_coding	-	8/11	-	-	-	-	-	-	-	rs2666778	-	-1	-	HGNC	20090	-	-	-	-	-	-	-	-	-	-	-	-	-	0.035	-0.623285
HIGH_LD	rs2666778	10:22145687-22145687	T	intron_variant	MODIFIER	DNAJC1	ENSG00000136770	Transcript	ENST00000376980.3	protein_coding	-	8/11	-	-	-	-	-	-	-	rs2666778	-	-1	-	HGNC	20090	-	-	-	-	-	-	-	-	-	-	-	-	-	0.053	-0.567444
HIGH_LD	rs2666778	10:22145687-22145687	G	intron_variant,non_coding_transcript_variant	MODIFIER	DNAJC1	ENSG00000136770	Transcript	ENST00000483085.1	processed_transcript	-	1/3	-	-	-	-	-	-	-	rs2666778	-	-1	-	HGNC	20090	-	-	-	-	-	-	-	-	-	-	-	-	-	0.035	-0.623285
HIGH_LD	rs2666778	10:22145687-22145687	T	intron_variant,non_coding_transcript_variant	MODIFIER	DNAJC1	ENSG00000136770	Transcript	ENST00000483085.1	processed_transcript	-	1/3	-	-	-	-	-	-	-	rs2666778	-	-1	-	HGNC	20090	-	-	-	-	-	-	-	-	-	-	-	-	-	0.053	-0.567444
HIGH_LD	rs2793353	10:22145688-22145688	G	intron_variant	MODIFIER	DNAJC1	ENSG00000136770	Transcript	ENST00000376980.3	protein_coding	-	8/11	-	-	-	-	-	-	-	rs2793353	-	-1	-	HGNC	20090	-	-	-	-	-	-	-	-	-	-	-	-	-	0.015	-0.731281
HIGH_LD	rs2793353	10:22145688-22145688	T	intron_variant	MODIFIER	DNAJC1	ENSG00000136770	Transcript	ENST00000376980.3	protein_coding	-	8/11	-	-	-	-	-	-	-	rs2793353	-	-1	-	HGNC	20090	-	-	-	-	-	-	-	-	-	-	-	-	-	0.013	-0.747356
HIGH_LD	rs2793353	10:22145688-22145688	G	intron_variant,non_coding_transcript_variant	MODIFIER	DNAJC1	ENSG00000136770	Transcript	ENST00000483085.1	processed_transcript	-	1/3	-	-	-	-	-	-	-	rs2793353	-	-1	-	HGNC	20090	-	-	-	-	-	-	-	-	-	-	-	-	-	0.015	-0.731281
HIGH_LD	rs2793353	10:22145688-22145688	T	intron_variant,non_coding_transcript_variant	MODIFIER	DNAJC1	ENSG00000136770	Transcript	ENST00000483085.1	processed_transcript	-	1/3	-	-	-	-	-	-	-	rs2793353	-	-1	-	HGNC	20090	-	-	-	-	-	-	-	-	-	-	-	-	-	0.013	-0.747356
HIGH_LD	rs2807980	10:22149410-22149410	G	intron_variant	MODIFIER	DNAJC1	ENSG00000136770	Transcript	ENST00000376980.3	protein_coding	-	8/11	-	-	-	-	-	-	-	rs2807980	-	-1	-	HGNC	20090	-	-	-	-	-	-	-	-	-	-	-	-	-	2.494	-0.008646
HIGH_LD	rs2807980	10:22149410-22149410	T	intron_variant	MODIFIER	DNAJC1	ENSG00000136770	Transcript	ENST00000376980.3	protein_coding	-	8/11	-	-	-	-	-	-	-	rs2807980	-	-1	-	HGNC	20090	-	-	-	-	-	-	-	-	-	-	-	-	-	2.265	-0.024721
HIGH_LD	rs2807980	10:22149410-22149410	G	intron_variant,non_coding_transcript_variant	MODIFIER	DNAJC1	ENSG00000136770	Transcript	ENST00000483085.1	processed_transcript	-	1/3	-	-	-	-	-	-	-	rs2807980	-	-1	-	HGNC	20090	-	-	-	-	-	-	-	-	-	-	-	-	-	2.494	-0.008646
HIGH_LD	rs2807980	10:22149410-22149410	T	intron_variant,non_coding_transcript_variant	MODIFIER	DNAJC1	ENSG00000136770	Transcript	ENST00000483085.1	processed_transcript	-	1/3	-	-	-	-	-	-	-	rs2807980	-	-1	-	HGNC	20090	-	-	-	-	-	-	-	-	-	-	-	-	-	2.265	-0.024721
HIGH_LD	rs2793352	10:22150445-22150445	A	intron_variant	MODIFIER	DNAJC1	ENSG00000136770	Transcript	ENST00000376980.3	protein_coding	-	8/11	-	-	-	-	-	-	-	rs2793352	-	-1	-	HGNC	20090	-	-	-	-	0.7055	-	-	-	-	-	-	-	-	7.625	0.332705
HIGH_LD	rs2793352	10:22150445-22150445	A	regulatory_region_variant	MODIFIER	-	-	RegulatoryFeature	ENSR00000971693	CTCF_binding_site	-	-	-	-	-	-	-	-	-	rs2793352	-	-	-	-	-	-	-	-	-	0.7055	-	-	-	-	-	-	-	-	7.625	0.332705
HIGH_LD	rs2666764	10:22150711-22150711	G	intron_variant	MODIFIER	DNAJC1	ENSG00000136770	Transcript	ENST00000376980.3	protein_coding	-	8/11	-	-	-	-	-	-	-	rs2666764	-	-1	-	HGNC	20090	-	-	-	-	0.8472	-	-	-	-	-	-	-	-	3.369	0.046458
HIGH_LD	rs2666764	10:22150711-22150711	G	regulatory_region_variant	MODIFIER	-	-	RegulatoryFeature	ENSR00000971693	CTCF_binding_site	-	-	-	-	-	-	-	-	-	rs2666764	-	-	-	-	-	-	-	-	-	0.8472	-	-	-	-	-	-	-	-	3.369	0.046458
HIGH_LD	rs2793351	10:22151578-22151578	A	intron_variant	MODIFIER	DNAJC1	ENSG00000136770	Transcript	ENST00000376980.3	protein_coding	-	8/11	-	-	-	-	-	-	-	rs2793351	-	-1	-	HGNC	20090	-	-	-	-	0.7099	-	-	-	-	-	-	-	-	0.984	-0.152317
HIGH_LD	rs792452	10:22154237-22154237	A	intron_variant	MODIFIER	DNAJC1	ENSG00000136770	Transcript	ENST00000376980.3	protein_coding	-	8/11	-	-	-	-	-	-	-	rs792452	-	-1	-	HGNC	20090	-	-	-	-	-	-	-	-	-	-	-	-	-	11.56	0.760137
HIGH_LD	rs792452	10:22154237-22154237	G	intron_variant	MODIFIER	DNAJC1	ENSG00000136770	Transcript	ENST00000376980.3	protein_coding	-	8/11	-	-	-	-	-	-	-	rs792452	-	-1	-	HGNC	20090	-	-	-	-	-	-	-	-	-	-	-	-	-	11.49	0.750844
HIGH_LD	rs806772	10:22156961-22156961	G	intron_variant	MODIFIER	DNAJC1	ENSG00000136770	Transcript	ENST00000376980.3	protein_coding	-	8/11	-	-	-	-	-	-	-	rs806772	-	-1	-	HGNC	20090	-	-	-	-	-	-	-	-	-	-	-	-	-	0.062	-0.546445
HIGH_LD	rs806772	10:22156961-22156961	T	intron_variant	MODIFIER	DNAJC1	ENSG00000136770	Transcript	ENST00000376980.3	protein_coding	-	8/11	-	-	-	-	-	-	-	rs806772	-	-1	-	HGNC	20090	-	-	-	-	-	-	-	-	-	-	-	-	-	0.094	-0.490604
HIGH_LD	rs200727543	10:22157057-22157057	T	intron_variant	MODIFIER	DNAJC1	ENSG00000136770	Transcript	ENST00000376980.3	protein_coding	-	8/11	-	-	-	-	-	-	-	rs200727543	-	-1	-	HGNC	20090	-	-	-	-	-	-	-	-	-	-	-	-	-	0.387	-0.291282
HIGH_LD	rs200727543	10:22157057-22157057	TT	intron_variant	MODIFIER	DNAJC1	ENSG00000136770	Transcript	ENST00000376980.3	protein_coding	-	8/11	-	-	-	-	-	-	-	rs200727543	-	-1	-	HGNC	20090	-	-	-	-	-	-	-	-	-	-	-	-	-	0.377	-0.295137
HIGH_LD	rs200727543	10:22157057-22157057	TTT	intron_variant	MODIFIER	DNAJC1	ENSG00000136770	Transcript	ENST00000376980.3	protein_coding	-	8/11	-	-	-	-	-	-	-	rs200727543	-	-1	-	HGNC	20090	-	-	-	-	-	-	-	-	-	-	-	-	-	0.367	-0.298992
HIGH_LD	rs58868586	10:22159882-22159882	AAAGAACA	intron_variant	MODIFIER	DNAJC1	ENSG00000136770	Transcript	ENST00000376980.3	protein_coding	-	8/11	-	-	-	-	-	-	-	rs58868586	-	-1	-	HGNC	20090	-	-	-	-	-	-	-	-	-	-	-	-	-	-	-
HIGH_LD	rs58868586	10:22159882-22159882	AAGGAACA	intron_variant	MODIFIER	DNAJC1	ENSG00000136770	Transcript	ENST00000376980.3	protein_coding	-	8/11	-	-	-	-	-	-	-	rs58868586	-	-1	-	HGNC	20090	-	-	-	-	-	-	-	-	-	-	-	-	-	6.328	0.233853
HIGH_LD	rs58868586	10:22159882-22159882	AAAGAACA	regulatory_region_variant	MODIFIER	-	-	RegulatoryFeature	ENSR00000971696	open_chromatin_region	-	-	-	-	-	-	-	-	-	rs58868586	-	-	-	-	-	-	-	-	-	-	-	-	-	-	-	-	-	-	-	-
HIGH_LD	rs58868586	10:22159882-22159882	AAGGAACA	regulatory_region_variant	MODIFIER	-	-	RegulatoryFeature	ENSR00000971696	open_chromatin_region	-	-	-	-	-	-	-	-	-	rs58868586	-	-	-	-	-	-	-	-	-	-	-	-	-	-	-	-	-	-	6.328	0.233853
HIGH_LD	rs792457	10:22163935-22163935	G	intron_variant	MODIFIER	DNAJC1	ENSG00000136770	Transcript	ENST00000376980.3	protein_coding	-	8/11	-	-	-	-	-	-	-	rs792457	-	-1	-	HGNC	20090	-	-	-	-	0.7204	-	-	-	-	-	-	-	-	1.578	-0.081955
HIGH_LD	rs7904395	10:22164160-22164160	C	intron_variant	MODIFIER	DNAJC1	ENSG00000136770	Transcript	ENST00000376980.3	protein_coding	-	8/11	-	-	-	-	-	-	-	rs7904395	-	-1	-	HGNC	20090	-	-	-	-	0.7204	-	-	-	-	-	-	-	-	0.512	-0.2499
HIGH_LD	rs792456	10:22174541-22174541	G	intron_variant	MODIFIER	DNAJC1	ENSG00000136770	Transcript	ENST00000376980.3	protein_coding	-	7/11	-	-	-	-	-	-	-	rs792456	-	-1	-	HGNC	20090	-	-	-	-	-	-	-	-	18667442	-	-	-	-	1.956	-0.048405
HIGH_LD	rs792456	10:22174541-22174541	T	intron_variant	MODIFIER	DNAJC1	ENSG00000136770	Transcript	ENST00000376980.3	protein_coding	-	7/11	-	-	-	-	-	-	-	rs792456	-	-1	-	HGNC	20090	-	-	-	-	-	-	-	-	18667442	-	-	-	-	2.737	0.007436
HIGH_LD	rs1086896	10:22176062-22176062	C	intron_variant	MODIFIER	DNAJC1	ENSG00000136770	Transcript	ENST00000376980.3	protein_coding	-	7/11	-	-	-	-	-	-	-	rs1086896	-	-1	-	HGNC	20090	-	-	-	-	0.7161	-	-	-	-	-	-	-	-	3.204	0.036485
HIGH_LD	rs1086897	10:22176431-22176431	G	intron_variant	MODIFIER	DNAJC1	ENSG00000136770	Transcript	ENST00000376980.3	protein_coding	-	7/11	-	-	-	-	-	-	-	rs1086897	-	-1	-	HGNC	20090	-	-	-	-	0.7181	-	-	-	-	-	-	-	-	0.217	-0.374672
HIGH_LD	rs34627233	10:22179107-22179107	A	intron_variant	MODIFIER	DNAJC1	ENSG00000136770	Transcript	ENST00000376980.3	protein_coding	-	7/11	-	-	-	-	-	-	-	rs34627233	-	-1	-	HGNC	20090	-	-	-	-	0.8433	-	-	-	-	-	-	-	-	1.54	-0.085607
HIGH_LD	rs34627233	10:22179107-22179107	A	regulatory_region_variant	MODIFIER	-	-	RegulatoryFeature	ENSR00000971700	promoter_flanking_region	-	-	-	-	-	-	-	-	-	rs34627233	-	-	-	-	-	-	-	-	-	0.8433	-	-	-	-	-	-	-	-	1.54	-0.085607
HIGH_LD	rs2666753	10:22184104-22184104	G	intron_variant	MODIFIER	DNAJC1	ENSG00000136770	Transcript	ENST00000376980.3	protein_coding	-	7/11	-	-	-	-	-	-	-	rs2666753	-	-1	-	HGNC	20090	-	-	-	-	0.624	-	-	-	-	-	-	-	-	3.767	0.070186
HIGH_LD	rs2666753	10:22184104-22184104	G	regulatory_region_variant	MODIFIER	-	-	RegulatoryFeature	ENSR00000971703	promoter_flanking_region	-	-	-	-	-	-	-	-	-	rs2666753	-	-	-	-	-	-	-	-	-	0.624	-	-	-	-	-	-	-	-	3.767	0.070186
HIGH_LD	rs792454	10:22191381-22191381	C	intron_variant	MODIFIER	DNAJC1	ENSG00000136770	Transcript	ENST00000376980.3	protein_coding	-	7/11	-	-	-	-	-	-	-	rs792454	-	-1	-	HGNC	20090	-	-	-	-	0.852	-	-	-	-	-	-	-	-	1.762	-0.064866
HIGH_LD	rs760428768	10:22197184-22197184	AT	intron_variant	MODIFIER	DNAJC1	ENSG00000136770	Transcript	ENST00000376980.3	protein_coding	-	6/11	-	-	-	-	-	-	-	rs760428768	-	-1	-	HGNC	20090	-	-	-	-	-	-	-	-	-	-	-	-	-	-	-
HIGH_LD	rs2666768	10:22201558-22201558	A	intron_variant	MODIFIER	DNAJC1	ENSG00000136770	Transcript	ENST00000376980.3	protein_coding	-	6/11	-	-	-	-	-	-	-	rs2666768	-	-1	-	HGNC	20090	-	-	-	-	-	-	-	-	-	-	-	-	-	4.247	0.098743
HIGH_LD	rs2666768	10:22201558-22201558	G	intron_variant	MODIFIER	DNAJC1	ENSG00000136770	Transcript	ENST00000376980.3	protein_coding	-	6/11	-	-	-	-	-	-	-	rs2666768	-	-1	-	HGNC	20090	-	-	-	-	-	-	-	-	-	-	-	-	-	4.091	0.089451
HIGH_LD	rs2666768	10:22201558-22201558	A	regulatory_region_variant	MODIFIER	-	-	RegulatoryFeature	ENSR00000971705	promoter_flanking_region	-	-	-	-	-	-	-	-	-	rs2666768	-	-	-	-	-	-	-	-	-	-	-	-	-	-	-	-	-	-	4.247	0.098743
HIGH_LD	rs2666768	10:22201558-22201558	G	regulatory_region_variant	MODIFIER	-	-	RegulatoryFeature	ENSR00000971705	promoter_flanking_region	-	-	-	-	-	-	-	-	-	rs2666768	-	-	-	-	-	-	-	-	-	-	-	-	-	-	-	-	-	-	4.091	0.089451
HIGH_LD	rs2666781	10:22205676-22205676	A	intron_variant	MODIFIER	DNAJC1	ENSG00000136770	Transcript	ENST00000376980.3	protein_coding	-	6/11	-	-	-	-	-	-	-	rs2666781	-	-1	-	HGNC	20090	-	-	-	-	0.638	-	-	1	25708662,19412524,18667442	-	-	-	-	4.407	0.108411
HIGH_LD	rs2807978	10:22208630-22208630	C	intron_variant	MODIFIER	DNAJC1	ENSG00000136770	Transcript	ENST00000376980.3	protein_coding	-	5/11	-	-	-	-	-	-	-	rs2807978	-	-1	-	HGNC	20090	-	-	-	-	0.7522	-	-	-	-	-	-	-	-	5.058	0.148791
HIGH_LD	rs2807978	10:22208630-22208630	C	regulatory_region_variant	MODIFIER	-	-	RegulatoryFeature	ENSR00000971707	promoter_flanking_region	-	-	-	-	-	-	-	-	-	rs2807978	-	-	-	-	-	-	-	-	-	0.7522	-	-	-	-	-	-	-	-	5.058	0.148791
HIGH_LD	rs2666782	10:22212556-22212556	G	intron_variant	MODIFIER	DNAJC1	ENSG00000136770	Transcript	ENST00000376946.1	protein_coding	-	2/2	-	-	-	-	-	-	-	rs2666782	-	-1	-	HGNC	20090	-	-	-	-	0.8598	-	-	-	-	-	-	-	-	4.928	0.140522
HIGH_LD	rs2666782	10:22212556-22212556	G	intron_variant	MODIFIER	DNAJC1	ENSG00000136770	Transcript	ENST00000376980.3	protein_coding	-	3/11	-	-	-	-	-	-	-	rs2666782	-	-1	-	HGNC	20090	-	-	-	-	0.8598	-	-	-	-	-	-	-	-	4.928	0.140522
HIGH_LD	rs2666782	10:22212556-22212556	G	intron_variant	MODIFIER	DNAJC1	ENSG00000136770	Transcript	ENST00000447548.1	protein_coding	-	3/3	-	-	-	-	-	-	-	rs2666782	-	-1	cds_start_NF	HGNC	20090	-	-	-	-	0.8598	-	-	-	-	-	-	-	-	4.928	0.140522
HIGH_LD	rs2666782	10:22212556-22212556	G	intron_variant,NMD_transcript_variant	MODIFIER	DNAJC1	ENSG00000136770	Transcript	ENST00000476103.1	nonsense_mediated_decay	-	2/3	-	-	-	-	-	-	-	rs2666782	-	-1	-	HGNC	20090	-	-	-	-	0.8598	-	-	-	-	-	-	-	-	4.928	0.140522
HIGH_LD	rs2807979	10:22213104-22213104	C	intron_variant	MODIFIER	DNAJC1	ENSG00000136770	Transcript	ENST00000376946.1	protein_coding	-	2/2	-	-	-	-	-	-	-	rs2807979	-	-1	-	HGNC	20090	-	-	-	-	0.854	-	-	-	-	-	-	-	-	0.349	-0.3061
HIGH_LD	rs2807979	10:22213104-22213104	C	intron_variant	MODIFIER	DNAJC1	ENSG00000136770	Transcript	ENST00000376980.3	protein_coding	-	3/11	-	-	-	-	-	-	-	rs2807979	-	-1	-	HGNC	20090	-	-	-	-	0.854	-	-	-	-	-	-	-	-	0.349	-0.3061
HIGH_LD	rs2807979	10:22213104-22213104	C	intron_variant	MODIFIER	DNAJC1	ENSG00000136770	Transcript	ENST00000447548.1	protein_coding	-	3/3	-	-	-	-	-	-	-	rs2807979	-	-1	cds_start_NF	HGNC	20090	-	-	-	-	0.854	-	-	-	-	-	-	-	-	0.349	-0.3061
HIGH_LD	rs2807979	10:22213104-22213104	C	intron_variant,NMD_transcript_variant	MODIFIER	DNAJC1	ENSG00000136770	Transcript	ENST00000476103.1	nonsense_mediated_decay	-	2/3	-	-	-	-	-	-	-	rs2807979	-	-1	-	HGNC	20090	-	-	-	-	0.854	-	-	-	-	-	-	-	-	0.349	-0.3061
HIGH_LD	rs2807982	10:22215860-22215860	A	intron_variant	MODIFIER	DNAJC1	ENSG00000136770	Transcript	ENST00000376946.1	protein_coding	-	2/2	-	-	-	-	-	-	-	rs2807982	-	-1	-	HGNC	20090	-	-	-	-	-	-	-	-	18667442	-	-	-	-	8.191	0.381887
HIGH_LD	rs2807982	10:22215860-22215860	C	intron_variant	MODIFIER	DNAJC1	ENSG00000136770	Transcript	ENST00000376946.1	protein_coding	-	2/2	-	-	-	-	-	-	-	rs2807982	-	-1	-	HGNC	20090	-	-	-	-	-	-	-	-	18667442	-	-	-	-	8.375	0.398796
HIGH_LD	rs2807982	10:22215860-22215860	A	intron_variant	MODIFIER	DNAJC1	ENSG00000136770	Transcript	ENST00000376980.3	protein_coding	-	3/11	-	-	-	-	-	-	-	rs2807982	-	-1	-	HGNC	20090	-	-	-	-	-	-	-	-	18667442	-	-	-	-	8.191	0.381887
HIGH_LD	rs2807982	10:22215860-22215860	C	intron_variant	MODIFIER	DNAJC1	ENSG00000136770	Transcript	ENST00000376980.3	protein_coding	-	3/11	-	-	-	-	-	-	-	rs2807982	-	-1	-	HGNC	20090	-	-	-	-	-	-	-	-	18667442	-	-	-	-	8.375	0.398796
HIGH_LD	rs2807982	10:22215860-22215860	A	intron_variant	MODIFIER	DNAJC1	ENSG00000136770	Transcript	ENST00000447548.1	protein_coding	-	3/3	-	-	-	-	-	-	-	rs2807982	-	-1	cds_start_NF	HGNC	20090	-	-	-	-	-	-	-	-	18667442	-	-	-	-	8.191	0.381887
HIGH_LD	rs2807982	10:22215860-22215860	C	intron_variant	MODIFIER	DNAJC1	ENSG00000136770	Transcript	ENST00000447548.1	protein_coding	-	3/3	-	-	-	-	-	-	-	rs2807982	-	-1	cds_start_NF	HGNC	20090	-	-	-	-	-	-	-	-	18667442	-	-	-	-	8.375	0.398796
HIGH_LD	rs2807982	10:22215860-22215860	A	intron_variant,NMD_transcript_variant	MODIFIER	DNAJC1	ENSG00000136770	Transcript	ENST00000476103.1	nonsense_mediated_decay	-	2/3	-	-	-	-	-	-	-	rs2807982	-	-1	-	HGNC	20090	-	-	-	-	-	-	-	-	18667442	-	-	-	-	8.191	0.381887
HIGH_LD	rs2807982	10:22215860-22215860	C	intron_variant,NMD_transcript_variant	MODIFIER	DNAJC1	ENSG00000136770	Transcript	ENST00000476103.1	nonsense_mediated_decay	-	2/3	-	-	-	-	-	-	-	rs2807982	-	-1	-	HGNC	20090	-	-	-	-	-	-	-	-	18667442	-	-	-	-	8.375	0.398796
HIGH_LD	rs2807983	10:22218773-22218773	C	intron_variant	MODIFIER	DNAJC1	ENSG00000136770	Transcript	ENST00000376946.1	protein_coding	-	1/2	-	-	-	-	-	-	-	rs2807983	-	-1	-	HGNC	20090	-	-	-	-	0.7123	-	-	-	-	-	-	-	-	3.745	0.068876
HIGH_LD	rs2807983	10:22218773-22218773	C	intron_variant	MODIFIER	DNAJC1	ENSG00000136770	Transcript	ENST00000376980.3	protein_coding	-	1/11	-	-	-	-	-	-	-	rs2807983	-	-1	-	HGNC	20090	-	-	-	-	0.7123	-	-	-	-	-	-	-	-	3.745	0.068876
HIGH_LD	rs2807983	10:22218773-22218773	C	intron_variant	MODIFIER	DNAJC1	ENSG00000136770	Transcript	ENST00000447548.1	protein_coding	-	1/3	-	-	-	-	-	-	-	rs2807983	-	-1	cds_start_NF	HGNC	20090	-	-	-	-	0.7123	-	-	-	-	-	-	-	-	3.745	0.068876
HIGH_LD	rs2807983	10:22218773-22218773	C	intron_variant,NMD_transcript_variant	MODIFIER	DNAJC1	ENSG00000136770	Transcript	ENST00000476103.1	nonsense_mediated_decay	-	1/3	-	-	-	-	-	-	-	rs2807983	-	-1	-	HGNC	20090	-	-	-	-	0.7123	-	-	-	-	-	-	-	-	3.745	0.068876
HIGH_LD	rs2807984	10:22218941-22218941	G	intron_variant	MODIFIER	DNAJC1	ENSG00000136770	Transcript	ENST00000376946.1	protein_coding	-	1/2	-	-	-	-	-	-	-	rs2807984	-	-1	-	HGNC	20090	-	-	-	-	0.8516	-	-	-	-	-	-	-	-	0.241	-0.359794
HIGH_LD	rs2807984	10:22218941-22218941	G	intron_variant	MODIFIER	DNAJC1	ENSG00000136770	Transcript	ENST00000376980.3	protein_coding	-	1/11	-	-	-	-	-	-	-	rs2807984	-	-1	-	HGNC	20090	-	-	-	-	0.8516	-	-	-	-	-	-	-	-	0.241	-0.359794
HIGH_LD	rs2807984	10:22218941-22218941	G	intron_variant	MODIFIER	DNAJC1	ENSG00000136770	Transcript	ENST00000447548.1	protein_coding	-	1/3	-	-	-	-	-	-	-	rs2807984	-	-1	cds_start_NF	HGNC	20090	-	-	-	-	0.8516	-	-	-	-	-	-	-	-	0.241	-0.359794
HIGH_LD	rs2807984	10:22218941-22218941	G	intron_variant,NMD_transcript_variant	MODIFIER	DNAJC1	ENSG00000136770	Transcript	ENST00000476103.1	nonsense_mediated_decay	-	1/3	-	-	-	-	-	-	-	rs2807984	-	-1	-	HGNC	20090	-	-	-	-	0.8516	-	-	-	-	-	-	-	-	0.241	-0.359794
HIGH_LD	rs2666750	10:22219556-22219556	C	intron_variant	MODIFIER	DNAJC1	ENSG00000136770	Transcript	ENST00000376946.1	protein_coding	-	1/2	-	-	-	-	-	-	-	rs2666750	-	-1	-	HGNC	20090	-	-	-	-	0.618	-	-	-	18667442	-	-	-	-	3.96	0.081643
HIGH_LD	rs2666750	10:22219556-22219556	C	intron_variant	MODIFIER	DNAJC1	ENSG00000136770	Transcript	ENST00000376980.3	protein_coding	-	1/11	-	-	-	-	-	-	-	rs2666750	-	-1	-	HGNC	20090	-	-	-	-	0.618	-	-	-	18667442	-	-	-	-	3.96	0.081643
HIGH_LD	rs2666750	10:22219556-22219556	C	intron_variant	MODIFIER	DNAJC1	ENSG00000136770	Transcript	ENST00000447548.1	protein_coding	-	1/3	-	-	-	-	-	-	-	rs2666750	-	-1	cds_start_NF	HGNC	20090	-	-	-	-	0.618	-	-	-	18667442	-	-	-	-	3.96	0.081643
HIGH_LD	rs2666750	10:22219556-22219556	C	intron_variant,NMD_transcript_variant	MODIFIER	DNAJC1	ENSG00000136770	Transcript	ENST00000476103.1	nonsense_mediated_decay	-	1/3	-	-	-	-	-	-	-	rs2666750	-	-1	-	HGNC	20090	-	-	-	-	0.618	-	-	-	18667442	-	-	-	-	3.96	0.081643
HIGH_LD	rs2807985	10:22230474-22230474	A	intron_variant	MODIFIER	DNAJC1	ENSG00000136770	Transcript	ENST00000376946.1	protein_coding	-	1/2	-	-	-	-	-	-	-	rs2807985	-	-1	-	HGNC	20090	-	-	-	-	0.8425	-	-	-	-	-	-	-	-	3.937	0.080256
HIGH_LD	rs2807985	10:22230474-22230474	A	intron_variant	MODIFIER	DNAJC1	ENSG00000136770	Transcript	ENST00000376980.3	protein_coding	-	1/11	-	-	-	-	-	-	-	rs2807985	-	-1	-	HGNC	20090	-	-	-	-	0.8425	-	-	-	-	-	-	-	-	3.937	0.080256
HIGH_LD	rs2807985	10:22230474-22230474	A	intron_variant	MODIFIER	DNAJC1	ENSG00000136770	Transcript	ENST00000447548.1	protein_coding	-	1/3	-	-	-	-	-	-	-	rs2807985	-	-1	cds_start_NF	HGNC	20090	-	-	-	-	0.8425	-	-	-	-	-	-	-	-	3.937	0.080256
HIGH_LD	rs2807985	10:22230474-22230474	A	intron_variant,NMD_transcript_variant	MODIFIER	DNAJC1	ENSG00000136770	Transcript	ENST00000476103.1	nonsense_mediated_decay	-	1/3	-	-	-	-	-	-	-	rs2807985	-	-1	-	HGNC	20090	-	-	-	-	0.8425	-	-	-	-	-	-	-	-	3.937	0.080256
HIGH_LD	rs2941732	10:22231670-22231670	G	intron_variant	MODIFIER	DNAJC1	ENSG00000136770	Transcript	ENST00000376946.1	protein_coding	-	1/2	-	-	-	-	-	-	-	rs2941732	-	-1	-	HGNC	20090	-	-	-	-	0.7682	-	-	-	-	-	-	-	-	2.077	-0.038777
HIGH_LD	rs2941732	10:22231670-22231670	G	intron_variant	MODIFIER	DNAJC1	ENSG00000136770	Transcript	ENST00000376980.3	protein_coding	-	1/11	-	-	-	-	-	-	-	rs2941732	-	-1	-	HGNC	20090	-	-	-	-	0.7682	-	-	-	-	-	-	-	-	2.077	-0.038777
HIGH_LD	rs2941732	10:22231670-22231670	G	intron_variant	MODIFIER	DNAJC1	ENSG00000136770	Transcript	ENST00000447548.1	protein_coding	-	1/3	-	-	-	-	-	-	-	rs2941732	-	-1	cds_start_NF	HGNC	20090	-	-	-	-	0.7682	-	-	-	-	-	-	-	-	2.077	-0.038777
HIGH_LD	rs2941732	10:22231670-22231670	G	intron_variant,NMD_transcript_variant	MODIFIER	DNAJC1	ENSG00000136770	Transcript	ENST00000476103.1	nonsense_mediated_decay	-	1/3	-	-	-	-	-	-	-	rs2941732	-	-1	-	HGNC	20090	-	-	-	-	0.7682	-	-	-	-	-	-	-	-	2.077	-0.038777
HIGH_LD	rs2666772	10:22233087-22233087	T	intron_variant	MODIFIER	DNAJC1	ENSG00000136770	Transcript	ENST00000376946.1	protein_coding	-	1/2	-	-	-	-	-	-	-	rs2666772	-	-1	-	HGNC	20090	-	-	-	-	0.8452	-	-	-	-	-	-	-	-	0.542	-0.241488
HIGH_LD	rs2666772	10:22233087-22233087	T	intron_variant	MODIFIER	DNAJC1	ENSG00000136770	Transcript	ENST00000376980.3	protein_coding	-	1/11	-	-	-	-	-	-	-	rs2666772	-	-1	-	HGNC	20090	-	-	-	-	0.8452	-	-	-	-	-	-	-	-	0.542	-0.241488
HIGH_LD	rs2666772	10:22233087-22233087	T	intron_variant	MODIFIER	DNAJC1	ENSG00000136770	Transcript	ENST00000447548.1	protein_coding	-	1/3	-	-	-	-	-	-	-	rs2666772	-	-1	cds_start_NF	HGNC	20090	-	-	-	-	0.8452	-	-	-	-	-	-	-	-	0.542	-0.241488
HIGH_LD	rs2666772	10:22233087-22233087	T	intron_variant,NMD_transcript_variant	MODIFIER	DNAJC1	ENSG00000136770	Transcript	ENST00000476103.1	nonsense_mediated_decay	-	1/3	-	-	-	-	-	-	-	rs2666772	-	-1	-	HGNC	20090	-	-	-	-	0.8452	-	-	-	-	-	-	-	-	0.542	-0.241488
HIGH_LD	rs11411342	10:22233099-22233099	T	intron_variant	MODIFIER	DNAJC1	ENSG00000136770	Transcript	ENST00000376946.1	protein_coding	-	1/2	-	-	-	-	-	-	-	rs11411342	-	-1	-	HGNC	20090	-	-	-	-	-	-	-	-	-	-	-	-	-	0.872	-0.170342
HIGH_LD	rs11411342	10:22233099-22233099	TT	intron_variant	MODIFIER	DNAJC1	ENSG00000136770	Transcript	ENST00000376946.1	protein_coding	-	1/2	-	-	-	-	-	-	-	rs11411342	-	-1	-	HGNC	20090	-	-	-	-	-	-	-	-	-	-	-	-	-	0.849	-0.174197
HIGH_LD	rs11411342	10:22233099-22233099	TTT	intron_variant	MODIFIER	DNAJC1	ENSG00000136770	Transcript	ENST00000376946.1	protein_coding	-	1/2	-	-	-	-	-	-	-	rs11411342	-	-1	-	HGNC	20090	-	-	-	-	-	-	-	-	-	-	-	-	-	-	-
HIGH_LD	rs11411342	10:22233099-22233099	T	intron_variant	MODIFIER	DNAJC1	ENSG00000136770	Transcript	ENST00000376980.3	protein_coding	-	1/11	-	-	-	-	-	-	-	rs11411342	-	-1	-	HGNC	20090	-	-	-	-	-	-	-	-	-	-	-	-	-	0.872	-0.170342
HIGH_LD	rs11411342	10:22233099-22233099	TT	intron_variant	MODIFIER	DNAJC1	ENSG00000136770	Transcript	ENST00000376980.3	protein_coding	-	1/11	-	-	-	-	-	-	-	rs11411342	-	-1	-	HGNC	20090	-	-	-	-	-	-	-	-	-	-	-	-	-	0.849	-0.174197
HIGH_LD	rs11411342	10:22233099-22233099	TTT	intron_variant	MODIFIER	DNAJC1	ENSG00000136770	Transcript	ENST00000376980.3	protein_coding	-	1/11	-	-	-	-	-	-	-	rs11411342	-	-1	-	HGNC	20090	-	-	-	-	-	-	-	-	-	-	-	-	-	-	-
HIGH_LD	rs11411342	10:22233099-22233099	T	intron_variant	MODIFIER	DNAJC1	ENSG00000136770	Transcript	ENST00000447548.1	protein_coding	-	1/3	-	-	-	-	-	-	-	rs11411342	-	-1	cds_start_NF	HGNC	20090	-	-	-	-	-	-	-	-	-	-	-	-	-	0.872	-0.170342
HIGH_LD	rs11411342	10:22233099-22233099	TT	intron_variant	MODIFIER	DNAJC1	ENSG00000136770	Transcript	ENST00000447548.1	protein_coding	-	1/3	-	-	-	-	-	-	-	rs11411342	-	-1	cds_start_NF	HGNC	20090	-	-	-	-	-	-	-	-	-	-	-	-	-	0.849	-0.174197
HIGH_LD	rs11411342	10:22233099-22233099	TTT	intron_variant	MODIFIER	DNAJC1	ENSG00000136770	Transcript	ENST00000447548.1	protein_coding	-	1/3	-	-	-	-	-	-	-	rs11411342	-	-1	cds_start_NF	HGNC	20090	-	-	-	-	-	-	-	-	-	-	-	-	-	-	-
HIGH_LD	rs11411342	10:22233099-22233099	T	intron_variant,NMD_transcript_variant	MODIFIER	DNAJC1	ENSG00000136770	Transcript	ENST00000476103.1	nonsense_mediated_decay	-	1/3	-	-	-	-	-	-	-	rs11411342	-	-1	-	HGNC	20090	-	-	-	-	-	-	-	-	-	-	-	-	-	0.872	-0.170342
HIGH_LD	rs11411342	10:22233099-22233099	TT	intron_variant,NMD_transcript_variant	MODIFIER	DNAJC1	ENSG00000136770	Transcript	ENST00000476103.1	nonsense_mediated_decay	-	1/3	-	-	-	-	-	-	-	rs11411342	-	-1	-	HGNC	20090	-	-	-	-	-	-	-	-	-	-	-	-	-	0.849	-0.174197
HIGH_LD	rs11411342	10:22233099-22233099	TTT	intron_variant,NMD_transcript_variant	MODIFIER	DNAJC1	ENSG00000136770	Transcript	ENST00000476103.1	nonsense_mediated_decay	-	1/3	-	-	-	-	-	-	-	rs11411342	-	-1	-	HGNC	20090	-	-	-	-	-	-	-	-	-	-	-	-	-	-	-
HIGH_LD	rs2807986	10:22233793-22233793	T	intron_variant	MODIFIER	DNAJC1	ENSG00000136770	Transcript	ENST00000376946.1	protein_coding	-	1/2	-	-	-	-	-	-	-	rs2807986	-	-1	-	HGNC	20090	-	-	-	-	0.8452	-	-	-	-	-	-	-	-	2.673	0.003264
HIGH_LD	rs2807986	10:22233793-22233793	T	intron_variant	MODIFIER	DNAJC1	ENSG00000136770	Transcript	ENST00000376980.3	protein_coding	-	1/11	-	-	-	-	-	-	-	rs2807986	-	-1	-	HGNC	20090	-	-	-	-	0.8452	-	-	-	-	-	-	-	-	2.673	0.003264
HIGH_LD	rs2807986	10:22233793-22233793	T	intron_variant	MODIFIER	DNAJC1	ENSG00000136770	Transcript	ENST00000447548.1	protein_coding	-	1/3	-	-	-	-	-	-	-	rs2807986	-	-1	cds_start_NF	HGNC	20090	-	-	-	-	0.8452	-	-	-	-	-	-	-	-	2.673	0.003264
HIGH_LD	rs2807986	10:22233793-22233793	T	intron_variant,NMD_transcript_variant	MODIFIER	DNAJC1	ENSG00000136770	Transcript	ENST00000476103.1	nonsense_mediated_decay	-	1/3	-	-	-	-	-	-	-	rs2807986	-	-1	-	HGNC	20090	-	-	-	-	0.8452	-	-	-	-	-	-	-	-	2.673	0.003264
HIGH_LD	rs57391067	10:22234866-22234866	C	intron_variant	MODIFIER	DNAJC1	ENSG00000136770	Transcript	ENST00000376946.1	protein_coding	-	1/2	-	-	-	-	-	-	-	rs57391067	-	-1	-	HGNC	20090	-	-	-	-	-	-	-	-	-	-	-	-	-	1.598	-0.080045
HIGH_LD	rs57391067	10:22234866-22234866	T	intron_variant	MODIFIER	DNAJC1	ENSG00000136770	Transcript	ENST00000376946.1	protein_coding	-	1/2	-	-	-	-	-	-	-	rs57391067	-	-1	-	HGNC	20090	-	-	-	-	-	-	-	-	-	-	-	-	-	1.659	-0.074215
HIGH_LD	rs57391067	10:22234866-22234866	C	intron_variant	MODIFIER	DNAJC1	ENSG00000136770	Transcript	ENST00000376980.3	protein_coding	-	1/11	-	-	-	-	-	-	-	rs57391067	-	-1	-	HGNC	20090	-	-	-	-	-	-	-	-	-	-	-	-	-	1.598	-0.080045
HIGH_LD	rs57391067	10:22234866-22234866	T	intron_variant	MODIFIER	DNAJC1	ENSG00000136770	Transcript	ENST00000376980.3	protein_coding	-	1/11	-	-	-	-	-	-	-	rs57391067	-	-1	-	HGNC	20090	-	-	-	-	-	-	-	-	-	-	-	-	-	1.659	-0.074215
HIGH_LD	rs57391067	10:22234866-22234866	C	intron_variant	MODIFIER	DNAJC1	ENSG00000136770	Transcript	ENST00000447548.1	protein_coding	-	1/3	-	-	-	-	-	-	-	rs57391067	-	-1	cds_start_NF	HGNC	20090	-	-	-	-	-	-	-	-	-	-	-	-	-	1.598	-0.080045
HIGH_LD	rs57391067	10:22234866-22234866	T	intron_variant	MODIFIER	DNAJC1	ENSG00000136770	Transcript	ENST00000447548.1	protein_coding	-	1/3	-	-	-	-	-	-	-	rs57391067	-	-1	cds_start_NF	HGNC	20090	-	-	-	-	-	-	-	-	-	-	-	-	-	1.659	-0.074215
HIGH_LD	rs57391067	10:22234866-22234866	C	intron_variant,NMD_transcript_variant	MODIFIER	DNAJC1	ENSG00000136770	Transcript	ENST00000476103.1	nonsense_mediated_decay	-	1/3	-	-	-	-	-	-	-	rs57391067	-	-1	-	HGNC	20090	-	-	-	-	-	-	-	-	-	-	-	-	-	1.598	-0.080045
HIGH_LD	rs57391067	10:22234866-22234866	T	intron_variant,NMD_transcript_variant	MODIFIER	DNAJC1	ENSG00000136770	Transcript	ENST00000476103.1	nonsense_mediated_decay	-	1/3	-	-	-	-	-	-	-	rs57391067	-	-1	-	HGNC	20090	-	-	-	-	-	-	-	-	-	-	-	-	-	1.659	-0.074215
HIGH_LD	rs2807987	10:22239952-22239952	A	intron_variant	MODIFIER	DNAJC1	ENSG00000136770	Transcript	ENST00000376946.1	protein_coding	-	1/2	-	-	-	-	-	-	-	rs2807987	-	-1	-	HGNC	20090	-	-	-	-	-	-	-	-	-	-	-	-	-	2.143	-0.033729
HIGH_LD	rs2807987	10:22239952-22239952	C	intron_variant	MODIFIER	DNAJC1	ENSG00000136770	Transcript	ENST00000376946.1	protein_coding	-	1/2	-	-	-	-	-	-	-	rs2807987	-	-1	-	HGNC	20090	-	-	-	-	-	-	-	-	-	-	-	-	-	1.491	-0.090581
HIGH_LD	rs2807987	10:22239952-22239952	A	intron_variant	MODIFIER	DNAJC1	ENSG00000136770	Transcript	ENST00000376980.3	protein_coding	-	1/11	-	-	-	-	-	-	-	rs2807987	-	-1	-	HGNC	20090	-	-	-	-	-	-	-	-	-	-	-	-	-	2.143	-0.033729
HIGH_LD	rs2807987	10:22239952-22239952	C	intron_variant	MODIFIER	DNAJC1	ENSG00000136770	Transcript	ENST00000376980.3	protein_coding	-	1/11	-	-	-	-	-	-	-	rs2807987	-	-1	-	HGNC	20090	-	-	-	-	-	-	-	-	-	-	-	-	-	1.491	-0.090581
HIGH_LD	rs2807987	10:22239952-22239952	A	intron_variant	MODIFIER	DNAJC1	ENSG00000136770	Transcript	ENST00000447548.1	protein_coding	-	1/3	-	-	-	-	-	-	-	rs2807987	-	-1	cds_start_NF	HGNC	20090	-	-	-	-	-	-	-	-	-	-	-	-	-	2.143	-0.033729
HIGH_LD	rs2807987	10:22239952-22239952	C	intron_variant	MODIFIER	DNAJC1	ENSG00000136770	Transcript	ENST00000447548.1	protein_coding	-	1/3	-	-	-	-	-	-	-	rs2807987	-	-1	cds_start_NF	HGNC	20090	-	-	-	-	-	-	-	-	-	-	-	-	-	1.491	-0.090581
HIGH_LD	rs2807987	10:22239952-22239952	A	intron_variant,NMD_transcript_variant	MODIFIER	DNAJC1	ENSG00000136770	Transcript	ENST00000476103.1	nonsense_mediated_decay	-	1/3	-	-	-	-	-	-	-	rs2807987	-	-1	-	HGNC	20090	-	-	-	-	-	-	-	-	-	-	-	-	-	2.143	-0.033729
HIGH_LD	rs2807987	10:22239952-22239952	C	intron_variant,NMD_transcript_variant	MODIFIER	DNAJC1	ENSG00000136770	Transcript	ENST00000476103.1	nonsense_mediated_decay	-	1/3	-	-	-	-	-	-	-	rs2807987	-	-1	-	HGNC	20090	-	-	-	-	-	-	-	-	-	-	-	-	-	1.491	-0.090581
HIGH_LD	rs2807988	10:22241212-22241212	A	intron_variant	MODIFIER	DNAJC1	ENSG00000136770	Transcript	ENST00000376946.1	protein_coding	-	1/2	-	-	-	-	-	-	-	rs2807988	-	-1	-	HGNC	20090	-	-	-	-	-	-	-	-	-	-	-	-	-	12	0.817735
HIGH_LD	rs2807988	10:22241212-22241212	G	intron_variant	MODIFIER	DNAJC1	ENSG00000136770	Transcript	ENST00000376946.1	protein_coding	-	1/2	-	-	-	-	-	-	-	rs2807988	-	-1	-	HGNC	20090	-	-	-	-	-	-	-	-	-	-	-	-	-	11.94	0.810865
HIGH_LD	rs2807988	10:22241212-22241212	A	intron_variant	MODIFIER	DNAJC1	ENSG00000136770	Transcript	ENST00000376980.3	protein_coding	-	1/11	-	-	-	-	-	-	-	rs2807988	-	-1	-	HGNC	20090	-	-	-	-	-	-	-	-	-	-	-	-	-	12	0.817735
HIGH_LD	rs2807988	10:22241212-22241212	G	intron_variant	MODIFIER	DNAJC1	ENSG00000136770	Transcript	ENST00000376980.3	protein_coding	-	1/11	-	-	-	-	-	-	-	rs2807988	-	-1	-	HGNC	20090	-	-	-	-	-	-	-	-	-	-	-	-	-	11.94	0.810865
HIGH_LD	rs2807988	10:22241212-22241212	A	intron_variant	MODIFIER	DNAJC1	ENSG00000136770	Transcript	ENST00000447548.1	protein_coding	-	1/3	-	-	-	-	-	-	-	rs2807988	-	-1	cds_start_NF	HGNC	20090	-	-	-	-	-	-	-	-	-	-	-	-	-	12	0.817735
HIGH_LD	rs2807988	10:22241212-22241212	G	intron_variant	MODIFIER	DNAJC1	ENSG00000136770	Transcript	ENST00000447548.1	protein_coding	-	1/3	-	-	-	-	-	-	-	rs2807988	-	-1	cds_start_NF	HGNC	20090	-	-	-	-	-	-	-	-	-	-	-	-	-	11.94	0.810865
HIGH_LD	rs2807988	10:22241212-22241212	A	intron_variant,NMD_transcript_variant	MODIFIER	DNAJC1	ENSG00000136770	Transcript	ENST00000476103.1	nonsense_mediated_decay	-	1/3	-	-	-	-	-	-	-	rs2807988	-	-1	-	HGNC	20090	-	-	-	-	-	-	-	-	-	-	-	-	-	12	0.817735
HIGH_LD	rs2807988	10:22241212-22241212	G	intron_variant,NMD_transcript_variant	MODIFIER	DNAJC1	ENSG00000136770	Transcript	ENST00000476103.1	nonsense_mediated_decay	-	1/3	-	-	-	-	-	-	-	rs2807988	-	-1	-	HGNC	20090	-	-	-	-	-	-	-	-	-	-	-	-	-	11.94	0.810865
HIGH_LD	rs2941733	10:22241656-22241656	C	intron_variant	MODIFIER	DNAJC1	ENSG00000136770	Transcript	ENST00000376946.1	protein_coding	-	1/2	-	-	-	-	-	-	-	rs2941733	-	-1	-	HGNC	20090	-	-	-	-	-	-	-	-	28235418	-	-	-	-	4.979	0.143739
HIGH_LD	rs2941733	10:22241656-22241656	G	intron_variant	MODIFIER	DNAJC1	ENSG00000136770	Transcript	ENST00000376946.1	protein_coding	-	1/2	-	-	-	-	-	-	-	rs2941733	-	-1	-	HGNC	20090	-	-	-	-	-	-	-	-	28235418	-	-	-	-	4.596	0.11996
HIGH_LD	rs2941733	10:22241656-22241656	C	intron_variant	MODIFIER	DNAJC1	ENSG00000136770	Transcript	ENST00000376980.3	protein_coding	-	1/11	-	-	-	-	-	-	-	rs2941733	-	-1	-	HGNC	20090	-	-	-	-	-	-	-	-	28235418	-	-	-	-	4.979	0.143739
HIGH_LD	rs2941733	10:22241656-22241656	G	intron_variant	MODIFIER	DNAJC1	ENSG00000136770	Transcript	ENST00000376980.3	protein_coding	-	1/11	-	-	-	-	-	-	-	rs2941733	-	-1	-	HGNC	20090	-	-	-	-	-	-	-	-	28235418	-	-	-	-	4.596	0.11996
HIGH_LD	rs2941733	10:22241656-22241656	C	intron_variant	MODIFIER	DNAJC1	ENSG00000136770	Transcript	ENST00000447548.1	protein_coding	-	1/3	-	-	-	-	-	-	-	rs2941733	-	-1	cds_start_NF	HGNC	20090	-	-	-	-	-	-	-	-	28235418	-	-	-	-	4.979	0.143739
HIGH_LD	rs2941733	10:22241656-22241656	G	intron_variant	MODIFIER	DNAJC1	ENSG00000136770	Transcript	ENST00000447548.1	protein_coding	-	1/3	-	-	-	-	-	-	-	rs2941733	-	-1	cds_start_NF	HGNC	20090	-	-	-	-	-	-	-	-	28235418	-	-	-	-	4.596	0.11996
HIGH_LD	rs2941733	10:22241656-22241656	C	intron_variant,NMD_transcript_variant	MODIFIER	DNAJC1	ENSG00000136770	Transcript	ENST00000476103.1	nonsense_mediated_decay	-	1/3	-	-	-	-	-	-	-	rs2941733	-	-1	-	HGNC	20090	-	-	-	-	-	-	-	-	28235418	-	-	-	-	4.979	0.143739
HIGH_LD	rs2941733	10:22241656-22241656	G	intron_variant,NMD_transcript_variant	MODIFIER	DNAJC1	ENSG00000136770	Transcript	ENST00000476103.1	nonsense_mediated_decay	-	1/3	-	-	-	-	-	-	-	rs2941733	-	-1	-	HGNC	20090	-	-	-	-	-	-	-	-	28235418	-	-	-	-	4.596	0.11996
HIGH_LD	rs2666776	10:22241988-22241988	T	intron_variant	MODIFIER	DNAJC1	ENSG00000136770	Transcript	ENST00000376946.1	protein_coding	-	1/2	-	-	-	-	-	-	-	rs2666776	-	-1	-	HGNC	20090	-	-	-	-	0.8419	-	-	-	-	-	-	-	-	0.804	-0.182462
HIGH_LD	rs2666776	10:22241988-22241988	T	intron_variant	MODIFIER	DNAJC1	ENSG00000136770	Transcript	ENST00000376980.3	protein_coding	-	1/11	-	-	-	-	-	-	-	rs2666776	-	-1	-	HGNC	20090	-	-	-	-	0.8419	-	-	-	-	-	-	-	-	0.804	-0.182462
HIGH_LD	rs2666776	10:22241988-22241988	T	intron_variant	MODIFIER	DNAJC1	ENSG00000136770	Transcript	ENST00000447548.1	protein_coding	-	1/3	-	-	-	-	-	-	-	rs2666776	-	-1	cds_start_NF	HGNC	20090	-	-	-	-	0.8419	-	-	-	-	-	-	-	-	0.804	-0.182462
HIGH_LD	rs2666776	10:22241988-22241988	T	intron_variant,NMD_transcript_variant	MODIFIER	DNAJC1	ENSG00000136770	Transcript	ENST00000476103.1	nonsense_mediated_decay	-	1/3	-	-	-	-	-	-	-	rs2666776	-	-1	-	HGNC	20090	-	-	-	-	0.8419	-	-	-	-	-	-	-	-	0.804	-0.182462
HIGH_LD	rs2666754	10:22243072-22243072	A	intron_variant	MODIFIER	DNAJC1	ENSG00000136770	Transcript	ENST00000376946.1	protein_coding	-	1/2	-	-	-	-	-	-	-	rs2666754	-	-1	-	HGNC	20090	-	-	-	-	-	-	-	-	-	-	-	-	-	6.808	0.269152
HIGH_LD	rs2666754	10:22243072-22243072	C	intron_variant	MODIFIER	DNAJC1	ENSG00000136770	Transcript	ENST00000376946.1	protein_coding	-	1/2	-	-	-	-	-	-	-	rs2666754	-	-1	-	HGNC	20090	-	-	-	-	-	-	-	-	-	-	-	-	-	6.021	0.2123
HIGH_LD	rs2666754	10:22243072-22243072	A	intron_variant	MODIFIER	DNAJC1	ENSG00000136770	Transcript	ENST00000376980.3	protein_coding	-	1/11	-	-	-	-	-	-	-	rs2666754	-	-1	-	HGNC	20090	-	-	-	-	-	-	-	-	-	-	-	-	-	6.808	0.269152
HIGH_LD	rs2666754	10:22243072-22243072	C	intron_variant	MODIFIER	DNAJC1	ENSG00000136770	Transcript	ENST00000376980.3	protein_coding	-	1/11	-	-	-	-	-	-	-	rs2666754	-	-1	-	HGNC	20090	-	-	-	-	-	-	-	-	-	-	-	-	-	6.021	0.2123
HIGH_LD	rs2666754	10:22243072-22243072	A	intron_variant	MODIFIER	DNAJC1	ENSG00000136770	Transcript	ENST00000447548.1	protein_coding	-	1/3	-	-	-	-	-	-	-	rs2666754	-	-1	cds_start_NF	HGNC	20090	-	-	-	-	-	-	-	-	-	-	-	-	-	6.808	0.269152
HIGH_LD	rs2666754	10:22243072-22243072	C	intron_variant	MODIFIER	DNAJC1	ENSG00000136770	Transcript	ENST00000447548.1	protein_coding	-	1/3	-	-	-	-	-	-	-	rs2666754	-	-1	cds_start_NF	HGNC	20090	-	-	-	-	-	-	-	-	-	-	-	-	-	6.021	0.2123
HIGH_LD	rs2666754	10:22243072-22243072	A	intron_variant,NMD_transcript_variant	MODIFIER	DNAJC1	ENSG00000136770	Transcript	ENST00000476103.1	nonsense_mediated_decay	-	1/3	-	-	-	-	-	-	-	rs2666754	-	-1	-	HGNC	20090	-	-	-	-	-	-	-	-	-	-	-	-	-	6.808	0.269152
HIGH_LD	rs2666754	10:22243072-22243072	C	intron_variant,NMD_transcript_variant	MODIFIER	DNAJC1	ENSG00000136770	Transcript	ENST00000476103.1	nonsense_mediated_decay	-	1/3	-	-	-	-	-	-	-	rs2666754	-	-1	-	HGNC	20090	-	-	-	-	-	-	-	-	-	-	-	-	-	6.021	0.2123
HIGH_LD	rs2666754	10:22243072-22243072	A	regulatory_region_variant	MODIFIER	-	-	RegulatoryFeature	ENSR00000258479	CTCF_binding_site	-	-	-	-	-	-	-	-	-	rs2666754	-	-	-	-	-	-	-	-	-	-	-	-	-	-	-	-	-	-	6.808	0.269152
HIGH_LD	rs2666754	10:22243072-22243072	C	regulatory_region_variant	MODIFIER	-	-	RegulatoryFeature	ENSR00000258479	CTCF_binding_site	-	-	-	-	-	-	-	-	-	rs2666754	-	-	-	-	-	-	-	-	-	-	-	-	-	-	-	-	-	-	6.021	0.2123
HIGH_LD	rs2666756	10:22244804-22244804	T	intron_variant	MODIFIER	DNAJC1	ENSG00000136770	Transcript	ENST00000376946.1	protein_coding	-	1/2	-	-	-	-	-	-	-	rs2666756	-	-1	-	HGNC	20090	-	-	-	-	0.6214	-	-	-	-	-	-	-	-	5.014	0.145959
HIGH_LD	rs2666756	10:22244804-22244804	T	intron_variant	MODIFIER	DNAJC1	ENSG00000136770	Transcript	ENST00000376980.3	protein_coding	-	1/11	-	-	-	-	-	-	-	rs2666756	-	-1	-	HGNC	20090	-	-	-	-	0.6214	-	-	-	-	-	-	-	-	5.014	0.145959
HIGH_LD	rs2666756	10:22244804-22244804	T	intron_variant	MODIFIER	DNAJC1	ENSG00000136770	Transcript	ENST00000447548.1	protein_coding	-	1/3	-	-	-	-	-	-	-	rs2666756	-	-1	cds_start_NF	HGNC	20090	-	-	-	-	0.6214	-	-	-	-	-	-	-	-	5.014	0.145959
HIGH_LD	rs2666756	10:22244804-22244804	T	intron_variant,NMD_transcript_variant	MODIFIER	DNAJC1	ENSG00000136770	Transcript	ENST00000476103.1	nonsense_mediated_decay	-	1/3	-	-	-	-	-	-	-	rs2666756	-	-1	-	HGNC	20090	-	-	-	-	0.6214	-	-	-	-	-	-	-	-	5.014	0.145959
HIGH_LD	rs2666757	10:22245299-22245299	A	intron_variant	MODIFIER	DNAJC1	ENSG00000136770	Transcript	ENST00000376946.1	protein_coding	-	1/2	-	-	-	-	-	-	-	rs2666757	-	-1	-	HGNC	20090	-	-	-	-	0.8417	-	-	-	-	-	-	-	-	0.046	-0.586689
HIGH_LD	rs2666757	10:22245299-22245299	A	intron_variant	MODIFIER	DNAJC1	ENSG00000136770	Transcript	ENST00000376980.3	protein_coding	-	1/11	-	-	-	-	-	-	-	rs2666757	-	-1	-	HGNC	20090	-	-	-	-	0.8417	-	-	-	-	-	-	-	-	0.046	-0.586689
HIGH_LD	rs2666757	10:22245299-22245299	A	intron_variant	MODIFIER	DNAJC1	ENSG00000136770	Transcript	ENST00000447548.1	protein_coding	-	1/3	-	-	-	-	-	-	-	rs2666757	-	-1	cds_start_NF	HGNC	20090	-	-	-	-	0.8417	-	-	-	-	-	-	-	-	0.046	-0.586689
HIGH_LD	rs2666757	10:22245299-22245299	A	intron_variant,NMD_transcript_variant	MODIFIER	DNAJC1	ENSG00000136770	Transcript	ENST00000476103.1	nonsense_mediated_decay	-	1/3	-	-	-	-	-	-	-	rs2666757	-	-1	-	HGNC	20090	-	-	-	-	0.8417	-	-	-	-	-	-	-	-	0.046	-0.586689
HIGH_LD	rs2998361	10:22245923-22245923	C	intron_variant	MODIFIER	DNAJC1	ENSG00000136770	Transcript	ENST00000376946.1	protein_coding	-	1/2	-	-	-	-	-	-	-	rs2998361	-	-1	-	HGNC	20090	-	-	-	-	-	-	-	-	-	-	-	-	-	0.463	-0.264835
HIGH_LD	rs2998361	10:22245923-22245923	G	intron_variant	MODIFIER	DNAJC1	ENSG00000136770	Transcript	ENST00000376946.1	protein_coding	-	1/2	-	-	-	-	-	-	-	rs2998361	-	-1	-	HGNC	20090	-	-	-	-	-	-	-	-	-	-	-	-	-	0.394	-0.288613
HIGH_LD	rs2998361	10:22245923-22245923	C	intron_variant	MODIFIER	DNAJC1	ENSG00000136770	Transcript	ENST00000376980.3	protein_coding	-	1/11	-	-	-	-	-	-	-	rs2998361	-	-1	-	HGNC	20090	-	-	-	-	-	-	-	-	-	-	-	-	-	0.463	-0.264835
HIGH_LD	rs2998361	10:22245923-22245923	G	intron_variant	MODIFIER	DNAJC1	ENSG00000136770	Transcript	ENST00000376980.3	protein_coding	-	1/11	-	-	-	-	-	-	-	rs2998361	-	-1	-	HGNC	20090	-	-	-	-	-	-	-	-	-	-	-	-	-	0.394	-0.288613
HIGH_LD	rs2998361	10:22245923-22245923	C	intron_variant	MODIFIER	DNAJC1	ENSG00000136770	Transcript	ENST00000447548.1	protein_coding	-	1/3	-	-	-	-	-	-	-	rs2998361	-	-1	cds_start_NF	HGNC	20090	-	-	-	-	-	-	-	-	-	-	-	-	-	0.463	-0.264835
HIGH_LD	rs2998361	10:22245923-22245923	G	intron_variant	MODIFIER	DNAJC1	ENSG00000136770	Transcript	ENST00000447548.1	protein_coding	-	1/3	-	-	-	-	-	-	-	rs2998361	-	-1	cds_start_NF	HGNC	20090	-	-	-	-	-	-	-	-	-	-	-	-	-	0.394	-0.288613
HIGH_LD	rs2998361	10:22245923-22245923	C	intron_variant,NMD_transcript_variant	MODIFIER	DNAJC1	ENSG00000136770	Transcript	ENST00000476103.1	nonsense_mediated_decay	-	1/3	-	-	-	-	-	-	-	rs2998361	-	-1	-	HGNC	20090	-	-	-	-	-	-	-	-	-	-	-	-	-	0.463	-0.264835
HIGH_LD	rs2998361	10:22245923-22245923	G	intron_variant,NMD_transcript_variant	MODIFIER	DNAJC1	ENSG00000136770	Transcript	ENST00000476103.1	nonsense_mediated_decay	-	1/3	-	-	-	-	-	-	-	rs2998361	-	-1	-	HGNC	20090	-	-	-	-	-	-	-	-	-	-	-	-	-	0.394	-0.288613
HIGH_LD	rs2998360	10:22246114-22246114	C	intron_variant	MODIFIER	DNAJC1	ENSG00000136770	Transcript	ENST00000376946.1	protein_coding	-	1/2	-	-	-	-	-	-	-	rs2998360	-	-1	-	HGNC	20090	-	-	-	-	-	-	-	-	-	-	-	-	-	0.191	-0.392641
HIGH_LD	rs2998360	10:22246114-22246114	G	intron_variant	MODIFIER	DNAJC1	ENSG00000136770	Transcript	ENST00000376946.1	protein_coding	-	1/2	-	-	-	-	-	-	-	rs2998360	-	-1	-	HGNC	20090	-	-	-	-	-	-	-	-	-	-	-	-	-	0.161	-0.41642
HIGH_LD	rs2998360	10:22246114-22246114	C	intron_variant	MODIFIER	DNAJC1	ENSG00000136770	Transcript	ENST00000376980.3	protein_coding	-	1/11	-	-	-	-	-	-	-	rs2998360	-	-1	-	HGNC	20090	-	-	-	-	-	-	-	-	-	-	-	-	-	0.191	-0.392641
HIGH_LD	rs2998360	10:22246114-22246114	G	intron_variant	MODIFIER	DNAJC1	ENSG00000136770	Transcript	ENST00000376980.3	protein_coding	-	1/11	-	-	-	-	-	-	-	rs2998360	-	-1	-	HGNC	20090	-	-	-	-	-	-	-	-	-	-	-	-	-	0.161	-0.41642
HIGH_LD	rs2998360	10:22246114-22246114	C	intron_variant	MODIFIER	DNAJC1	ENSG00000136770	Transcript	ENST00000447548.1	protein_coding	-	1/3	-	-	-	-	-	-	-	rs2998360	-	-1	cds_start_NF	HGNC	20090	-	-	-	-	-	-	-	-	-	-	-	-	-	0.191	-0.392641
HIGH_LD	rs2998360	10:22246114-22246114	G	intron_variant	MODIFIER	DNAJC1	ENSG00000136770	Transcript	ENST00000447548.1	protein_coding	-	1/3	-	-	-	-	-	-	-	rs2998360	-	-1	cds_start_NF	HGNC	20090	-	-	-	-	-	-	-	-	-	-	-	-	-	0.161	-0.41642
HIGH_LD	rs2998360	10:22246114-22246114	C	intron_variant,NMD_transcript_variant	MODIFIER	DNAJC1	ENSG00000136770	Transcript	ENST00000476103.1	nonsense_mediated_decay	-	1/3	-	-	-	-	-	-	-	rs2998360	-	-1	-	HGNC	20090	-	-	-	-	-	-	-	-	-	-	-	-	-	0.191	-0.392641
HIGH_LD	rs2998360	10:22246114-22246114	G	intron_variant,NMD_transcript_variant	MODIFIER	DNAJC1	ENSG00000136770	Transcript	ENST00000476103.1	nonsense_mediated_decay	-	1/3	-	-	-	-	-	-	-	rs2998360	-	-1	-	HGNC	20090	-	-	-	-	-	-	-	-	-	-	-	-	-	0.161	-0.41642
HIGH_LD	rs2859622	10:22248424-22248424	T	intron_variant	MODIFIER	DNAJC1	ENSG00000136770	Transcript	ENST00000376946.1	protein_coding	-	1/2	-	-	-	-	-	-	-	rs2859622	-	-1	-	HGNC	20090	-	-	-	-	0.8462	-	-	-	-	-	-	-	-	0.449	-0.269172
HIGH_LD	rs2859622	10:22248424-22248424	T	intron_variant	MODIFIER	DNAJC1	ENSG00000136770	Transcript	ENST00000376980.3	protein_coding	-	1/11	-	-	-	-	-	-	-	rs2859622	-	-1	-	HGNC	20090	-	-	-	-	0.8462	-	-	-	-	-	-	-	-	0.449	-0.269172
HIGH_LD	rs2859622	10:22248424-22248424	T	intron_variant	MODIFIER	DNAJC1	ENSG00000136770	Transcript	ENST00000447548.1	protein_coding	-	1/3	-	-	-	-	-	-	-	rs2859622	-	-1	cds_start_NF	HGNC	20090	-	-	-	-	0.8462	-	-	-	-	-	-	-	-	0.449	-0.269172
HIGH_LD	rs2859622	10:22248424-22248424	T	intron_variant,NMD_transcript_variant	MODIFIER	DNAJC1	ENSG00000136770	Transcript	ENST00000476103.1	nonsense_mediated_decay	-	1/3	-	-	-	-	-	-	-	rs2859622	-	-1	-	HGNC	20090	-	-	-	-	0.8462	-	-	-	-	-	-	-	-	0.449	-0.269172
HIGH_LD	rs2807966	10:22248553-22248553	A	intron_variant	MODIFIER	DNAJC1	ENSG00000136770	Transcript	ENST00000376946.1	protein_coding	-	1/2	-	-	-	-	-	-	-	rs2807966	-	-1	-	HGNC	20090	-	-	-	-	0.8462	-	-	-	-	-	-	-	-	3.047	0.026924
HIGH_LD	rs2807966	10:22248553-22248553	A	intron_variant	MODIFIER	DNAJC1	ENSG00000136770	Transcript	ENST00000376980.3	protein_coding	-	1/11	-	-	-	-	-	-	-	rs2807966	-	-1	-	HGNC	20090	-	-	-	-	0.8462	-	-	-	-	-	-	-	-	3.047	0.026924
HIGH_LD	rs2807966	10:22248553-22248553	A	intron_variant	MODIFIER	DNAJC1	ENSG00000136770	Transcript	ENST00000447548.1	protein_coding	-	1/3	-	-	-	-	-	-	-	rs2807966	-	-1	cds_start_NF	HGNC	20090	-	-	-	-	0.8462	-	-	-	-	-	-	-	-	3.047	0.026924
HIGH_LD	rs2807966	10:22248553-22248553	A	intron_variant,NMD_transcript_variant	MODIFIER	DNAJC1	ENSG00000136770	Transcript	ENST00000476103.1	nonsense_mediated_decay	-	1/3	-	-	-	-	-	-	-	rs2807966	-	-1	-	HGNC	20090	-	-	-	-	0.8462	-	-	-	-	-	-	-	-	3.047	0.026924
HIGH_LD	rs2807967	10:22251380-22251380	C	intron_variant	MODIFIER	DNAJC1	ENSG00000136770	Transcript	ENST00000376946.1	protein_coding	-	1/2	-	-	-	-	-	-	-	rs2807967	-	-1	-	HGNC	20090	-	-	-	-	0.8321	-	-	-	-	-	-	-	-	1.748	-0.066105
HIGH_LD	rs2807967	10:22251380-22251380	C	intron_variant	MODIFIER	DNAJC1	ENSG00000136770	Transcript	ENST00000376980.3	protein_coding	-	1/11	-	-	-	-	-	-	-	rs2807967	-	-1	-	HGNC	20090	-	-	-	-	0.8321	-	-	-	-	-	-	-	-	1.748	-0.066105
HIGH_LD	rs2807967	10:22251380-22251380	C	intron_variant	MODIFIER	DNAJC1	ENSG00000136770	Transcript	ENST00000447548.1	protein_coding	-	1/3	-	-	-	-	-	-	-	rs2807967	-	-1	cds_start_NF	HGNC	20090	-	-	-	-	0.8321	-	-	-	-	-	-	-	-	1.748	-0.066105
HIGH_LD	rs2807967	10:22251380-22251380	C	intron_variant,NMD_transcript_variant	MODIFIER	DNAJC1	ENSG00000136770	Transcript	ENST00000476103.1	nonsense_mediated_decay	-	1/3	-	-	-	-	-	-	-	rs2807967	-	-1	-	HGNC	20090	-	-	-	-	0.8321	-	-	-	-	-	-	-	-	1.748	-0.066105
HIGH_LD	rs2807967	10:22251380-22251380	C	regulatory_region_variant	MODIFIER	-	-	RegulatoryFeature	ENSR00000971717	enhancer	-	-	-	-	-	-	-	-	-	rs2807967	-	-	-	-	-	-	-	-	-	0.8321	-	-	-	-	-	-	-	-	1.748	-0.066105
HIGH_LD	rs2807967	10:22251380-22251380	C	TF_binding_site_variant	MODIFIER	-	-	MotifFeature	ENSM00532247717	-	-	-	-	-	-	-	-	-	-	rs2807967	-	-1	-	-	-	-	-	-	-	0.8321	-	-	-	-	ENSM00532247717	9	Y	-0.052	1.748	-0.066105
HIGH_LD	rs2807967	10:22251380-22251380	C	TF_binding_site_variant	MODIFIER	-	-	MotifFeature	ENSM00531576738	-	-	-	-	-	-	-	-	-	-	rs2807967	-	-1	-	-	-	-	-	-	-	0.8321	-	-	-	-	ENSM00531576738	16	N	-0.039	1.748	-0.066105
HIGH_LD	rs2807967	10:22251380-22251380	C	TF_binding_site_variant	MODIFIER	-	-	MotifFeature	ENSM00531722117	-	-	-	-	-	-	-	-	-	-	rs2807967	-	-1	-	-	-	-	-	-	-	0.8321	-	-	-	-	ENSM00531722117	5	Y	-0.054	1.748	-0.066105
HIGH_LD	rs2807968	10:22252089-22252089	T	intron_variant	MODIFIER	DNAJC1	ENSG00000136770	Transcript	ENST00000376946.1	protein_coding	-	1/2	-	-	-	-	-	-	-	rs2807968	-	-1	-	HGNC	20090	-	-	-	-	0.8391	-	-	-	-	-	-	-	-	0.554	-0.23822
HIGH_LD	rs2807968	10:22252089-22252089	T	intron_variant	MODIFIER	DNAJC1	ENSG00000136770	Transcript	ENST00000376980.3	protein_coding	-	1/11	-	-	-	-	-	-	-	rs2807968	-	-1	-	HGNC	20090	-	-	-	-	0.8391	-	-	-	-	-	-	-	-	0.554	-0.23822
HIGH_LD	rs2807968	10:22252089-22252089	T	intron_variant	MODIFIER	DNAJC1	ENSG00000136770	Transcript	ENST00000447548.1	protein_coding	-	1/3	-	-	-	-	-	-	-	rs2807968	-	-1	cds_start_NF	HGNC	20090	-	-	-	-	0.8391	-	-	-	-	-	-	-	-	0.554	-0.23822
HIGH_LD	rs2807968	10:22252089-22252089	T	intron_variant,NMD_transcript_variant	MODIFIER	DNAJC1	ENSG00000136770	Transcript	ENST00000476103.1	nonsense_mediated_decay	-	1/3	-	-	-	-	-	-	-	rs2807968	-	-1	-	HGNC	20090	-	-	-	-	0.8391	-	-	-	-	-	-	-	-	0.554	-0.23822
HIGH_LD	rs2666759	10:22254978-22254978	T	intron_variant	MODIFIER	DNAJC1	ENSG00000136770	Transcript	ENST00000376946.1	protein_coding	-	1/2	-	-	-	-	-	-	-	rs2666759	-	-1	-	HGNC	20090	-	-	-	-	0.7837	-	-	-	-	-	-	-	-	3.412	0.049022
HIGH_LD	rs2666759	10:22254978-22254978	T	intron_variant	MODIFIER	DNAJC1	ENSG00000136770	Transcript	ENST00000376980.3	protein_coding	-	1/11	-	-	-	-	-	-	-	rs2666759	-	-1	-	HGNC	20090	-	-	-	-	0.7837	-	-	-	-	-	-	-	-	3.412	0.049022
HIGH_LD	rs2666759	10:22254978-22254978	T	intron_variant	MODIFIER	DNAJC1	ENSG00000136770	Transcript	ENST00000447548.1	protein_coding	-	1/3	-	-	-	-	-	-	-	rs2666759	-	-1	cds_start_NF	HGNC	20090	-	-	-	-	0.7837	-	-	-	-	-	-	-	-	3.412	0.049022
HIGH_LD	rs2666759	10:22254978-22254978	T	intron_variant,NMD_transcript_variant	MODIFIER	DNAJC1	ENSG00000136770	Transcript	ENST00000476103.1	nonsense_mediated_decay	-	1/3	-	-	-	-	-	-	-	rs2666759	-	-1	-	HGNC	20090	-	-	-	-	0.7837	-	-	-	-	-	-	-	-	3.412	0.049022
HIGH_LD	rs2666760	10:22255097-22255097	C	intron_variant	MODIFIER	DNAJC1	ENSG00000136770	Transcript	ENST00000376946.1	protein_coding	-	1/2	-	-	-	-	-	-	-	rs2666760	-	-1	-	HGNC	20090	-	-	-	-	0.7131	-	-	-	-	-	-	-	-	3.98	0.082841
HIGH_LD	rs2666760	10:22255097-22255097	C	intron_variant	MODIFIER	DNAJC1	ENSG00000136770	Transcript	ENST00000376980.3	protein_coding	-	1/11	-	-	-	-	-	-	-	rs2666760	-	-1	-	HGNC	20090	-	-	-	-	0.7131	-	-	-	-	-	-	-	-	3.98	0.082841
HIGH_LD	rs2666760	10:22255097-22255097	C	intron_variant	MODIFIER	DNAJC1	ENSG00000136770	Transcript	ENST00000447548.1	protein_coding	-	1/3	-	-	-	-	-	-	-	rs2666760	-	-1	cds_start_NF	HGNC	20090	-	-	-	-	0.7131	-	-	-	-	-	-	-	-	3.98	0.082841
HIGH_LD	rs2666760	10:22255097-22255097	C	intron_variant,NMD_transcript_variant	MODIFIER	DNAJC1	ENSG00000136770	Transcript	ENST00000476103.1	nonsense_mediated_decay	-	1/3	-	-	-	-	-	-	-	rs2666760	-	-1	-	HGNC	20090	-	-	-	-	0.7131	-	-	-	-	-	-	-	-	3.98	0.082841
HIGH_LD	rs34646324	10:22255363-22255363	T	intron_variant	MODIFIER	DNAJC1	ENSG00000136770	Transcript	ENST00000376946.1	protein_coding	-	1/2	-	-	-	-	-	-	-	rs34646324	-	-1	-	HGNC	20090	-	-	-	-	-	-	-	-	-	-	-	-	-	2.986	0.023176
HIGH_LD	rs34646324	10:22255363-22255363	TT	intron_variant	MODIFIER	DNAJC1	ENSG00000136770	Transcript	ENST00000376946.1	protein_coding	-	1/2	-	-	-	-	-	-	-	rs34646324	-	-1	-	HGNC	20090	-	-	-	-	-	-	-	-	-	-	-	-	-	2.924	0.019321
HIGH_LD	rs34646324	10:22255363-22255363	T	intron_variant	MODIFIER	DNAJC1	ENSG00000136770	Transcript	ENST00000376980.3	protein_coding	-	1/11	-	-	-	-	-	-	-	rs34646324	-	-1	-	HGNC	20090	-	-	-	-	-	-	-	-	-	-	-	-	-	2.986	0.023176
HIGH_LD	rs34646324	10:22255363-22255363	TT	intron_variant	MODIFIER	DNAJC1	ENSG00000136770	Transcript	ENST00000376980.3	protein_coding	-	1/11	-	-	-	-	-	-	-	rs34646324	-	-1	-	HGNC	20090	-	-	-	-	-	-	-	-	-	-	-	-	-	2.924	0.019321
HIGH_LD	rs34646324	10:22255363-22255363	T	intron_variant	MODIFIER	DNAJC1	ENSG00000136770	Transcript	ENST00000447548.1	protein_coding	-	1/3	-	-	-	-	-	-	-	rs34646324	-	-1	cds_start_NF	HGNC	20090	-	-	-	-	-	-	-	-	-	-	-	-	-	2.986	0.023176
HIGH_LD	rs34646324	10:22255363-22255363	TT	intron_variant	MODIFIER	DNAJC1	ENSG00000136770	Transcript	ENST00000447548.1	protein_coding	-	1/3	-	-	-	-	-	-	-	rs34646324	-	-1	cds_start_NF	HGNC	20090	-	-	-	-	-	-	-	-	-	-	-	-	-	2.924	0.019321
HIGH_LD	rs34646324	10:22255363-22255363	T	intron_variant,NMD_transcript_variant	MODIFIER	DNAJC1	ENSG00000136770	Transcript	ENST00000476103.1	nonsense_mediated_decay	-	1/3	-	-	-	-	-	-	-	rs34646324	-	-1	-	HGNC	20090	-	-	-	-	-	-	-	-	-	-	-	-	-	2.986	0.023176
HIGH_LD	rs34646324	10:22255363-22255363	TT	intron_variant,NMD_transcript_variant	MODIFIER	DNAJC1	ENSG00000136770	Transcript	ENST00000476103.1	nonsense_mediated_decay	-	1/3	-	-	-	-	-	-	-	rs34646324	-	-1	-	HGNC	20090	-	-	-	-	-	-	-	-	-	-	-	-	-	2.924	0.019321
HIGH_LD	rs2666761	10:22255599-22255599	C	intron_variant	MODIFIER	DNAJC1	ENSG00000136770	Transcript	ENST00000376946.1	protein_coding	-	1/2	-	-	-	-	-	-	-	rs2666761	-	-1	-	HGNC	20090	-	-	-	-	-	-	-	-	-	-	-	-	-	5.96	0.208049
HIGH_LD	rs2666761	10:22255599-22255599	G	intron_variant	MODIFIER	DNAJC1	ENSG00000136770	Transcript	ENST00000376946.1	protein_coding	-	1/2	-	-	-	-	-	-	-	rs2666761	-	-1	-	HGNC	20090	-	-	-	-	-	-	-	-	-	-	-	-	-	6.273	0.229954
HIGH_LD	rs2666761	10:22255599-22255599	T	intron_variant	MODIFIER	DNAJC1	ENSG00000136770	Transcript	ENST00000376946.1	protein_coding	-	1/2	-	-	-	-	-	-	-	rs2666761	-	-1	-	HGNC	20090	-	-	-	-	-	-	-	-	-	-	-	-	-	6.044	0.213878
HIGH_LD	rs2666761	10:22255599-22255599	C	intron_variant	MODIFIER	DNAJC1	ENSG00000136770	Transcript	ENST00000376980.3	protein_coding	-	1/11	-	-	-	-	-	-	-	rs2666761	-	-1	-	HGNC	20090	-	-	-	-	-	-	-	-	-	-	-	-	-	5.96	0.208049
HIGH_LD	rs2666761	10:22255599-22255599	G	intron_variant	MODIFIER	DNAJC1	ENSG00000136770	Transcript	ENST00000376980.3	protein_coding	-	1/11	-	-	-	-	-	-	-	rs2666761	-	-1	-	HGNC	20090	-	-	-	-	-	-	-	-	-	-	-	-	-	6.273	0.229954
HIGH_LD	rs2666761	10:22255599-22255599	T	intron_variant	MODIFIER	DNAJC1	ENSG00000136770	Transcript	ENST00000376980.3	protein_coding	-	1/11	-	-	-	-	-	-	-	rs2666761	-	-1	-	HGNC	20090	-	-	-	-	-	-	-	-	-	-	-	-	-	6.044	0.213878
HIGH_LD	rs2666761	10:22255599-22255599	C	intron_variant	MODIFIER	DNAJC1	ENSG00000136770	Transcript	ENST00000447548.1	protein_coding	-	1/3	-	-	-	-	-	-	-	rs2666761	-	-1	cds_start_NF	HGNC	20090	-	-	-	-	-	-	-	-	-	-	-	-	-	5.96	0.208049
HIGH_LD	rs2666761	10:22255599-22255599	G	intron_variant	MODIFIER	DNAJC1	ENSG00000136770	Transcript	ENST00000447548.1	protein_coding	-	1/3	-	-	-	-	-	-	-	rs2666761	-	-1	cds_start_NF	HGNC	20090	-	-	-	-	-	-	-	-	-	-	-	-	-	6.273	0.229954
HIGH_LD	rs2666761	10:22255599-22255599	T	intron_variant	MODIFIER	DNAJC1	ENSG00000136770	Transcript	ENST00000447548.1	protein_coding	-	1/3	-	-	-	-	-	-	-	rs2666761	-	-1	cds_start_NF	HGNC	20090	-	-	-	-	-	-	-	-	-	-	-	-	-	6.044	0.213878
HIGH_LD	rs2666761	10:22255599-22255599	C	intron_variant,NMD_transcript_variant	MODIFIER	DNAJC1	ENSG00000136770	Transcript	ENST00000476103.1	nonsense_mediated_decay	-	1/3	-	-	-	-	-	-	-	rs2666761	-	-1	-	HGNC	20090	-	-	-	-	-	-	-	-	-	-	-	-	-	5.96	0.208049
HIGH_LD	rs2666761	10:22255599-22255599	G	intron_variant,NMD_transcript_variant	MODIFIER	DNAJC1	ENSG00000136770	Transcript	ENST00000476103.1	nonsense_mediated_decay	-	1/3	-	-	-	-	-	-	-	rs2666761	-	-1	-	HGNC	20090	-	-	-	-	-	-	-	-	-	-	-	-	-	6.273	0.229954
HIGH_LD	rs2666761	10:22255599-22255599	T	intron_variant,NMD_transcript_variant	MODIFIER	DNAJC1	ENSG00000136770	Transcript	ENST00000476103.1	nonsense_mediated_decay	-	1/3	-	-	-	-	-	-	-	rs2666761	-	-1	-	HGNC	20090	-	-	-	-	-	-	-	-	-	-	-	-	-	6.044	0.213878
HIGH_LD	rs2666762	10:22255701-22255701	A	intron_variant	MODIFIER	DNAJC1	ENSG00000136770	Transcript	ENST00000376946.1	protein_coding	-	1/2	-	-	-	-	-	-	-	rs2666762	-	-1	-	HGNC	20090	-	-	-	-	-	-	-	-	-	-	-	-	-	3.174	0.034699
HIGH_LD	rs2666762	10:22255701-22255701	C	intron_variant	MODIFIER	DNAJC1	ENSG00000136770	Transcript	ENST00000376946.1	protein_coding	-	1/2	-	-	-	-	-	-	-	rs2666762	-	-1	-	HGNC	20090	-	-	-	-	-	-	-	-	-	-	-	-	-	2.301	-0.022153
HIGH_LD	rs2666762	10:22255701-22255701	A	intron_variant	MODIFIER	DNAJC1	ENSG00000136770	Transcript	ENST00000376980.3	protein_coding	-	1/11	-	-	-	-	-	-	-	rs2666762	-	-1	-	HGNC	20090	-	-	-	-	-	-	-	-	-	-	-	-	-	3.174	0.034699
HIGH_LD	rs2666762	10:22255701-22255701	C	intron_variant	MODIFIER	DNAJC1	ENSG00000136770	Transcript	ENST00000376980.3	protein_coding	-	1/11	-	-	-	-	-	-	-	rs2666762	-	-1	-	HGNC	20090	-	-	-	-	-	-	-	-	-	-	-	-	-	2.301	-0.022153
HIGH_LD	rs2666762	10:22255701-22255701	A	intron_variant	MODIFIER	DNAJC1	ENSG00000136770	Transcript	ENST00000447548.1	protein_coding	-	1/3	-	-	-	-	-	-	-	rs2666762	-	-1	cds_start_NF	HGNC	20090	-	-	-	-	-	-	-	-	-	-	-	-	-	3.174	0.034699
HIGH_LD	rs2666762	10:22255701-22255701	C	intron_variant	MODIFIER	DNAJC1	ENSG00000136770	Transcript	ENST00000447548.1	protein_coding	-	1/3	-	-	-	-	-	-	-	rs2666762	-	-1	cds_start_NF	HGNC	20090	-	-	-	-	-	-	-	-	-	-	-	-	-	2.301	-0.022153
HIGH_LD	rs2666762	10:22255701-22255701	A	intron_variant,NMD_transcript_variant	MODIFIER	DNAJC1	ENSG00000136770	Transcript	ENST00000476103.1	nonsense_mediated_decay	-	1/3	-	-	-	-	-	-	-	rs2666762	-	-1	-	HGNC	20090	-	-	-	-	-	-	-	-	-	-	-	-	-	3.174	0.034699
HIGH_LD	rs2666762	10:22255701-22255701	C	intron_variant,NMD_transcript_variant	MODIFIER	DNAJC1	ENSG00000136770	Transcript	ENST00000476103.1	nonsense_mediated_decay	-	1/3	-	-	-	-	-	-	-	rs2666762	-	-1	-	HGNC	20090	-	-	-	-	-	-	-	-	-	-	-	-	-	2.301	-0.022153
HIGH_LD	rs11383931	10:22262673-22262673	G	intron_variant	MODIFIER	DNAJC1	ENSG00000136770	Transcript	ENST00000376946.1	protein_coding	-	1/2	-	-	-	-	-	-	-	rs11383931	-	-1	-	HGNC	20090	-	-	-	-	0.8217	-	-	-	-	-	-	-	-	0.751	-0.192598
HIGH_LD	rs11383931	10:22262673-22262673	G	intron_variant	MODIFIER	DNAJC1	ENSG00000136770	Transcript	ENST00000376980.3	protein_coding	-	1/11	-	-	-	-	-	-	-	rs11383931	-	-1	-	HGNC	20090	-	-	-	-	0.8217	-	-	-	-	-	-	-	-	0.751	-0.192598
HIGH_LD	rs11383931	10:22262673-22262673	G	intron_variant	MODIFIER	DNAJC1	ENSG00000136770	Transcript	ENST00000447548.1	protein_coding	-	1/3	-	-	-	-	-	-	-	rs11383931	-	-1	cds_start_NF	HGNC	20090	-	-	-	-	0.8217	-	-	-	-	-	-	-	-	0.751	-0.192598
HIGH_LD	rs11383931	10:22262673-22262673	G	intron_variant,NMD_transcript_variant	MODIFIER	DNAJC1	ENSG00000136770	Transcript	ENST00000476103.1	nonsense_mediated_decay	-	1/3	-	-	-	-	-	-	-	rs11383931	-	-1	-	HGNC	20090	-	-	-	-	0.8217	-	-	-	-	-	-	-	-	0.751	-0.192598
HIGH_LD	rs10764328	10:22271669-22271669	A	intron_variant	MODIFIER	DNAJC1	ENSG00000136770	Transcript	ENST00000376946.1	protein_coding	-	1/2	-	-	-	-	-	-	-	rs10764328	-	-1	-	HGNC	20090	-	-	-	-	-	-	-	-	-	-	-	-	-	1.774	-0.06383
HIGH_LD	rs10764328	10:22271669-22271669	G	intron_variant	MODIFIER	DNAJC1	ENSG00000136770	Transcript	ENST00000376946.1	protein_coding	-	1/2	-	-	-	-	-	-	-	rs10764328	-	-1	-	HGNC	20090	-	-	-	-	-	-	-	-	-	-	-	-	-	1.671	-0.073123
HIGH_LD	rs10764328	10:22271669-22271669	A	intron_variant	MODIFIER	DNAJC1	ENSG00000136770	Transcript	ENST00000376980.3	protein_coding	-	1/11	-	-	-	-	-	-	-	rs10764328	-	-1	-	HGNC	20090	-	-	-	-	-	-	-	-	-	-	-	-	-	1.774	-0.06383
HIGH_LD	rs10764328	10:22271669-22271669	G	intron_variant	MODIFIER	DNAJC1	ENSG00000136770	Transcript	ENST00000376980.3	protein_coding	-	1/11	-	-	-	-	-	-	-	rs10764328	-	-1	-	HGNC	20090	-	-	-	-	-	-	-	-	-	-	-	-	-	1.671	-0.073123
HIGH_LD	rs10764328	10:22271669-22271669	A	intron_variant	MODIFIER	DNAJC1	ENSG00000136770	Transcript	ENST00000447548.1	protein_coding	-	1/3	-	-	-	-	-	-	-	rs10764328	-	-1	cds_start_NF	HGNC	20090	-	-	-	-	-	-	-	-	-	-	-	-	-	1.774	-0.06383
HIGH_LD	rs10764328	10:22271669-22271669	G	intron_variant	MODIFIER	DNAJC1	ENSG00000136770	Transcript	ENST00000447548.1	protein_coding	-	1/3	-	-	-	-	-	-	-	rs10764328	-	-1	cds_start_NF	HGNC	20090	-	-	-	-	-	-	-	-	-	-	-	-	-	1.671	-0.073123
HIGH_LD	rs10764328	10:22271669-22271669	A	intron_variant,NMD_transcript_variant	MODIFIER	DNAJC1	ENSG00000136770	Transcript	ENST00000476103.1	nonsense_mediated_decay	-	1/3	-	-	-	-	-	-	-	rs10764328	-	-1	-	HGNC	20090	-	-	-	-	-	-	-	-	-	-	-	-	-	1.774	-0.06383
HIGH_LD	rs10764328	10:22271669-22271669	G	intron_variant,NMD_transcript_variant	MODIFIER	DNAJC1	ENSG00000136770	Transcript	ENST00000476103.1	nonsense_mediated_decay	-	1/3	-	-	-	-	-	-	-	rs10764328	-	-1	-	HGNC	20090	-	-	-	-	-	-	-	-	-	-	-	-	-	1.671	-0.073123
HIGH_LD	rs11012840	10:22275118-22275118	T	intron_variant	MODIFIER	DNAJC1	ENSG00000136770	Transcript	ENST00000376946.1	protein_coding	-	1/2	-	-	-	-	-	-	-	rs11012840	-	-1	-	HGNC	20090	-	-	-	-	0.6058	-	-	-	-	-	-	-	-	2.77	0.009589
HIGH_LD	rs11012840	10:22275118-22275118	T	intron_variant	MODIFIER	DNAJC1	ENSG00000136770	Transcript	ENST00000376980.3	protein_coding	-	1/11	-	-	-	-	-	-	-	rs11012840	-	-1	-	HGNC	20090	-	-	-	-	0.6058	-	-	-	-	-	-	-	-	2.77	0.009589
HIGH_LD	rs11012840	10:22275118-22275118	T	intron_variant	MODIFIER	DNAJC1	ENSG00000136770	Transcript	ENST00000447548.1	protein_coding	-	1/3	-	-	-	-	-	-	-	rs11012840	-	-1	cds_start_NF	HGNC	20090	-	-	-	-	0.6058	-	-	-	-	-	-	-	-	2.77	0.009589
HIGH_LD	rs11012840	10:22275118-22275118	T	intron_variant,NMD_transcript_variant	MODIFIER	DNAJC1	ENSG00000136770	Transcript	ENST00000476103.1	nonsense_mediated_decay	-	1/3	-	-	-	-	-	-	-	rs11012840	-	-1	-	HGNC	20090	-	-	-	-	0.6058	-	-	-	-	-	-	-	-	2.77	0.009589
HIGH_LD	rs4146689	10:22276819-22276819	C	intron_variant	MODIFIER	DNAJC1	ENSG00000136770	Transcript	ENST00000376946.1	protein_coding	-	1/2	-	-	-	-	-	-	-	rs4146689	-	-1	-	HGNC	20090	-	-	-	-	0.8504	-	-	-	-	-	-	-	-	1.149	-0.129392
HIGH_LD	rs4146689	10:22276819-22276819	C	intron_variant	MODIFIER	DNAJC1	ENSG00000136770	Transcript	ENST00000376980.3	protein_coding	-	1/11	-	-	-	-	-	-	-	rs4146689	-	-1	-	HGNC	20090	-	-	-	-	0.8504	-	-	-	-	-	-	-	-	1.149	-0.129392
HIGH_LD	rs4146689	10:22276819-22276819	C	intron_variant	MODIFIER	DNAJC1	ENSG00000136770	Transcript	ENST00000447548.1	protein_coding	-	1/3	-	-	-	-	-	-	-	rs4146689	-	-1	cds_start_NF	HGNC	20090	-	-	-	-	0.8504	-	-	-	-	-	-	-	-	1.149	-0.129392
HIGH_LD	rs4146689	10:22276819-22276819	C	intron_variant,NMD_transcript_variant	MODIFIER	DNAJC1	ENSG00000136770	Transcript	ENST00000476103.1	nonsense_mediated_decay	-	1/3	-	-	-	-	-	-	-	rs4146689	-	-1	-	HGNC	20090	-	-	-	-	0.8504	-	-	-	-	-	-	-	-	1.149	-0.129392
HIGH_LD	rs4748776	10:22277367-22277367	A	intron_variant	MODIFIER	DNAJC1	ENSG00000136770	Transcript	ENST00000376946.1	protein_coding	-	1/2	-	-	-	-	-	-	-	rs4748776	-	-1	-	HGNC	20090	-	-	-	-	-	-	-	-	-	-	-	-	-	2.774	0.009812
HIGH_LD	rs4748776	10:22277367-22277367	T	intron_variant	MODIFIER	DNAJC1	ENSG00000136770	Transcript	ENST00000376946.1	protein_coding	-	1/2	-	-	-	-	-	-	-	rs4748776	-	-1	-	HGNC	20090	-	-	-	-	-	-	-	-	-	-	-	-	-	3.535	0.056361
HIGH_LD	rs4748776	10:22277367-22277367	A	intron_variant	MODIFIER	DNAJC1	ENSG00000136770	Transcript	ENST00000376980.3	protein_coding	-	1/11	-	-	-	-	-	-	-	rs4748776	-	-1	-	HGNC	20090	-	-	-	-	-	-	-	-	-	-	-	-	-	2.774	0.009812
HIGH_LD	rs4748776	10:22277367-22277367	T	intron_variant	MODIFIER	DNAJC1	ENSG00000136770	Transcript	ENST00000376980.3	protein_coding	-	1/11	-	-	-	-	-	-	-	rs4748776	-	-1	-	HGNC	20090	-	-	-	-	-	-	-	-	-	-	-	-	-	3.535	0.056361
HIGH_LD	rs4748776	10:22277367-22277367	A	intron_variant	MODIFIER	DNAJC1	ENSG00000136770	Transcript	ENST00000447548.1	protein_coding	-	1/3	-	-	-	-	-	-	-	rs4748776	-	-1	cds_start_NF	HGNC	20090	-	-	-	-	-	-	-	-	-	-	-	-	-	2.774	0.009812
HIGH_LD	rs4748776	10:22277367-22277367	T	intron_variant	MODIFIER	DNAJC1	ENSG00000136770	Transcript	ENST00000447548.1	protein_coding	-	1/3	-	-	-	-	-	-	-	rs4748776	-	-1	cds_start_NF	HGNC	20090	-	-	-	-	-	-	-	-	-	-	-	-	-	3.535	0.056361
HIGH_LD	rs4748776	10:22277367-22277367	A	intron_variant,NMD_transcript_variant	MODIFIER	DNAJC1	ENSG00000136770	Transcript	ENST00000476103.1	nonsense_mediated_decay	-	1/3	-	-	-	-	-	-	-	rs4748776	-	-1	-	HGNC	20090	-	-	-	-	-	-	-	-	-	-	-	-	-	2.774	0.009812
HIGH_LD	rs4748776	10:22277367-22277367	T	intron_variant,NMD_transcript_variant	MODIFIER	DNAJC1	ENSG00000136770	Transcript	ENST00000476103.1	nonsense_mediated_decay	-	1/3	-	-	-	-	-	-	-	rs4748776	-	-1	-	HGNC	20090	-	-	-	-	-	-	-	-	-	-	-	-	-	3.535	0.056361
HIGH_LD	rs6650129	10:22280429-22280429	G	intron_variant	MODIFIER	DNAJC1	ENSG00000136770	Transcript	ENST00000376946.1	protein_coding	-	1/2	-	-	-	-	-	-	-	rs6650129	-	-1	-	HGNC	20090	-	-	-	-	0.7444	-	-	-	-	-	-	-	-	5.335	0.166548
HIGH_LD	rs6650129	10:22280429-22280429	G	intron_variant	MODIFIER	DNAJC1	ENSG00000136770	Transcript	ENST00000376980.3	protein_coding	-	1/11	-	-	-	-	-	-	-	rs6650129	-	-1	-	HGNC	20090	-	-	-	-	0.7444	-	-	-	-	-	-	-	-	5.335	0.166548
HIGH_LD	rs6650129	10:22280429-22280429	G	intron_variant	MODIFIER	DNAJC1	ENSG00000136770	Transcript	ENST00000447548.1	protein_coding	-	1/3	-	-	-	-	-	-	-	rs6650129	-	-1	cds_start_NF	HGNC	20090	-	-	-	-	0.7444	-	-	-	-	-	-	-	-	5.335	0.166548
HIGH_LD	rs6650129	10:22280429-22280429	G	intron_variant,NMD_transcript_variant	MODIFIER	DNAJC1	ENSG00000136770	Transcript	ENST00000476103.1	nonsense_mediated_decay	-	1/3	-	-	-	-	-	-	-	rs6650129	-	-1	-	HGNC	20090	-	-	-	-	0.7444	-	-	-	-	-	-	-	-	5.335	0.166548
HIGH_LD	rs6650130	10:22280664-22280664	T	intron_variant	MODIFIER	DNAJC1	ENSG00000136770	Transcript	ENST00000376946.1	protein_coding	-	1/2	-	-	-	-	-	-	-	rs6650130	-	-1	-	HGNC	20090	-	-	-	-	0.745	-	-	-	-	-	-	-	-	2.201	-0.029394
HIGH_LD	rs6650130	10:22280664-22280664	T	intron_variant	MODIFIER	DNAJC1	ENSG00000136770	Transcript	ENST00000376980.3	protein_coding	-	1/11	-	-	-	-	-	-	-	rs6650130	-	-1	-	HGNC	20090	-	-	-	-	0.745	-	-	-	-	-	-	-	-	2.201	-0.029394
HIGH_LD	rs6650130	10:22280664-22280664	T	intron_variant	MODIFIER	DNAJC1	ENSG00000136770	Transcript	ENST00000447548.1	protein_coding	-	1/3	-	-	-	-	-	-	-	rs6650130	-	-1	cds_start_NF	HGNC	20090	-	-	-	-	0.745	-	-	-	-	-	-	-	-	2.201	-0.029394
HIGH_LD	rs6650130	10:22280664-22280664	T	intron_variant,NMD_transcript_variant	MODIFIER	DNAJC1	ENSG00000136770	Transcript	ENST00000476103.1	nonsense_mediated_decay	-	1/3	-	-	-	-	-	-	-	rs6650130	-	-1	-	HGNC	20090	-	-	-	-	0.745	-	-	-	-	-	-	-	-	2.201	-0.029394
HIGH_LD	rs111841386	10:22282044-22282044	AT	intron_variant	MODIFIER	DNAJC1	ENSG00000136770	Transcript	ENST00000376946.1	protein_coding	-	1/2	-	-	-	-	-	-	-	rs111841386	-	-1	-	HGNC	20090	-	-	-	-	-	-	-	-	-	-	-	-	-	1.204	-0.122574
HIGH_LD	rs111841386	10:22282044-22282044	ATAT	intron_variant	MODIFIER	DNAJC1	ENSG00000136770	Transcript	ENST00000376946.1	protein_coding	-	1/2	-	-	-	-	-	-	-	rs111841386	-	-1	-	HGNC	20090	-	-	-	-	-	-	-	-	-	-	-	-	-	1.142	-0.130285
HIGH_LD	rs111841386	10:22282044-22282044	AT	intron_variant	MODIFIER	DNAJC1	ENSG00000136770	Transcript	ENST00000376980.3	protein_coding	-	1/11	-	-	-	-	-	-	-	rs111841386	-	-1	-	HGNC	20090	-	-	-	-	-	-	-	-	-	-	-	-	-	1.204	-0.122574
HIGH_LD	rs111841386	10:22282044-22282044	ATAT	intron_variant	MODIFIER	DNAJC1	ENSG00000136770	Transcript	ENST00000376980.3	protein_coding	-	1/11	-	-	-	-	-	-	-	rs111841386	-	-1	-	HGNC	20090	-	-	-	-	-	-	-	-	-	-	-	-	-	1.142	-0.130285
HIGH_LD	rs111841386	10:22282044-22282044	AT	intron_variant	MODIFIER	DNAJC1	ENSG00000136770	Transcript	ENST00000447548.1	protein_coding	-	1/3	-	-	-	-	-	-	-	rs111841386	-	-1	cds_start_NF	HGNC	20090	-	-	-	-	-	-	-	-	-	-	-	-	-	1.204	-0.122574
HIGH_LD	rs111841386	10:22282044-22282044	ATAT	intron_variant	MODIFIER	DNAJC1	ENSG00000136770	Transcript	ENST00000447548.1	protein_coding	-	1/3	-	-	-	-	-	-	-	rs111841386	-	-1	cds_start_NF	HGNC	20090	-	-	-	-	-	-	-	-	-	-	-	-	-	1.142	-0.130285
HIGH_LD	rs111841386	10:22282044-22282044	AT	intron_variant,NMD_transcript_variant	MODIFIER	DNAJC1	ENSG00000136770	Transcript	ENST00000476103.1	nonsense_mediated_decay	-	1/3	-	-	-	-	-	-	-	rs111841386	-	-1	-	HGNC	20090	-	-	-	-	-	-	-	-	-	-	-	-	-	1.204	-0.122574
HIGH_LD	rs111841386	10:22282044-22282044	ATAT	intron_variant,NMD_transcript_variant	MODIFIER	DNAJC1	ENSG00000136770	Transcript	ENST00000476103.1	nonsense_mediated_decay	-	1/3	-	-	-	-	-	-	-	rs111841386	-	-1	-	HGNC	20090	-	-	-	-	-	-	-	-	-	-	-	-	-	1.142	-0.130285
HIGH_LD	rs111841386	10:22282044-22282044	AT	regulatory_region_variant	MODIFIER	-	-	RegulatoryFeature	ENSR00000258481	CTCF_binding_site	-	-	-	-	-	-	-	-	-	rs111841386	-	-	-	-	-	-	-	-	-	-	-	-	-	-	-	-	-	-	1.204	-0.122574
HIGH_LD	rs111841386	10:22282044-22282044	ATAT	regulatory_region_variant	MODIFIER	-	-	RegulatoryFeature	ENSR00000258481	CTCF_binding_site	-	-	-	-	-	-	-	-	-	rs111841386	-	-	-	-	-	-	-	-	-	-	-	-	-	-	-	-	-	-	1.142	-0.130285
HIGH_LD	rs7089656	10:22284140-22284140	C	intron_variant	MODIFIER	DNAJC1	ENSG00000136770	Transcript	ENST00000376946.1	protein_coding	-	1/2	-	-	-	-	-	-	-	rs7089656	-	-1	-	HGNC	20090	-	-	-	-	-	-	-	-	-	-	-	-	-	1.318	-0.10907
HIGH_LD	rs7089656	10:22284140-22284140	G	intron_variant	MODIFIER	DNAJC1	ENSG00000136770	Transcript	ENST00000376946.1	protein_coding	-	1/2	-	-	-	-	-	-	-	rs7089656	-	-1	-	HGNC	20090	-	-	-	-	-	-	-	-	-	-	-	-	-	1.123	-0.132849
HIGH_LD	rs7089656	10:22284140-22284140	C	intron_variant	MODIFIER	DNAJC1	ENSG00000136770	Transcript	ENST00000376980.3	protein_coding	-	1/11	-	-	-	-	-	-	-	rs7089656	-	-1	-	HGNC	20090	-	-	-	-	-	-	-	-	-	-	-	-	-	1.318	-0.10907
HIGH_LD	rs7089656	10:22284140-22284140	G	intron_variant	MODIFIER	DNAJC1	ENSG00000136770	Transcript	ENST00000376980.3	protein_coding	-	1/11	-	-	-	-	-	-	-	rs7089656	-	-1	-	HGNC	20090	-	-	-	-	-	-	-	-	-	-	-	-	-	1.123	-0.132849
HIGH_LD	rs7089656	10:22284140-22284140	C	intron_variant	MODIFIER	DNAJC1	ENSG00000136770	Transcript	ENST00000447548.1	protein_coding	-	1/3	-	-	-	-	-	-	-	rs7089656	-	-1	cds_start_NF	HGNC	20090	-	-	-	-	-	-	-	-	-	-	-	-	-	1.318	-0.10907
HIGH_LD	rs7089656	10:22284140-22284140	G	intron_variant	MODIFIER	DNAJC1	ENSG00000136770	Transcript	ENST00000447548.1	protein_coding	-	1/3	-	-	-	-	-	-	-	rs7089656	-	-1	cds_start_NF	HGNC	20090	-	-	-	-	-	-	-	-	-	-	-	-	-	1.123	-0.132849
HIGH_LD	rs7089656	10:22284140-22284140	C	intron_variant,NMD_transcript_variant	MODIFIER	DNAJC1	ENSG00000136770	Transcript	ENST00000476103.1	nonsense_mediated_decay	-	1/3	-	-	-	-	-	-	-	rs7089656	-	-1	-	HGNC	20090	-	-	-	-	-	-	-	-	-	-	-	-	-	1.318	-0.10907
HIGH_LD	rs7089656	10:22284140-22284140	G	intron_variant,NMD_transcript_variant	MODIFIER	DNAJC1	ENSG00000136770	Transcript	ENST00000476103.1	nonsense_mediated_decay	-	1/3	-	-	-	-	-	-	-	rs7089656	-	-1	-	HGNC	20090	-	-	-	-	-	-	-	-	-	-	-	-	-	1.123	-0.132849
HIGH_LD	rs7089656	10:22284140-22284140	C	regulatory_region_variant	MODIFIER	-	-	RegulatoryFeature	ENSR00000971727	promoter_flanking_region	-	-	-	-	-	-	-	-	-	rs7089656	-	-	-	-	-	-	-	-	-	-	-	-	-	-	-	-	-	-	1.318	-0.10907
HIGH_LD	rs7089656	10:22284140-22284140	G	regulatory_region_variant	MODIFIER	-	-	RegulatoryFeature	ENSR00000971727	promoter_flanking_region	-	-	-	-	-	-	-	-	-	rs7089656	-	-	-	-	-	-	-	-	-	-	-	-	-	-	-	-	-	-	1.123	-0.132849
HIGH_LD	rs4364959	10:22285371-22285371	T	intron_variant	MODIFIER	DNAJC1	ENSG00000136770	Transcript	ENST00000376946.1	protein_coding	-	1/2	-	-	-	-	-	-	-	rs4364959	-	-1	-	HGNC	20090	-	-	-	-	0.8379	-	-	-	26848776	-	-	-	-	4.449	0.11099
HIGH_LD	rs4364959	10:22285371-22285371	T	intron_variant	MODIFIER	DNAJC1	ENSG00000136770	Transcript	ENST00000376980.3	protein_coding	-	1/11	-	-	-	-	-	-	-	rs4364959	-	-1	-	HGNC	20090	-	-	-	-	0.8379	-	-	-	26848776	-	-	-	-	4.449	0.11099
HIGH_LD	rs4364959	10:22285371-22285371	T	intron_variant	MODIFIER	DNAJC1	ENSG00000136770	Transcript	ENST00000447548.1	protein_coding	-	1/3	-	-	-	-	-	-	-	rs4364959	-	-1	cds_start_NF	HGNC	20090	-	-	-	-	0.8379	-	-	-	26848776	-	-	-	-	4.449	0.11099
HIGH_LD	rs4364959	10:22285371-22285371	T	intron_variant,NMD_transcript_variant	MODIFIER	DNAJC1	ENSG00000136770	Transcript	ENST00000476103.1	nonsense_mediated_decay	-	1/3	-	-	-	-	-	-	-	rs4364959	-	-1	-	HGNC	20090	-	-	-	-	0.8379	-	-	-	26848776	-	-	-	-	4.449	0.11099
HIGH_LD	rs4364959	10:22285371-22285371	T	regulatory_region_variant	MODIFIER	-	-	RegulatoryFeature	ENSR00000971727	promoter_flanking_region	-	-	-	-	-	-	-	-	-	rs4364959	-	-	-	-	-	-	-	-	-	0.8379	-	-	-	26848776	-	-	-	-	4.449	0.11099
HIGH_LD	rs12571634	10:22287722-22287722	A	intron_variant	MODIFIER	DNAJC1	ENSG00000136770	Transcript	ENST00000376946.1	protein_coding	-	1/2	-	-	-	-	-	-	-	rs12571634	-	-1	-	HGNC	20090	-	-	-	-	-	-	-	-	-	-	-	-	-	0.321	-0.318325
HIGH_LD	rs12571634	10:22287722-22287722	C	intron_variant	MODIFIER	DNAJC1	ENSG00000136770	Transcript	ENST00000376946.1	protein_coding	-	1/2	-	-	-	-	-	-	-	rs12571634	-	-1	-	HGNC	20090	-	-	-	-	-	-	-	-	-	-	-	-	-	0.361	-0.301416
HIGH_LD	rs12571634	10:22287722-22287722	A	intron_variant	MODIFIER	DNAJC1	ENSG00000136770	Transcript	ENST00000376980.3	protein_coding	-	1/11	-	-	-	-	-	-	-	rs12571634	-	-1	-	HGNC	20090	-	-	-	-	-	-	-	-	-	-	-	-	-	0.321	-0.318325
HIGH_LD	rs12571634	10:22287722-22287722	C	intron_variant	MODIFIER	DNAJC1	ENSG00000136770	Transcript	ENST00000376980.3	protein_coding	-	1/11	-	-	-	-	-	-	-	rs12571634	-	-1	-	HGNC	20090	-	-	-	-	-	-	-	-	-	-	-	-	-	0.361	-0.301416
HIGH_LD	rs12571634	10:22287722-22287722	A	intron_variant	MODIFIER	DNAJC1	ENSG00000136770	Transcript	ENST00000447548.1	protein_coding	-	1/3	-	-	-	-	-	-	-	rs12571634	-	-1	cds_start_NF	HGNC	20090	-	-	-	-	-	-	-	-	-	-	-	-	-	0.321	-0.318325
HIGH_LD	rs12571634	10:22287722-22287722	C	intron_variant	MODIFIER	DNAJC1	ENSG00000136770	Transcript	ENST00000447548.1	protein_coding	-	1/3	-	-	-	-	-	-	-	rs12571634	-	-1	cds_start_NF	HGNC	20090	-	-	-	-	-	-	-	-	-	-	-	-	-	0.361	-0.301416
HIGH_LD	rs12571634	10:22287722-22287722	A	intron_variant,NMD_transcript_variant	MODIFIER	DNAJC1	ENSG00000136770	Transcript	ENST00000476103.1	nonsense_mediated_decay	-	1/3	-	-	-	-	-	-	-	rs12571634	-	-1	-	HGNC	20090	-	-	-	-	-	-	-	-	-	-	-	-	-	0.321	-0.318325
HIGH_LD	rs12571634	10:22287722-22287722	C	intron_variant,NMD_transcript_variant	MODIFIER	DNAJC1	ENSG00000136770	Transcript	ENST00000476103.1	nonsense_mediated_decay	-	1/3	-	-	-	-	-	-	-	rs12571634	-	-1	-	HGNC	20090	-	-	-	-	-	-	-	-	-	-	-	-	-	0.361	-0.301416
HIGH_LD	rs4748779	10:22288132-22288132	T	intron_variant	MODIFIER	DNAJC1	ENSG00000136770	Transcript	ENST00000376946.1	protein_coding	-	1/2	-	-	-	-	-	-	-	rs4748779	-	-1	-	HGNC	20090	-	-	-	-	0.8468	-	-	-	-	-	-	-	-	1.061	-0.141193
HIGH_LD	rs4748779	10:22288132-22288132	T	intron_variant	MODIFIER	DNAJC1	ENSG00000136770	Transcript	ENST00000376980.3	protein_coding	-	1/11	-	-	-	-	-	-	-	rs4748779	-	-1	-	HGNC	20090	-	-	-	-	0.8468	-	-	-	-	-	-	-	-	1.061	-0.141193
HIGH_LD	rs4748779	10:22288132-22288132	T	intron_variant	MODIFIER	DNAJC1	ENSG00000136770	Transcript	ENST00000447548.1	protein_coding	-	1/3	-	-	-	-	-	-	-	rs4748779	-	-1	cds_start_NF	HGNC	20090	-	-	-	-	0.8468	-	-	-	-	-	-	-	-	1.061	-0.141193
HIGH_LD	rs4748779	10:22288132-22288132	T	intron_variant,NMD_transcript_variant	MODIFIER	DNAJC1	ENSG00000136770	Transcript	ENST00000476103.1	nonsense_mediated_decay	-	1/3	-	-	-	-	-	-	-	rs4748779	-	-1	-	HGNC	20090	-	-	-	-	0.8468	-	-	-	-	-	-	-	-	1.061	-0.141193
HIGH_LD	rs11187830	10:95998179-95998179	T	intron_variant	MODIFIER	PLCE1	ENSG00000138193	Transcript	ENST00000260766.3	protein_coding	-	7/32	-	-	-	-	-	-	-	rs11187830	-	1	-	HGNC	17175	-	-	-	-	0.3788	-	-	-	-	-	-	-	-	4.793	0.132125
HIGH_LD	rs11187830	10:95998179-95998179	T	intron_variant	MODIFIER	PLCE1	ENSG00000138193	Transcript	ENST00000371375.1	protein_coding	-	6/30	-	-	-	-	-	-	-	rs11187830	-	1	-	HGNC	17175	-	-	-	-	0.3788	-	-	-	-	-	-	-	-	4.793	0.132125
HIGH_LD	rs11187830	10:95998179-95998179	T	intron_variant	MODIFIER	PLCE1	ENSG00000138193	Transcript	ENST00000371380.3	protein_coding	-	6/31	-	-	-	-	-	-	-	rs11187830	-	1	-	HGNC	17175	-	-	-	-	0.3788	-	-	-	-	-	-	-	-	4.793	0.132125
HIGH_LD	rs11187830	10:95998179-95998179	T	intron_variant	MODIFIER	PLCE1	ENSG00000138193	Transcript	ENST00000371385.3	protein_coding	-	6/31	-	-	-	-	-	-	-	rs11187830	-	1	-	HGNC	17175	-	-	-	-	0.3788	-	-	-	-	-	-	-	-	4.793	0.132125
HIGH_LD	rs17109869	10:96000162-96000162	A	intron_variant	MODIFIER	PLCE1	ENSG00000138193	Transcript	ENST00000260766.3	protein_coding	-	7/32	-	-	-	-	-	-	-	rs17109869	-	1	-	HGNC	17175	-	-	-	-	0.3756	-	-	-	-	-	-	-	-	0.044	-0.59407
HIGH_LD	rs17109869	10:96000162-96000162	A	intron_variant	MODIFIER	PLCE1	ENSG00000138193	Transcript	ENST00000371375.1	protein_coding	-	6/30	-	-	-	-	-	-	-	rs17109869	-	1	-	HGNC	17175	-	-	-	-	0.3756	-	-	-	-	-	-	-	-	0.044	-0.59407
HIGH_LD	rs17109869	10:96000162-96000162	A	intron_variant	MODIFIER	PLCE1	ENSG00000138193	Transcript	ENST00000371380.3	protein_coding	-	6/31	-	-	-	-	-	-	-	rs17109869	-	1	-	HGNC	17175	-	-	-	-	0.3756	-	-	-	-	-	-	-	-	0.044	-0.59407
HIGH_LD	rs17109869	10:96000162-96000162	A	intron_variant	MODIFIER	PLCE1	ENSG00000138193	Transcript	ENST00000371385.3	protein_coding	-	6/31	-	-	-	-	-	-	-	rs17109869	-	1	-	HGNC	17175	-	-	-	-	0.3756	-	-	-	-	-	-	-	-	0.044	-0.59407
HIGH_LD	rs543302184	10:96009182-96009182	A	intron_variant	MODIFIER	PLCE1	ENSG00000138193	Transcript	ENST00000260766.3	protein_coding	-	8/32	-	-	-	-	-	-	-	rs543302184	-	1	-	HGNC	17175	-	-	-	-	0.4183	-	-	-	-	-	-	-	-	0.469	-0.262904
HIGH_LD	rs543302184	10:96009182-96009182	AA	intron_variant	MODIFIER	PLCE1	ENSG00000138193	Transcript	ENST00000260766.3	protein_coding	-	8/32	-	-	-	-	-	-	-	rs543302184	-	1	-	HGNC	17175	-	-	-	-	-	-	-	-	-	-	-	-	-	0.457	-0.266759
HIGH_LD	rs543302184	10:96009182-96009182	AAAA	intron_variant	MODIFIER	PLCE1	ENSG00000138193	Transcript	ENST00000260766.3	protein_coding	-	8/32	-	-	-	-	-	-	-	rs543302184	-	1	-	HGNC	17175	-	-	-	-	-	-	-	-	-	-	-	-	-	-	-
HIGH_LD	rs543302184	10:96009182-96009182	A	intron_variant	MODIFIER	PLCE1	ENSG00000138193	Transcript	ENST00000371375.1	protein_coding	-	7/30	-	-	-	-	-	-	-	rs543302184	-	1	-	HGNC	17175	-	-	-	-	0.4183	-	-	-	-	-	-	-	-	0.469	-0.262904
HIGH_LD	rs543302184	10:96009182-96009182	AA	intron_variant	MODIFIER	PLCE1	ENSG00000138193	Transcript	ENST00000371375.1	protein_coding	-	7/30	-	-	-	-	-	-	-	rs543302184	-	1	-	HGNC	17175	-	-	-	-	-	-	-	-	-	-	-	-	-	0.457	-0.266759
HIGH_LD	rs543302184	10:96009182-96009182	AAAA	intron_variant	MODIFIER	PLCE1	ENSG00000138193	Transcript	ENST00000371375.1	protein_coding	-	7/30	-	-	-	-	-	-	-	rs543302184	-	1	-	HGNC	17175	-	-	-	-	-	-	-	-	-	-	-	-	-	-	-
HIGH_LD	rs543302184	10:96009182-96009182	A	intron_variant	MODIFIER	PLCE1	ENSG00000138193	Transcript	ENST00000371380.3	protein_coding	-	7/31	-	-	-	-	-	-	-	rs543302184	-	1	-	HGNC	17175	-	-	-	-	0.4183	-	-	-	-	-	-	-	-	0.469	-0.262904
HIGH_LD	rs543302184	10:96009182-96009182	AA	intron_variant	MODIFIER	PLCE1	ENSG00000138193	Transcript	ENST00000371380.3	protein_coding	-	7/31	-	-	-	-	-	-	-	rs543302184	-	1	-	HGNC	17175	-	-	-	-	-	-	-	-	-	-	-	-	-	0.457	-0.266759
HIGH_LD	rs543302184	10:96009182-96009182	AAAA	intron_variant	MODIFIER	PLCE1	ENSG00000138193	Transcript	ENST00000371380.3	protein_coding	-	7/31	-	-	-	-	-	-	-	rs543302184	-	1	-	HGNC	17175	-	-	-	-	-	-	-	-	-	-	-	-	-	-	-
HIGH_LD	rs543302184	10:96009182-96009182	A	intron_variant	MODIFIER	PLCE1	ENSG00000138193	Transcript	ENST00000371385.3	protein_coding	-	7/31	-	-	-	-	-	-	-	rs543302184	-	1	-	HGNC	17175	-	-	-	-	0.4183	-	-	-	-	-	-	-	-	0.469	-0.262904
HIGH_LD	rs543302184	10:96009182-96009182	AA	intron_variant	MODIFIER	PLCE1	ENSG00000138193	Transcript	ENST00000371385.3	protein_coding	-	7/31	-	-	-	-	-	-	-	rs543302184	-	1	-	HGNC	17175	-	-	-	-	-	-	-	-	-	-	-	-	-	0.457	-0.266759
HIGH_LD	rs543302184	10:96009182-96009182	AAAA	intron_variant	MODIFIER	PLCE1	ENSG00000138193	Transcript	ENST00000371385.3	protein_coding	-	7/31	-	-	-	-	-	-	-	rs543302184	-	1	-	HGNC	17175	-	-	-	-	-	-	-	-	-	-	-	-	-	-	-
HIGH_LD	rs7080472	10:96012950-96012950	A	intron_variant	MODIFIER	PLCE1	ENSG00000138193	Transcript	ENST00000260766.3	protein_coding	-	9/32	-	-	-	-	-	-	-	rs7080472	-	1	-	HGNC	17175	-	-	-	-	-	-	-	-	-	-	-	-	-	4.855	0.135975
HIGH_LD	rs7080472	10:96012950-96012950	T	intron_variant	MODIFIER	PLCE1	ENSG00000138193	Transcript	ENST00000260766.3	protein_coding	-	9/32	-	-	-	-	-	-	-	rs7080472	-	1	-	HGNC	17175	-	-	-	-	0.472	-	-	-	-	-	-	-	-	4.067	0.087976
HIGH_LD	rs7080472	10:96012950-96012950	A	intron_variant	MODIFIER	PLCE1	ENSG00000138193	Transcript	ENST00000371375.1	protein_coding	-	8/30	-	-	-	-	-	-	-	rs7080472	-	1	-	HGNC	17175	-	-	-	-	-	-	-	-	-	-	-	-	-	4.855	0.135975
HIGH_LD	rs7080472	10:96012950-96012950	T	intron_variant	MODIFIER	PLCE1	ENSG00000138193	Transcript	ENST00000371375.1	protein_coding	-	8/30	-	-	-	-	-	-	-	rs7080472	-	1	-	HGNC	17175	-	-	-	-	0.472	-	-	-	-	-	-	-	-	4.067	0.087976
HIGH_LD	rs7080472	10:96012950-96012950	A	intron_variant	MODIFIER	PLCE1	ENSG00000138193	Transcript	ENST00000371380.3	protein_coding	-	8/31	-	-	-	-	-	-	-	rs7080472	-	1	-	HGNC	17175	-	-	-	-	-	-	-	-	-	-	-	-	-	4.855	0.135975
HIGH_LD	rs7080472	10:96012950-96012950	T	intron_variant	MODIFIER	PLCE1	ENSG00000138193	Transcript	ENST00000371380.3	protein_coding	-	8/31	-	-	-	-	-	-	-	rs7080472	-	1	-	HGNC	17175	-	-	-	-	0.472	-	-	-	-	-	-	-	-	4.067	0.087976
HIGH_LD	rs7080472	10:96012950-96012950	A	intron_variant	MODIFIER	PLCE1	ENSG00000138193	Transcript	ENST00000371385.3	protein_coding	-	8/31	-	-	-	-	-	-	-	rs7080472	-	1	-	HGNC	17175	-	-	-	-	-	-	-	-	-	-	-	-	-	4.855	0.135975
HIGH_LD	rs7080472	10:96012950-96012950	T	intron_variant	MODIFIER	PLCE1	ENSG00000138193	Transcript	ENST00000371385.3	protein_coding	-	8/31	-	-	-	-	-	-	-	rs7080472	-	1	-	HGNC	17175	-	-	-	-	0.472	-	-	-	-	-	-	-	-	4.067	0.087976
HIGH_LD	rs10786156	10:96014622-96014622	G	intron_variant	MODIFIER	PLCE1	ENSG00000138193	Transcript	ENST00000260766.3	protein_coding	-	10/32	-	-	-	-	-	-	-	rs10786156	-	1	-	HGNC	17175	-	-	-	-	0.4852	-	-	1	28656458,29671086	-	-	-	-	1.947	-0.049171
HIGH_LD	rs10786156	10:96014622-96014622	G	intron_variant	MODIFIER	PLCE1	ENSG00000138193	Transcript	ENST00000371375.1	protein_coding	-	9/30	-	-	-	-	-	-	-	rs10786156	-	1	-	HGNC	17175	-	-	-	-	0.4852	-	-	1	28656458,29671086	-	-	-	-	1.947	-0.049171
HIGH_LD	rs10786156	10:96014622-96014622	G	intron_variant	MODIFIER	PLCE1	ENSG00000138193	Transcript	ENST00000371380.3	protein_coding	-	9/31	-	-	-	-	-	-	-	rs10786156	-	1	-	HGNC	17175	-	-	-	-	0.4852	-	-	1	28656458,29671086	-	-	-	-	1.947	-0.049171
HIGH_LD	rs10786156	10:96014622-96014622	G	intron_variant	MODIFIER	PLCE1	ENSG00000138193	Transcript	ENST00000371385.3	protein_coding	-	9/31	-	-	-	-	-	-	-	rs10786156	-	1	-	HGNC	17175	-	-	-	-	0.4852	-	-	1	28656458,29671086	-	-	-	-	1.947	-0.049171
HIGH_LD	rs3891783	10:96015793-96015793	A	intron_variant	MODIFIER	PLCE1	ENSG00000138193	Transcript	ENST00000260766.3	protein_coding	-	11/32	-	-	-	-	-	-	-	rs3891783	-	1	-	HGNC	17175	-	-	-	-	-	-	-	1	28073927	-	-	-	-	0.25	-0.354577
HIGH_LD	rs3891783	10:96015793-96015793	G	intron_variant	MODIFIER	PLCE1	ENSG00000138193	Transcript	ENST00000260766.3	protein_coding	-	11/32	-	-	-	-	-	-	-	rs3891783	-	1	-	HGNC	17175	-	-	-	-	0.4848	-	-	1	28073927	-	-	-	-	0.234	-0.363869
HIGH_LD	rs3891783	10:96015793-96015793	T	intron_variant	MODIFIER	PLCE1	ENSG00000138193	Transcript	ENST00000260766.3	protein_coding	-	11/32	-	-	-	-	-	-	-	rs3891783	-	1	-	HGNC	17175	-	-	-	-	-	-	-	1	28073927	-	-	-	-	0.345	-0.308028
HIGH_LD	rs3891783	10:96015793-96015793	A	intron_variant	MODIFIER	PLCE1	ENSG00000138193	Transcript	ENST00000371375.1	protein_coding	-	10/30	-	-	-	-	-	-	-	rs3891783	-	1	-	HGNC	17175	-	-	-	-	-	-	-	1	28073927	-	-	-	-	0.25	-0.354577
HIGH_LD	rs3891783	10:96015793-96015793	G	intron_variant	MODIFIER	PLCE1	ENSG00000138193	Transcript	ENST00000371375.1	protein_coding	-	10/30	-	-	-	-	-	-	-	rs3891783	-	1	-	HGNC	17175	-	-	-	-	0.4848	-	-	1	28073927	-	-	-	-	0.234	-0.363869
HIGH_LD	rs3891783	10:96015793-96015793	T	intron_variant	MODIFIER	PLCE1	ENSG00000138193	Transcript	ENST00000371375.1	protein_coding	-	10/30	-	-	-	-	-	-	-	rs3891783	-	1	-	HGNC	17175	-	-	-	-	-	-	-	1	28073927	-	-	-	-	0.345	-0.308028
HIGH_LD	rs3891783	10:96015793-96015793	A	intron_variant	MODIFIER	PLCE1	ENSG00000138193	Transcript	ENST00000371380.3	protein_coding	-	10/31	-	-	-	-	-	-	-	rs3891783	-	1	-	HGNC	17175	-	-	-	-	-	-	-	1	28073927	-	-	-	-	0.25	-0.354577
HIGH_LD	rs3891783	10:96015793-96015793	G	intron_variant	MODIFIER	PLCE1	ENSG00000138193	Transcript	ENST00000371380.3	protein_coding	-	10/31	-	-	-	-	-	-	-	rs3891783	-	1	-	HGNC	17175	-	-	-	-	0.4848	-	-	1	28073927	-	-	-	-	0.234	-0.363869
HIGH_LD	rs3891783	10:96015793-96015793	T	intron_variant	MODIFIER	PLCE1	ENSG00000138193	Transcript	ENST00000371380.3	protein_coding	-	10/31	-	-	-	-	-	-	-	rs3891783	-	1	-	HGNC	17175	-	-	-	-	-	-	-	1	28073927	-	-	-	-	0.345	-0.308028
HIGH_LD	rs3891783	10:96015793-96015793	A	intron_variant	MODIFIER	PLCE1	ENSG00000138193	Transcript	ENST00000371385.3	protein_coding	-	10/31	-	-	-	-	-	-	-	rs3891783	-	1	-	HGNC	17175	-	-	-	-	-	-	-	1	28073927	-	-	-	-	0.25	-0.354577
HIGH_LD	rs3891783	10:96015793-96015793	G	intron_variant	MODIFIER	PLCE1	ENSG00000138193	Transcript	ENST00000371385.3	protein_coding	-	10/31	-	-	-	-	-	-	-	rs3891783	-	1	-	HGNC	17175	-	-	-	-	0.4848	-	-	1	28073927	-	-	-	-	0.234	-0.363869
HIGH_LD	rs3891783	10:96015793-96015793	T	intron_variant	MODIFIER	PLCE1	ENSG00000138193	Transcript	ENST00000371385.3	protein_coding	-	10/31	-	-	-	-	-	-	-	rs3891783	-	1	-	HGNC	17175	-	-	-	-	-	-	-	1	28073927	-	-	-	-	0.345	-0.308028
HIGH_LD	rs71306820	10:96016132-96016132	AAAA	intron_variant	MODIFIER	PLCE1	ENSG00000138193	Transcript	ENST00000260766.3	protein_coding	-	11/32	-	-	-	-	-	-	-	rs71306820	-	1	-	HGNC	17175	-	-	-	-	-	-	-	-	-	-	-	-	-	0.645	-0.215378
HIGH_LD	rs71306820	10:96016132-96016132	AAAA	intron_variant	MODIFIER	PLCE1	ENSG00000138193	Transcript	ENST00000371375.1	protein_coding	-	10/30	-	-	-	-	-	-	-	rs71306820	-	1	-	HGNC	17175	-	-	-	-	-	-	-	-	-	-	-	-	-	0.645	-0.215378
HIGH_LD	rs71306820	10:96016132-96016132	AAAA	intron_variant	MODIFIER	PLCE1	ENSG00000138193	Transcript	ENST00000371380.3	protein_coding	-	10/31	-	-	-	-	-	-	-	rs71306820	-	1	-	HGNC	17175	-	-	-	-	-	-	-	-	-	-	-	-	-	0.645	-0.215378
HIGH_LD	rs71306820	10:96016132-96016132	AAAA	intron_variant	MODIFIER	PLCE1	ENSG00000138193	Transcript	ENST00000371385.3	protein_coding	-	10/31	-	-	-	-	-	-	-	rs71306820	-	1	-	HGNC	17175	-	-	-	-	-	-	-	-	-	-	-	-	-	0.645	-0.215378
HIGH_LD	rs7075045	10:96019079-96019079	C	intron_variant	MODIFIER	PLCE1	ENSG00000138193	Transcript	ENST00000260766.3	protein_coding	-	13/32	-	-	-	-	-	-	-	rs7075045	-	1	-	HGNC	17175	-	-	-	-	-	-	-	-	-	-	-	-	-	1.258	-0.116025
HIGH_LD	rs7075045	10:96019079-96019079	T	intron_variant	MODIFIER	PLCE1	ENSG00000138193	Transcript	ENST00000260766.3	protein_coding	-	13/32	-	-	-	-	-	-	-	rs7075045	-	1	-	HGNC	17175	-	-	-	-	0.372	-	-	-	-	-	-	-	-	1.308	-0.110196
HIGH_LD	rs7075045	10:96019079-96019079	C	intron_variant	MODIFIER	PLCE1	ENSG00000138193	Transcript	ENST00000371375.1	protein_coding	-	12/30	-	-	-	-	-	-	-	rs7075045	-	1	-	HGNC	17175	-	-	-	-	-	-	-	-	-	-	-	-	-	1.258	-0.116025
HIGH_LD	rs7075045	10:96019079-96019079	T	intron_variant	MODIFIER	PLCE1	ENSG00000138193	Transcript	ENST00000371375.1	protein_coding	-	12/30	-	-	-	-	-	-	-	rs7075045	-	1	-	HGNC	17175	-	-	-	-	0.372	-	-	-	-	-	-	-	-	1.308	-0.110196
HIGH_LD	rs7075045	10:96019079-96019079	C	intron_variant	MODIFIER	PLCE1	ENSG00000138193	Transcript	ENST00000371380.3	protein_coding	-	12/31	-	-	-	-	-	-	-	rs7075045	-	1	-	HGNC	17175	-	-	-	-	-	-	-	-	-	-	-	-	-	1.258	-0.116025
HIGH_LD	rs7075045	10:96019079-96019079	T	intron_variant	MODIFIER	PLCE1	ENSG00000138193	Transcript	ENST00000371380.3	protein_coding	-	12/31	-	-	-	-	-	-	-	rs7075045	-	1	-	HGNC	17175	-	-	-	-	0.372	-	-	-	-	-	-	-	-	1.308	-0.110196
HIGH_LD	rs7075045	10:96019079-96019079	C	intron_variant	MODIFIER	PLCE1	ENSG00000138193	Transcript	ENST00000371385.3	protein_coding	-	12/31	-	-	-	-	-	-	-	rs7075045	-	1	-	HGNC	17175	-	-	-	-	-	-	-	-	-	-	-	-	-	1.258	-0.116025
HIGH_LD	rs7075045	10:96019079-96019079	T	intron_variant	MODIFIER	PLCE1	ENSG00000138193	Transcript	ENST00000371385.3	protein_coding	-	12/31	-	-	-	-	-	-	-	rs7075045	-	1	-	HGNC	17175	-	-	-	-	0.372	-	-	-	-	-	-	-	-	1.308	-0.110196
HIGH_LD	rs1830890	10:96019501-96019501	G	intron_variant	MODIFIER	PLCE1	ENSG00000138193	Transcript	ENST00000260766.3	protein_coding	-	13/32	-	-	-	-	-	-	-	rs1830890	-	1	-	HGNC	17175	-	-	-	-	0.3818	-	-	-	28073927	-	-	-	-	0.076	-0.520286
HIGH_LD	rs1830890	10:96019501-96019501	G	intron_variant	MODIFIER	PLCE1	ENSG00000138193	Transcript	ENST00000371375.1	protein_coding	-	12/30	-	-	-	-	-	-	-	rs1830890	-	1	-	HGNC	17175	-	-	-	-	0.3818	-	-	-	28073927	-	-	-	-	0.076	-0.520286
HIGH_LD	rs1830890	10:96019501-96019501	G	intron_variant	MODIFIER	PLCE1	ENSG00000138193	Transcript	ENST00000371380.3	protein_coding	-	12/31	-	-	-	-	-	-	-	rs1830890	-	1	-	HGNC	17175	-	-	-	-	0.3818	-	-	-	28073927	-	-	-	-	0.076	-0.520286
HIGH_LD	rs1830890	10:96019501-96019501	G	intron_variant	MODIFIER	PLCE1	ENSG00000138193	Transcript	ENST00000371385.3	protein_coding	-	12/31	-	-	-	-	-	-	-	rs1830890	-	1	-	HGNC	17175	-	-	-	-	0.3818	-	-	-	28073927	-	-	-	-	0.076	-0.520286
HIGH_LD	rs57866767	10:96023077-96023077	C	intron_variant	MODIFIER	PLCE1	ENSG00000138193	Transcript	ENST00000260766.3	protein_coding	-	14/32	-	-	-	-	-	-	-	rs57866767	-	1	-	HGNC	17175	-	-	-	-	0.4848	-	-	-	-	-	-	-	-	0.269	-0.343934
HIGH_LD	rs57866767	10:96023077-96023077	C	intron_variant	MODIFIER	PLCE1	ENSG00000138193	Transcript	ENST00000371375.1	protein_coding	-	13/30	-	-	-	-	-	-	-	rs57866767	-	1	-	HGNC	17175	-	-	-	-	0.4848	-	-	-	-	-	-	-	-	0.269	-0.343934
HIGH_LD	rs57866767	10:96023077-96023077	C	intron_variant	MODIFIER	PLCE1	ENSG00000138193	Transcript	ENST00000371380.3	protein_coding	-	13/31	-	-	-	-	-	-	-	rs57866767	-	1	-	HGNC	17175	-	-	-	-	0.4848	-	-	-	-	-	-	-	-	0.269	-0.343934
HIGH_LD	rs57866767	10:96023077-96023077	C	intron_variant	MODIFIER	PLCE1	ENSG00000138193	Transcript	ENST00000371385.3	protein_coding	-	13/31	-	-	-	-	-	-	-	rs57866767	-	1	-	HGNC	17175	-	-	-	-	0.4848	-	-	-	-	-	-	-	-	0.269	-0.343934
HIGH_LD	rs55753709	10:96029170-96029170	C	intron_variant	MODIFIER	PLCE1	ENSG00000138193	Transcript	ENST00000260766.3	protein_coding	-	17/32	-	-	-	-	-	-	-	rs55753709	-	1	-	HGNC	17175	-	-	-	-	0.3954	-	-	-	-	-	-	-	-	1.584	-0.081318
HIGH_LD	rs55753709	10:96029170-96029170	C	intron_variant	MODIFIER	PLCE1	ENSG00000138193	Transcript	ENST00000371375.1	protein_coding	-	16/30	-	-	-	-	-	-	-	rs55753709	-	1	-	HGNC	17175	-	-	-	-	0.3954	-	-	-	-	-	-	-	-	1.584	-0.081318
HIGH_LD	rs55753709	10:96029170-96029170	C	intron_variant	MODIFIER	PLCE1	ENSG00000138193	Transcript	ENST00000371380.3	protein_coding	-	16/31	-	-	-	-	-	-	-	rs55753709	-	1	-	HGNC	17175	-	-	-	-	0.3954	-	-	-	-	-	-	-	-	1.584	-0.081318
HIGH_LD	rs55753709	10:96029170-96029170	C	intron_variant	MODIFIER	PLCE1	ENSG00000138193	Transcript	ENST00000371385.3	protein_coding	-	16/31	-	-	-	-	-	-	-	rs55753709	-	1	-	HGNC	17175	-	-	-	-	0.3954	-	-	-	-	-	-	-	-	1.584	-0.081318
HIGH_LD	rs3740362	10:96030692-96030692	G	intron_variant	MODIFIER	PLCE1	ENSG00000138193	Transcript	ENST00000260766.3	protein_coding	-	18/32	-	-	-	-	-	-	-	rs3740362	-	1	-	HGNC	17175	-	-	-	-	0.3872	-	-	-	-	-	-	-	-	1.252	-0.116693
HIGH_LD	rs3740362	10:96030692-96030692	T	intron_variant	MODIFIER	PLCE1	ENSG00000138193	Transcript	ENST00000260766.3	protein_coding	-	18/32	-	-	-	-	-	-	-	rs3740362	-	1	-	HGNC	17175	-	-	-	-	-	-	-	-	-	-	-	-	-	1.123	-0.132768
HIGH_LD	rs3740362	10:96030692-96030692	G	intron_variant	MODIFIER	PLCE1	ENSG00000138193	Transcript	ENST00000371375.1	protein_coding	-	17/30	-	-	-	-	-	-	-	rs3740362	-	1	-	HGNC	17175	-	-	-	-	0.3872	-	-	-	-	-	-	-	-	1.252	-0.116693
HIGH_LD	rs3740362	10:96030692-96030692	T	intron_variant	MODIFIER	PLCE1	ENSG00000138193	Transcript	ENST00000371375.1	protein_coding	-	17/30	-	-	-	-	-	-	-	rs3740362	-	1	-	HGNC	17175	-	-	-	-	-	-	-	-	-	-	-	-	-	1.123	-0.132768
HIGH_LD	rs3740362	10:96030692-96030692	G	intron_variant	MODIFIER	PLCE1	ENSG00000138193	Transcript	ENST00000371380.3	protein_coding	-	17/31	-	-	-	-	-	-	-	rs3740362	-	1	-	HGNC	17175	-	-	-	-	0.3872	-	-	-	-	-	-	-	-	1.252	-0.116693
HIGH_LD	rs3740362	10:96030692-96030692	T	intron_variant	MODIFIER	PLCE1	ENSG00000138193	Transcript	ENST00000371380.3	protein_coding	-	17/31	-	-	-	-	-	-	-	rs3740362	-	1	-	HGNC	17175	-	-	-	-	-	-	-	-	-	-	-	-	-	1.123	-0.132768
HIGH_LD	rs3740362	10:96030692-96030692	G	intron_variant	MODIFIER	PLCE1	ENSG00000138193	Transcript	ENST00000371385.3	protein_coding	-	17/31	-	-	-	-	-	-	-	rs3740362	-	1	-	HGNC	17175	-	-	-	-	0.3872	-	-	-	-	-	-	-	-	1.252	-0.116693
HIGH_LD	rs3740362	10:96030692-96030692	T	intron_variant	MODIFIER	PLCE1	ENSG00000138193	Transcript	ENST00000371385.3	protein_coding	-	17/31	-	-	-	-	-	-	-	rs3740362	-	1	-	HGNC	17175	-	-	-	-	-	-	-	-	-	-	-	-	-	1.123	-0.132768
HIGH_LD	rs4918188	10:96033766-96033766	C	intron_variant	MODIFIER	PLCE1	ENSG00000138193	Transcript	ENST00000260766.3	protein_coding	-	19/32	-	-	-	-	-	-	-	rs4918188	-	1	-	HGNC	17175	-	-	-	-	0.3942	-	-	-	-	-	-	-	-	0.311	-0.322739
HIGH_LD	rs4918188	10:96033766-96033766	C	intron_variant	MODIFIER	PLCE1	ENSG00000138193	Transcript	ENST00000371375.1	protein_coding	-	18/30	-	-	-	-	-	-	-	rs4918188	-	1	-	HGNC	17175	-	-	-	-	0.3942	-	-	-	-	-	-	-	-	0.311	-0.322739
HIGH_LD	rs4918188	10:96033766-96033766	C	intron_variant	MODIFIER	PLCE1	ENSG00000138193	Transcript	ENST00000371380.3	protein_coding	-	18/31	-	-	-	-	-	-	-	rs4918188	-	1	-	HGNC	17175	-	-	-	-	0.3942	-	-	-	-	-	-	-	-	0.311	-0.322739
HIGH_LD	rs4918188	10:96033766-96033766	C	intron_variant	MODIFIER	PLCE1	ENSG00000138193	Transcript	ENST00000371385.3	protein_coding	-	18/31	-	-	-	-	-	-	-	rs4918188	-	1	-	HGNC	17175	-	-	-	-	0.3942	-	-	-	-	-	-	-	-	0.311	-0.322739
HIGH_LD	rs7072574	10:96036306-96036306	A	intron_variant	MODIFIER	PLCE1	ENSG00000138193	Transcript	ENST00000260766.3	protein_coding	-	19/32	-	-	-	-	-	-	-	rs7072574	-	1	-	HGNC	17175	-	-	-	-	0.3654	-	-	1	-	-	-	-	-	1.471	-0.092657
HIGH_LD	rs7072574	10:96036306-96036306	T	intron_variant	MODIFIER	PLCE1	ENSG00000138193	Transcript	ENST00000260766.3	protein_coding	-	19/32	-	-	-	-	-	-	-	rs7072574	-	1	-	HGNC	17175	-	-	-	-	-	-	-	1	-	-	-	-	-	1.065	-0.140656
HIGH_LD	rs7072574	10:96036306-96036306	A	intron_variant	MODIFIER	PLCE1	ENSG00000138193	Transcript	ENST00000371375.1	protein_coding	-	18/30	-	-	-	-	-	-	-	rs7072574	-	1	-	HGNC	17175	-	-	-	-	0.3654	-	-	1	-	-	-	-	-	1.471	-0.092657
HIGH_LD	rs7072574	10:96036306-96036306	T	intron_variant	MODIFIER	PLCE1	ENSG00000138193	Transcript	ENST00000371375.1	protein_coding	-	18/30	-	-	-	-	-	-	-	rs7072574	-	1	-	HGNC	17175	-	-	-	-	-	-	-	1	-	-	-	-	-	1.065	-0.140656
HIGH_LD	rs7072574	10:96036306-96036306	A	intron_variant	MODIFIER	PLCE1	ENSG00000138193	Transcript	ENST00000371380.3	protein_coding	-	18/31	-	-	-	-	-	-	-	rs7072574	-	1	-	HGNC	17175	-	-	-	-	0.3654	-	-	1	-	-	-	-	-	1.471	-0.092657
HIGH_LD	rs7072574	10:96036306-96036306	T	intron_variant	MODIFIER	PLCE1	ENSG00000138193	Transcript	ENST00000371380.3	protein_coding	-	18/31	-	-	-	-	-	-	-	rs7072574	-	1	-	HGNC	17175	-	-	-	-	-	-	-	1	-	-	-	-	-	1.065	-0.140656
HIGH_LD	rs7072574	10:96036306-96036306	A	intron_variant	MODIFIER	PLCE1	ENSG00000138193	Transcript	ENST00000371385.3	protein_coding	-	18/31	-	-	-	-	-	-	-	rs7072574	-	1	-	HGNC	17175	-	-	-	-	0.3654	-	-	1	-	-	-	-	-	1.471	-0.092657
HIGH_LD	rs7072574	10:96036306-96036306	T	intron_variant	MODIFIER	PLCE1	ENSG00000138193	Transcript	ENST00000371385.3	protein_coding	-	18/31	-	-	-	-	-	-	-	rs7072574	-	1	-	HGNC	17175	-	-	-	-	-	-	-	1	-	-	-	-	-	1.065	-0.140656
HIGH_LD	rs35443777	10:96038402-96038402	A	intron_variant	MODIFIER	PLCE1	ENSG00000138193	Transcript	ENST00000260766.3	protein_coding	-	19/32	-	-	-	-	-	-	-	rs35443777	-	1	-	HGNC	17175	-	-	-	-	0.3648	-	-	-	-	-	-	-	-	0.104	-0.476428
HIGH_LD	rs35443777	10:96038402-96038402	A	intron_variant	MODIFIER	PLCE1	ENSG00000138193	Transcript	ENST00000371375.1	protein_coding	-	18/30	-	-	-	-	-	-	-	rs35443777	-	1	-	HGNC	17175	-	-	-	-	0.3648	-	-	-	-	-	-	-	-	0.104	-0.476428
HIGH_LD	rs35443777	10:96038402-96038402	A	intron_variant	MODIFIER	PLCE1	ENSG00000138193	Transcript	ENST00000371380.3	protein_coding	-	18/31	-	-	-	-	-	-	-	rs35443777	-	1	-	HGNC	17175	-	-	-	-	0.3648	-	-	-	-	-	-	-	-	0.104	-0.476428
HIGH_LD	rs35443777	10:96038402-96038402	A	intron_variant	MODIFIER	PLCE1	ENSG00000138193	Transcript	ENST00000371385.3	protein_coding	-	18/31	-	-	-	-	-	-	-	rs35443777	-	1	-	HGNC	17175	-	-	-	-	0.3648	-	-	-	-	-	-	-	-	0.104	-0.476428
HIGH_LD	rs11187838	10:96038686-96038686	A	intron_variant	MODIFIER	PLCE1	ENSG00000138193	Transcript	ENST00000260766.3	protein_coding	-	19/32	-	-	-	-	-	-	-	rs11187838	-	1	-	HGNC	17175	-	-	-	-	0.4571	-	-	1	-	-	-	-	-	0.207	-0.380893
HIGH_LD	rs11187838	10:96038686-96038686	A	intron_variant	MODIFIER	PLCE1	ENSG00000138193	Transcript	ENST00000371375.1	protein_coding	-	18/30	-	-	-	-	-	-	-	rs11187838	-	1	-	HGNC	17175	-	-	-	-	0.4571	-	-	1	-	-	-	-	-	0.207	-0.380893
HIGH_LD	rs11187838	10:96038686-96038686	A	intron_variant	MODIFIER	PLCE1	ENSG00000138193	Transcript	ENST00000371380.3	protein_coding	-	18/31	-	-	-	-	-	-	-	rs11187838	-	1	-	HGNC	17175	-	-	-	-	0.4571	-	-	1	-	-	-	-	-	0.207	-0.380893
HIGH_LD	rs11187838	10:96038686-96038686	A	intron_variant	MODIFIER	PLCE1	ENSG00000138193	Transcript	ENST00000371385.3	protein_coding	-	18/31	-	-	-	-	-	-	-	rs11187838	-	1	-	HGNC	17175	-	-	-	-	0.4571	-	-	1	-	-	-	-	-	0.207	-0.380893
LEAD	rs2274224	10:96039597-96039597	A	non_coding_transcript_exon_variant	MODIFIER	PLCE1-AS1	ENSG00000268894	Transcript	ENST00000425267.3	antisense	4/4	-	-	-	835	-	-	-	-	rs2274224,CM1314035	-	-1	-	HGNC	45193	-	-	-	-	-	-	-	1,1	25741868,22865593,25133033,16385451,23688607,29891935	-	-	-	-	18.14	1.88544
LEAD	rs2274224	10:96039597-96039597	C	non_coding_transcript_exon_variant	MODIFIER	PLCE1-AS1	ENSG00000268894	Transcript	ENST00000425267.3	antisense	4/4	-	-	-	835	-	-	-	-	rs2274224,CM1314035	-	-1	-	HGNC	45193	-	-	-	-	0.4862	benign	-	1,1	25741868,22865593,25133033,16385451,23688607,29891935	-	-	-	-	17.35	1.78719
LEAD	rs2274224	10:96039597-96039597	A	non_coding_transcript_exon_variant	MODIFIER	PLCE1-AS1	ENSG00000268894	Transcript	ENST00000596633.1	antisense	3/3	-	-	-	1120	-	-	-	-	rs2274224,CM1314035	-	-1	-	HGNC	45193	-	-	-	-	-	-	-	1,1	25741868,22865593,25133033,16385451,23688607,29891935	-	-	-	-	18.14	1.88544
LEAD	rs2274224	10:96039597-96039597	C	non_coding_transcript_exon_variant	MODIFIER	PLCE1-AS1	ENSG00000268894	Transcript	ENST00000596633.1	antisense	3/3	-	-	-	1120	-	-	-	-	rs2274224,CM1314035	-	-1	-	HGNC	45193	-	-	-	-	0.4862	benign	-	1,1	25741868,22865593,25133033,16385451,23688607,29891935	-	-	-	-	17.35	1.78719
LEAD	rs2274224	10:96039597-96039597	A	regulatory_region_variant	MODIFIER	-	-	RegulatoryFeature	ENSR00000260881	CTCF_binding_site	-	-	-	-	-	-	-	-	-	rs2274224,CM1314035	-	-	-	-	-	-	-	-	-	-	-	-	1,1	25741868,22865593,25133033,16385451,23688607,29891935	-	-	-	-	18.14	1.88544
LEAD	rs2274224	10:96039597-96039597	C	regulatory_region_variant	MODIFIER	-	-	RegulatoryFeature	ENSR00000260881	CTCF_binding_site	-	-	-	-	-	-	-	-	-	rs2274224,CM1314035	-	-	-	-	-	-	-	-	-	0.4862	benign	-	1,1	25741868,22865593,25133033,16385451,23688607,29891935	-	-	-	-	17.35	1.78719
HIGH_LD	rs1858610	10:96040394-96040394	A	intron_variant	MODIFIER	PLCE1	ENSG00000138193	Transcript	ENST00000260766.3	protein_coding	-	20/32	-	-	-	-	-	-	-	rs1858610	-	1	-	HGNC	17175	-	-	-	-	0.3628	-	-	-	16385451	-	-	-	-	7.187	0.297961
HIGH_LD	rs1858610	10:96040394-96040394	A	intron_variant	MODIFIER	PLCE1	ENSG00000138193	Transcript	ENST00000371375.1	protein_coding	-	19/30	-	-	-	-	-	-	-	rs1858610	-	1	-	HGNC	17175	-	-	-	-	0.3628	-	-	-	16385451	-	-	-	-	7.187	0.297961
HIGH_LD	rs1858610	10:96040394-96040394	A	intron_variant	MODIFIER	PLCE1	ENSG00000138193	Transcript	ENST00000371380.3	protein_coding	-	19/31	-	-	-	-	-	-	-	rs1858610	-	1	-	HGNC	17175	-	-	-	-	0.3628	-	-	-	16385451	-	-	-	-	7.187	0.297961
HIGH_LD	rs1858610	10:96040394-96040394	A	intron_variant	MODIFIER	PLCE1	ENSG00000138193	Transcript	ENST00000371385.3	protein_coding	-	19/31	-	-	-	-	-	-	-	rs1858610	-	1	-	HGNC	17175	-	-	-	-	0.3628	-	-	-	16385451	-	-	-	-	7.187	0.297961
HIGH_LD	rs1858610	10:96040394-96040394	A	regulatory_region_variant	MODIFIER	-	-	RegulatoryFeature	ENSR00000260881	CTCF_binding_site	-	-	-	-	-	-	-	-	-	rs1858610	-	-	-	-	-	-	-	-	-	0.3628	-	-	-	16385451	-	-	-	-	7.187	0.297961
HIGH_LD	rs1858610	10:96040394-96040394	A	regulatory_region_variant	MODIFIER	-	-	RegulatoryFeature	ENSR00000985893	enhancer	-	-	-	-	-	-	-	-	-	rs1858610	-	-	-	-	-	-	-	-	-	0.3628	-	-	-	16385451	-	-	-	-	7.187	0.297961
HIGH_LD	rs112255710	10:100600946-100600946	A	intron_variant	MODIFIER	HPSE2	ENSG00000172987	Transcript	ENST00000370546.1	protein_coding	-	3/12	-	-	-	-	-	-	-	rs112255710	-	-1	-	HGNC	18374	-	-	-	-	-	-	-	-	-	-	-	-	-	0.534	-0.243722
HIGH_LD	rs112255710	10:100600946-100600946	T	intron_variant	MODIFIER	HPSE2	ENSG00000172987	Transcript	ENST00000370546.1	protein_coding	-	3/12	-	-	-	-	-	-	-	rs112255710	-	-1	-	HGNC	18374	-	-	-	-	0.1639	-	-	-	-	-	-	-	-	0.729	-0.197173
HIGH_LD	rs112255710	10:100600946-100600946	A	intron_variant	MODIFIER	HPSE2	ENSG00000172987	Transcript	ENST00000370549.1	protein_coding	-	3/10	-	-	-	-	-	-	-	rs112255710	-	-1	-	HGNC	18374	-	-	-	-	-	-	-	-	-	-	-	-	-	0.534	-0.243722
HIGH_LD	rs112255710	10:100600946-100600946	T	intron_variant	MODIFIER	HPSE2	ENSG00000172987	Transcript	ENST00000370549.1	protein_coding	-	3/10	-	-	-	-	-	-	-	rs112255710	-	-1	-	HGNC	18374	-	-	-	-	0.1639	-	-	-	-	-	-	-	-	0.729	-0.197173
HIGH_LD	rs112255710	10:100600946-100600946	A	intron_variant	MODIFIER	HPSE2	ENSG00000172987	Transcript	ENST00000370552.3	protein_coding	-	3/11	-	-	-	-	-	-	-	rs112255710	-	-1	-	HGNC	18374	-	-	-	-	-	-	-	-	-	-	-	-	-	0.534	-0.243722
HIGH_LD	rs112255710	10:100600946-100600946	T	intron_variant	MODIFIER	HPSE2	ENSG00000172987	Transcript	ENST00000370552.3	protein_coding	-	3/11	-	-	-	-	-	-	-	rs112255710	-	-1	-	HGNC	18374	-	-	-	-	0.1639	-	-	-	-	-	-	-	-	0.729	-0.197173
HIGH_LD	rs112255710	10:100600946-100600946	A	intron_variant	MODIFIER	HPSE2	ENSG00000172987	Transcript	ENST00000404542.1	protein_coding	-	2/9	-	-	-	-	-	-	-	rs112255710	-	-1	-	HGNC	18374	-	-	-	-	-	-	-	-	-	-	-	-	-	0.534	-0.243722
HIGH_LD	rs112255710	10:100600946-100600946	T	intron_variant	MODIFIER	HPSE2	ENSG00000172987	Transcript	ENST00000404542.1	protein_coding	-	2/9	-	-	-	-	-	-	-	rs112255710	-	-1	-	HGNC	18374	-	-	-	-	0.1639	-	-	-	-	-	-	-	-	0.729	-0.197173
HIGH_LD	rs547984944	10:100602298-100602298	A	intron_variant	MODIFIER	HPSE2	ENSG00000172987	Transcript	ENST00000370546.1	protein_coding	-	3/12	-	-	-	-	-	-	-	rs547984944	-	-1	-	HGNC	18374	-	-	-	-	-	-	-	-	-	-	-	-	-	0.511	-0.250159
HIGH_LD	rs547984944	10:100602298-100602298	AA	intron_variant	MODIFIER	HPSE2	ENSG00000172987	Transcript	ENST00000370546.1	protein_coding	-	3/12	-	-	-	-	-	-	-	rs547984944	-	-1	-	HGNC	18374	-	-	-	-	-	-	-	-	-	-	-	-	-	0.498	-0.254014
HIGH_LD	rs547984944	10:100602298-100602298	AAA	intron_variant	MODIFIER	HPSE2	ENSG00000172987	Transcript	ENST00000370546.1	protein_coding	-	3/12	-	-	-	-	-	-	-	rs547984944	-	-1	-	HGNC	18374	-	-	-	-	0.1603	-	-	-	-	-	-	-	-	0.485	-0.25787
HIGH_LD	rs547984944	10:100602298-100602298	AAAA	intron_variant	MODIFIER	HPSE2	ENSG00000172987	Transcript	ENST00000370546.1	protein_coding	-	3/12	-	-	-	-	-	-	-	rs547984944	-	-1	-	HGNC	18374	-	-	-	-	-	-	-	-	-	-	-	-	-	0.473	-0.261725
HIGH_LD	rs547984944	10:100602298-100602298	AAAAA	intron_variant	MODIFIER	HPSE2	ENSG00000172987	Transcript	ENST00000370546.1	protein_coding	-	3/12	-	-	-	-	-	-	-	rs547984944	-	-1	-	HGNC	18374	-	-	-	-	-	-	-	-	-	-	-	-	-	-	-
HIGH_LD	rs547984944	10:100602298-100602298	TAAA	intron_variant	MODIFIER	HPSE2	ENSG00000172987	Transcript	ENST00000370546.1	protein_coding	-	3/12	-	-	-	-	-	-	-	rs547984944	-	-1	-	HGNC	18374	-	-	-	-	-	-	-	-	-	-	-	-	-	-	-
HIGH_LD	rs547984944	10:100602298-100602298	A	intron_variant	MODIFIER	HPSE2	ENSG00000172987	Transcript	ENST00000370549.1	protein_coding	-	3/10	-	-	-	-	-	-	-	rs547984944	-	-1	-	HGNC	18374	-	-	-	-	-	-	-	-	-	-	-	-	-	0.511	-0.250159
HIGH_LD	rs547984944	10:100602298-100602298	AA	intron_variant	MODIFIER	HPSE2	ENSG00000172987	Transcript	ENST00000370549.1	protein_coding	-	3/10	-	-	-	-	-	-	-	rs547984944	-	-1	-	HGNC	18374	-	-	-	-	-	-	-	-	-	-	-	-	-	0.498	-0.254014
HIGH_LD	rs547984944	10:100602298-100602298	AAA	intron_variant	MODIFIER	HPSE2	ENSG00000172987	Transcript	ENST00000370549.1	protein_coding	-	3/10	-	-	-	-	-	-	-	rs547984944	-	-1	-	HGNC	18374	-	-	-	-	0.1603	-	-	-	-	-	-	-	-	0.485	-0.25787
HIGH_LD	rs547984944	10:100602298-100602298	AAAA	intron_variant	MODIFIER	HPSE2	ENSG00000172987	Transcript	ENST00000370549.1	protein_coding	-	3/10	-	-	-	-	-	-	-	rs547984944	-	-1	-	HGNC	18374	-	-	-	-	-	-	-	-	-	-	-	-	-	0.473	-0.261725
HIGH_LD	rs547984944	10:100602298-100602298	AAAAA	intron_variant	MODIFIER	HPSE2	ENSG00000172987	Transcript	ENST00000370549.1	protein_coding	-	3/10	-	-	-	-	-	-	-	rs547984944	-	-1	-	HGNC	18374	-	-	-	-	-	-	-	-	-	-	-	-	-	-	-
HIGH_LD	rs547984944	10:100602298-100602298	TAAA	intron_variant	MODIFIER	HPSE2	ENSG00000172987	Transcript	ENST00000370549.1	protein_coding	-	3/10	-	-	-	-	-	-	-	rs547984944	-	-1	-	HGNC	18374	-	-	-	-	-	-	-	-	-	-	-	-	-	-	-
HIGH_LD	rs547984944	10:100602298-100602298	A	intron_variant	MODIFIER	HPSE2	ENSG00000172987	Transcript	ENST00000370552.3	protein_coding	-	3/11	-	-	-	-	-	-	-	rs547984944	-	-1	-	HGNC	18374	-	-	-	-	-	-	-	-	-	-	-	-	-	0.511	-0.250159
HIGH_LD	rs547984944	10:100602298-100602298	AA	intron_variant	MODIFIER	HPSE2	ENSG00000172987	Transcript	ENST00000370552.3	protein_coding	-	3/11	-	-	-	-	-	-	-	rs547984944	-	-1	-	HGNC	18374	-	-	-	-	-	-	-	-	-	-	-	-	-	0.498	-0.254014
HIGH_LD	rs547984944	10:100602298-100602298	AAA	intron_variant	MODIFIER	HPSE2	ENSG00000172987	Transcript	ENST00000370552.3	protein_coding	-	3/11	-	-	-	-	-	-	-	rs547984944	-	-1	-	HGNC	18374	-	-	-	-	0.1603	-	-	-	-	-	-	-	-	0.485	-0.25787
HIGH_LD	rs547984944	10:100602298-100602298	AAAA	intron_variant	MODIFIER	HPSE2	ENSG00000172987	Transcript	ENST00000370552.3	protein_coding	-	3/11	-	-	-	-	-	-	-	rs547984944	-	-1	-	HGNC	18374	-	-	-	-	-	-	-	-	-	-	-	-	-	0.473	-0.261725
HIGH_LD	rs547984944	10:100602298-100602298	AAAAA	intron_variant	MODIFIER	HPSE2	ENSG00000172987	Transcript	ENST00000370552.3	protein_coding	-	3/11	-	-	-	-	-	-	-	rs547984944	-	-1	-	HGNC	18374	-	-	-	-	-	-	-	-	-	-	-	-	-	-	-
HIGH_LD	rs547984944	10:100602298-100602298	TAAA	intron_variant	MODIFIER	HPSE2	ENSG00000172987	Transcript	ENST00000370552.3	protein_coding	-	3/11	-	-	-	-	-	-	-	rs547984944	-	-1	-	HGNC	18374	-	-	-	-	-	-	-	-	-	-	-	-	-	-	-
HIGH_LD	rs547984944	10:100602298-100602298	A	intron_variant	MODIFIER	HPSE2	ENSG00000172987	Transcript	ENST00000404542.1	protein_coding	-	2/9	-	-	-	-	-	-	-	rs547984944	-	-1	-	HGNC	18374	-	-	-	-	-	-	-	-	-	-	-	-	-	0.511	-0.250159
HIGH_LD	rs547984944	10:100602298-100602298	AA	intron_variant	MODIFIER	HPSE2	ENSG00000172987	Transcript	ENST00000404542.1	protein_coding	-	2/9	-	-	-	-	-	-	-	rs547984944	-	-1	-	HGNC	18374	-	-	-	-	-	-	-	-	-	-	-	-	-	0.498	-0.254014
HIGH_LD	rs547984944	10:100602298-100602298	AAA	intron_variant	MODIFIER	HPSE2	ENSG00000172987	Transcript	ENST00000404542.1	protein_coding	-	2/9	-	-	-	-	-	-	-	rs547984944	-	-1	-	HGNC	18374	-	-	-	-	0.1603	-	-	-	-	-	-	-	-	0.485	-0.25787
HIGH_LD	rs547984944	10:100602298-100602298	AAAA	intron_variant	MODIFIER	HPSE2	ENSG00000172987	Transcript	ENST00000404542.1	protein_coding	-	2/9	-	-	-	-	-	-	-	rs547984944	-	-1	-	HGNC	18374	-	-	-	-	-	-	-	-	-	-	-	-	-	0.473	-0.261725
HIGH_LD	rs547984944	10:100602298-100602298	AAAAA	intron_variant	MODIFIER	HPSE2	ENSG00000172987	Transcript	ENST00000404542.1	protein_coding	-	2/9	-	-	-	-	-	-	-	rs547984944	-	-1	-	HGNC	18374	-	-	-	-	-	-	-	-	-	-	-	-	-	-	-
HIGH_LD	rs547984944	10:100602298-100602298	TAAA	intron_variant	MODIFIER	HPSE2	ENSG00000172987	Transcript	ENST00000404542.1	protein_coding	-	2/9	-	-	-	-	-	-	-	rs547984944	-	-1	-	HGNC	18374	-	-	-	-	-	-	-	-	-	-	-	-	-	-	-
HIGH_LD	rs7082605	10:100602545-100602545	G	intron_variant	MODIFIER	HPSE2	ENSG00000172987	Transcript	ENST00000370546.1	protein_coding	-	3/12	-	-	-	-	-	-	-	rs7082605	-	-1	-	HGNC	18374	-	-	-	-	0.1621	-	-	-	-	-	-	-	-	3.012	0.024775
HIGH_LD	rs7082605	10:100602545-100602545	G	intron_variant	MODIFIER	HPSE2	ENSG00000172987	Transcript	ENST00000370549.1	protein_coding	-	3/10	-	-	-	-	-	-	-	rs7082605	-	-1	-	HGNC	18374	-	-	-	-	0.1621	-	-	-	-	-	-	-	-	3.012	0.024775
HIGH_LD	rs7082605	10:100602545-100602545	G	intron_variant	MODIFIER	HPSE2	ENSG00000172987	Transcript	ENST00000370552.3	protein_coding	-	3/11	-	-	-	-	-	-	-	rs7082605	-	-1	-	HGNC	18374	-	-	-	-	0.1621	-	-	-	-	-	-	-	-	3.012	0.024775
HIGH_LD	rs7082605	10:100602545-100602545	G	intron_variant	MODIFIER	HPSE2	ENSG00000172987	Transcript	ENST00000404542.1	protein_coding	-	2/9	-	-	-	-	-	-	-	rs7082605	-	-1	-	HGNC	18374	-	-	-	-	0.1621	-	-	-	-	-	-	-	-	3.012	0.024775
HIGH_LD	rs7087272	10:100603604-100603604	G	intron_variant	MODIFIER	HPSE2	ENSG00000172987	Transcript	ENST00000370546.1	protein_coding	-	3/12	-	-	-	-	-	-	-	rs7087272	-	-1	-	HGNC	18374	-	-	-	-	0.1623	-	-	-	-	-	-	-	-	14.3	1.1738
HIGH_LD	rs7087272	10:100603604-100603604	G	intron_variant	MODIFIER	HPSE2	ENSG00000172987	Transcript	ENST00000370549.1	protein_coding	-	3/10	-	-	-	-	-	-	-	rs7087272	-	-1	-	HGNC	18374	-	-	-	-	0.1623	-	-	-	-	-	-	-	-	14.3	1.1738
HIGH_LD	rs7087272	10:100603604-100603604	G	intron_variant	MODIFIER	HPSE2	ENSG00000172987	Transcript	ENST00000370552.3	protein_coding	-	3/11	-	-	-	-	-	-	-	rs7087272	-	-1	-	HGNC	18374	-	-	-	-	0.1623	-	-	-	-	-	-	-	-	14.3	1.1738
HIGH_LD	rs7087272	10:100603604-100603604	G	intron_variant	MODIFIER	HPSE2	ENSG00000172987	Transcript	ENST00000404542.1	protein_coding	-	2/9	-	-	-	-	-	-	-	rs7087272	-	-1	-	HGNC	18374	-	-	-	-	0.1623	-	-	-	-	-	-	-	-	14.3	1.1738
HIGH_LD	rs7070985	10:100612445-100612445	G	intron_variant	MODIFIER	HPSE2	ENSG00000172987	Transcript	ENST00000370546.1	protein_coding	-	3/12	-	-	-	-	-	-	-	rs7070985	-	-1	-	HGNC	18374	-	-	-	-	0.1619	-	-	-	-	-	-	-	-	2.733	0.007195
HIGH_LD	rs7070985	10:100612445-100612445	G	intron_variant	MODIFIER	HPSE2	ENSG00000172987	Transcript	ENST00000370549.1	protein_coding	-	3/10	-	-	-	-	-	-	-	rs7070985	-	-1	-	HGNC	18374	-	-	-	-	0.1619	-	-	-	-	-	-	-	-	2.733	0.007195
HIGH_LD	rs7070985	10:100612445-100612445	G	intron_variant	MODIFIER	HPSE2	ENSG00000172987	Transcript	ENST00000370552.3	protein_coding	-	3/11	-	-	-	-	-	-	-	rs7070985	-	-1	-	HGNC	18374	-	-	-	-	0.1619	-	-	-	-	-	-	-	-	2.733	0.007195
HIGH_LD	rs7070985	10:100612445-100612445	G	intron_variant	MODIFIER	HPSE2	ENSG00000172987	Transcript	ENST00000404542.1	protein_coding	-	2/9	-	-	-	-	-	-	-	rs7070985	-	-1	-	HGNC	18374	-	-	-	-	0.1619	-	-	-	-	-	-	-	-	2.733	0.007195
HIGH_LD	rs7070985	10:100612445-100612445	G	regulatory_region_variant	MODIFIER	-	-	RegulatoryFeature	ENSR00000986865	CTCF_binding_site	-	-	-	-	-	-	-	-	-	rs7070985	-	-	-	-	-	-	-	-	-	0.1619	-	-	-	-	-	-	-	-	2.733	0.007195
HIGH_LD	rs7071748	10:100612750-100612750	C	intron_variant	MODIFIER	HPSE2	ENSG00000172987	Transcript	ENST00000370546.1	protein_coding	-	3/12	-	-	-	-	-	-	-	rs7071748	-	-1	-	HGNC	18374	-	-	-	-	0.1619	-	-	-	-	-	-	-	-	0.035	-0.624611
HIGH_LD	rs7071748	10:100612750-100612750	C	intron_variant	MODIFIER	HPSE2	ENSG00000172987	Transcript	ENST00000370549.1	protein_coding	-	3/10	-	-	-	-	-	-	-	rs7071748	-	-1	-	HGNC	18374	-	-	-	-	0.1619	-	-	-	-	-	-	-	-	0.035	-0.624611
HIGH_LD	rs7071748	10:100612750-100612750	C	intron_variant	MODIFIER	HPSE2	ENSG00000172987	Transcript	ENST00000370552.3	protein_coding	-	3/11	-	-	-	-	-	-	-	rs7071748	-	-1	-	HGNC	18374	-	-	-	-	0.1619	-	-	-	-	-	-	-	-	0.035	-0.624611
HIGH_LD	rs7071748	10:100612750-100612750	C	intron_variant	MODIFIER	HPSE2	ENSG00000172987	Transcript	ENST00000404542.1	protein_coding	-	2/9	-	-	-	-	-	-	-	rs7071748	-	-1	-	HGNC	18374	-	-	-	-	0.1619	-	-	-	-	-	-	-	-	0.035	-0.624611
HIGH_LD	rs7071748	10:100612750-100612750	C	regulatory_region_variant	MODIFIER	-	-	RegulatoryFeature	ENSR00000986865	CTCF_binding_site	-	-	-	-	-	-	-	-	-	rs7071748	-	-	-	-	-	-	-	-	-	0.1619	-	-	-	-	-	-	-	-	0.035	-0.624611
HIGH_LD	rs777261724	10:100614490-100614490	AAGA	intron_variant	MODIFIER	HPSE2	ENSG00000172987	Transcript	ENST00000370546.1	protein_coding	-	3/12	-	-	-	-	-	-	-	rs777261724	-	-1	-	HGNC	18374	-	-	-	-	-	-	-	-	-	-	-	-	-	-	-
HIGH_LD	rs777261724	10:100614490-100614490	AAGA	intron_variant	MODIFIER	HPSE2	ENSG00000172987	Transcript	ENST00000370549.1	protein_coding	-	3/10	-	-	-	-	-	-	-	rs777261724	-	-1	-	HGNC	18374	-	-	-	-	-	-	-	-	-	-	-	-	-	-	-
HIGH_LD	rs777261724	10:100614490-100614490	AAGA	intron_variant	MODIFIER	HPSE2	ENSG00000172987	Transcript	ENST00000370552.3	protein_coding	-	3/11	-	-	-	-	-	-	-	rs777261724	-	-1	-	HGNC	18374	-	-	-	-	-	-	-	-	-	-	-	-	-	-	-
HIGH_LD	rs777261724	10:100614490-100614490	AAGA	intron_variant	MODIFIER	HPSE2	ENSG00000172987	Transcript	ENST00000404542.1	protein_coding	-	2/9	-	-	-	-	-	-	-	rs777261724	-	-1	-	HGNC	18374	-	-	-	-	-	-	-	-	-	-	-	-	-	-	-
HIGH_LD	rs56220031	10:100617896-100617896	G	intron_variant	MODIFIER	HPSE2	ENSG00000172987	Transcript	ENST00000370546.1	protein_coding	-	3/12	-	-	-	-	-	-	-	rs56220031	-	-1	-	HGNC	18374	-	-	-	-	0.1585	-	-	-	-	-	-	-	-	5.175	0.156254
HIGH_LD	rs56220031	10:100617896-100617896	G	intron_variant	MODIFIER	HPSE2	ENSG00000172987	Transcript	ENST00000370549.1	protein_coding	-	3/10	-	-	-	-	-	-	-	rs56220031	-	-1	-	HGNC	18374	-	-	-	-	0.1585	-	-	-	-	-	-	-	-	5.175	0.156254
HIGH_LD	rs56220031	10:100617896-100617896	G	intron_variant	MODIFIER	HPSE2	ENSG00000172987	Transcript	ENST00000370552.3	protein_coding	-	3/11	-	-	-	-	-	-	-	rs56220031	-	-1	-	HGNC	18374	-	-	-	-	0.1585	-	-	-	-	-	-	-	-	5.175	0.156254
HIGH_LD	rs56220031	10:100617896-100617896	G	intron_variant	MODIFIER	HPSE2	ENSG00000172987	Transcript	ENST00000404542.1	protein_coding	-	2/9	-	-	-	-	-	-	-	rs56220031	-	-1	-	HGNC	18374	-	-	-	-	0.1585	-	-	-	-	-	-	-	-	5.175	0.156254
HIGH_LD	rs145290704	10:100623717-100623717	AT	intron_variant	MODIFIER	HPSE2	ENSG00000172987	Transcript	ENST00000370546.1	protein_coding	-	3/12	-	-	-	-	-	-	-	rs145290704	-	-1	-	HGNC	18374	-	-	-	-	0.1579	-	-	-	-	-	-	-	-	2.596	-0.001777
HIGH_LD	rs145290704	10:100623717-100623717	ATAT	intron_variant	MODIFIER	HPSE2	ENSG00000172987	Transcript	ENST00000370546.1	protein_coding	-	3/12	-	-	-	-	-	-	-	rs145290704	-	-1	-	HGNC	18374	-	-	-	-	-	-	-	-	-	-	-	-	-	-	-
HIGH_LD	rs145290704	10:100623717-100623717	AT	intron_variant	MODIFIER	HPSE2	ENSG00000172987	Transcript	ENST00000370549.1	protein_coding	-	3/10	-	-	-	-	-	-	-	rs145290704	-	-1	-	HGNC	18374	-	-	-	-	0.1579	-	-	-	-	-	-	-	-	2.596	-0.001777
HIGH_LD	rs145290704	10:100623717-100623717	ATAT	intron_variant	MODIFIER	HPSE2	ENSG00000172987	Transcript	ENST00000370549.1	protein_coding	-	3/10	-	-	-	-	-	-	-	rs145290704	-	-1	-	HGNC	18374	-	-	-	-	-	-	-	-	-	-	-	-	-	-	-
HIGH_LD	rs145290704	10:100623717-100623717	AT	intron_variant	MODIFIER	HPSE2	ENSG00000172987	Transcript	ENST00000370552.3	protein_coding	-	3/11	-	-	-	-	-	-	-	rs145290704	-	-1	-	HGNC	18374	-	-	-	-	0.1579	-	-	-	-	-	-	-	-	2.596	-0.001777
HIGH_LD	rs145290704	10:100623717-100623717	ATAT	intron_variant	MODIFIER	HPSE2	ENSG00000172987	Transcript	ENST00000370552.3	protein_coding	-	3/11	-	-	-	-	-	-	-	rs145290704	-	-1	-	HGNC	18374	-	-	-	-	-	-	-	-	-	-	-	-	-	-	-
HIGH_LD	rs145290704	10:100623717-100623717	AT	intron_variant	MODIFIER	HPSE2	ENSG00000172987	Transcript	ENST00000404542.1	protein_coding	-	2/9	-	-	-	-	-	-	-	rs145290704	-	-1	-	HGNC	18374	-	-	-	-	0.1579	-	-	-	-	-	-	-	-	2.596	-0.001777
HIGH_LD	rs145290704	10:100623717-100623717	ATAT	intron_variant	MODIFIER	HPSE2	ENSG00000172987	Transcript	ENST00000404542.1	protein_coding	-	2/9	-	-	-	-	-	-	-	rs145290704	-	-1	-	HGNC	18374	-	-	-	-	-	-	-	-	-	-	-	-	-	-	-
HIGH_LD	rs12259692	10:100627302-100627302	C	intron_variant	MODIFIER	HPSE2	ENSG00000172987	Transcript	ENST00000370546.1	protein_coding	-	3/12	-	-	-	-	-	-	-	rs12259692	-	-1	-	HGNC	18374	-	-	-	-	0.1583	-	-	-	-	-	-	-	-	3.552	0.057409
HIGH_LD	rs12259692	10:100627302-100627302	C	intron_variant	MODIFIER	HPSE2	ENSG00000172987	Transcript	ENST00000370549.1	protein_coding	-	3/10	-	-	-	-	-	-	-	rs12259692	-	-1	-	HGNC	18374	-	-	-	-	0.1583	-	-	-	-	-	-	-	-	3.552	0.057409
HIGH_LD	rs12259692	10:100627302-100627302	C	intron_variant	MODIFIER	HPSE2	ENSG00000172987	Transcript	ENST00000370552.3	protein_coding	-	3/11	-	-	-	-	-	-	-	rs12259692	-	-1	-	HGNC	18374	-	-	-	-	0.1583	-	-	-	-	-	-	-	-	3.552	0.057409
HIGH_LD	rs12259692	10:100627302-100627302	C	intron_variant	MODIFIER	HPSE2	ENSG00000172987	Transcript	ENST00000404542.1	protein_coding	-	2/9	-	-	-	-	-	-	-	rs12259692	-	-1	-	HGNC	18374	-	-	-	-	0.1583	-	-	-	-	-	-	-	-	3.552	0.057409
HIGH_LD	rs72836746	10:100629107-100629107	T	intron_variant	MODIFIER	HPSE2	ENSG00000172987	Transcript	ENST00000370546.1	protein_coding	-	3/12	-	-	-	-	-	-	-	rs72836746	-	-1	-	HGNC	18374	-	-	-	-	0.1583	-	-	-	-	-	-	-	-	1.762	-0.064851
HIGH_LD	rs72836746	10:100629107-100629107	T	intron_variant	MODIFIER	HPSE2	ENSG00000172987	Transcript	ENST00000370549.1	protein_coding	-	3/10	-	-	-	-	-	-	-	rs72836746	-	-1	-	HGNC	18374	-	-	-	-	0.1583	-	-	-	-	-	-	-	-	1.762	-0.064851
HIGH_LD	rs72836746	10:100629107-100629107	T	intron_variant	MODIFIER	HPSE2	ENSG00000172987	Transcript	ENST00000370552.3	protein_coding	-	3/11	-	-	-	-	-	-	-	rs72836746	-	-1	-	HGNC	18374	-	-	-	-	0.1583	-	-	-	-	-	-	-	-	1.762	-0.064851
HIGH_LD	rs72836746	10:100629107-100629107	T	intron_variant	MODIFIER	HPSE2	ENSG00000172987	Transcript	ENST00000404542.1	protein_coding	-	2/9	-	-	-	-	-	-	-	rs72836746	-	-1	-	HGNC	18374	-	-	-	-	0.1583	-	-	-	-	-	-	-	-	1.762	-0.064851
HIGH_LD	rs12254075	10:100640371-100640371	C	intron_variant	MODIFIER	HPSE2	ENSG00000172987	Transcript	ENST00000370546.1	protein_coding	-	3/12	-	-	-	-	-	-	-	rs12254075	-	-1	-	HGNC	18374	-	-	-	-	0.1593	-	-	-	-	-	-	-	-	6.724	0.262805
HIGH_LD	rs12254075	10:100640371-100640371	C	intron_variant	MODIFIER	HPSE2	ENSG00000172987	Transcript	ENST00000370549.1	protein_coding	-	3/10	-	-	-	-	-	-	-	rs12254075	-	-1	-	HGNC	18374	-	-	-	-	0.1593	-	-	-	-	-	-	-	-	6.724	0.262805
HIGH_LD	rs12254075	10:100640371-100640371	C	intron_variant	MODIFIER	HPSE2	ENSG00000172987	Transcript	ENST00000370552.3	protein_coding	-	3/11	-	-	-	-	-	-	-	rs12254075	-	-1	-	HGNC	18374	-	-	-	-	0.1593	-	-	-	-	-	-	-	-	6.724	0.262805
HIGH_LD	rs12254075	10:100640371-100640371	C	intron_variant	MODIFIER	HPSE2	ENSG00000172987	Transcript	ENST00000404542.1	protein_coding	-	2/9	-	-	-	-	-	-	-	rs12254075	-	-1	-	HGNC	18374	-	-	-	-	0.1593	-	-	-	-	-	-	-	-	6.724	0.262805
HIGH_LD	rs7908265	10:100648642-100648642	C	intron_variant	MODIFIER	HPSE2	ENSG00000172987	Transcript	ENST00000370546.1	protein_coding	-	3/12	-	-	-	-	-	-	-	rs7908265	-	-1	-	HGNC	18374	-	-	-	-	-	-	-	-	-	-	-	-	-	2.356	-0.018215
HIGH_LD	rs7908265	10:100648642-100648642	G	intron_variant	MODIFIER	HPSE2	ENSG00000172987	Transcript	ENST00000370546.1	protein_coding	-	3/12	-	-	-	-	-	-	-	rs7908265	-	-1	-	HGNC	18374	-	-	-	-	0.1548	-	-	-	-	-	-	-	-	2.036	-0.041994
HIGH_LD	rs7908265	10:100648642-100648642	C	intron_variant	MODIFIER	HPSE2	ENSG00000172987	Transcript	ENST00000370549.1	protein_coding	-	3/10	-	-	-	-	-	-	-	rs7908265	-	-1	-	HGNC	18374	-	-	-	-	-	-	-	-	-	-	-	-	-	2.356	-0.018215
HIGH_LD	rs7908265	10:100648642-100648642	G	intron_variant	MODIFIER	HPSE2	ENSG00000172987	Transcript	ENST00000370549.1	protein_coding	-	3/10	-	-	-	-	-	-	-	rs7908265	-	-1	-	HGNC	18374	-	-	-	-	0.1548	-	-	-	-	-	-	-	-	2.036	-0.041994
HIGH_LD	rs7908265	10:100648642-100648642	C	intron_variant	MODIFIER	HPSE2	ENSG00000172987	Transcript	ENST00000370552.3	protein_coding	-	3/11	-	-	-	-	-	-	-	rs7908265	-	-1	-	HGNC	18374	-	-	-	-	-	-	-	-	-	-	-	-	-	2.356	-0.018215
HIGH_LD	rs7908265	10:100648642-100648642	G	intron_variant	MODIFIER	HPSE2	ENSG00000172987	Transcript	ENST00000370552.3	protein_coding	-	3/11	-	-	-	-	-	-	-	rs7908265	-	-1	-	HGNC	18374	-	-	-	-	0.1548	-	-	-	-	-	-	-	-	2.036	-0.041994
HIGH_LD	rs7908265	10:100648642-100648642	C	intron_variant	MODIFIER	HPSE2	ENSG00000172987	Transcript	ENST00000404542.1	protein_coding	-	2/9	-	-	-	-	-	-	-	rs7908265	-	-1	-	HGNC	18374	-	-	-	-	-	-	-	-	-	-	-	-	-	2.356	-0.018215
HIGH_LD	rs7908265	10:100648642-100648642	G	intron_variant	MODIFIER	HPSE2	ENSG00000172987	Transcript	ENST00000404542.1	protein_coding	-	2/9	-	-	-	-	-	-	-	rs7908265	-	-1	-	HGNC	18374	-	-	-	-	0.1548	-	-	-	-	-	-	-	-	2.036	-0.041994
HIGH_LD	rs11189856	10:100651061-100651061	C	intron_variant	MODIFIER	HPSE2	ENSG00000172987	Transcript	ENST00000370546.1	protein_coding	-	3/12	-	-	-	-	-	-	-	rs11189856	-	-1	-	HGNC	18374	-	-	-	-	0.1631	-	-	-	-	-	-	-	-	0.406	-0.284091
HIGH_LD	rs11189856	10:100651061-100651061	C	intron_variant	MODIFIER	HPSE2	ENSG00000172987	Transcript	ENST00000370549.1	protein_coding	-	3/10	-	-	-	-	-	-	-	rs11189856	-	-1	-	HGNC	18374	-	-	-	-	0.1631	-	-	-	-	-	-	-	-	0.406	-0.284091
HIGH_LD	rs11189856	10:100651061-100651061	C	intron_variant	MODIFIER	HPSE2	ENSG00000172987	Transcript	ENST00000370552.3	protein_coding	-	3/11	-	-	-	-	-	-	-	rs11189856	-	-1	-	HGNC	18374	-	-	-	-	0.1631	-	-	-	-	-	-	-	-	0.406	-0.284091
HIGH_LD	rs11189856	10:100651061-100651061	C	intron_variant	MODIFIER	HPSE2	ENSG00000172987	Transcript	ENST00000404542.1	protein_coding	-	2/9	-	-	-	-	-	-	-	rs11189856	-	-1	-	HGNC	18374	-	-	-	-	0.1631	-	-	-	-	-	-	-	-	0.406	-0.284091
HIGH_LD	rs1444802	10:100657275-100657275	C	intron_variant	MODIFIER	HPSE2	ENSG00000172987	Transcript	ENST00000370546.1	protein_coding	-	3/12	-	-	-	-	-	-	-	rs1444802	-	-1	-	HGNC	18374	-	-	-	-	0.1542	-	-	-	-	-	-	-	-	5.949	0.207271
HIGH_LD	rs1444802	10:100657275-100657275	C	intron_variant	MODIFIER	HPSE2	ENSG00000172987	Transcript	ENST00000370549.1	protein_coding	-	3/10	-	-	-	-	-	-	-	rs1444802	-	-1	-	HGNC	18374	-	-	-	-	0.1542	-	-	-	-	-	-	-	-	5.949	0.207271
HIGH_LD	rs1444802	10:100657275-100657275	C	intron_variant	MODIFIER	HPSE2	ENSG00000172987	Transcript	ENST00000370552.3	protein_coding	-	3/11	-	-	-	-	-	-	-	rs1444802	-	-1	-	HGNC	18374	-	-	-	-	0.1542	-	-	-	-	-	-	-	-	5.949	0.207271
HIGH_LD	rs1444802	10:100657275-100657275	C	intron_variant	MODIFIER	HPSE2	ENSG00000172987	Transcript	ENST00000404542.1	protein_coding	-	2/9	-	-	-	-	-	-	-	rs1444802	-	-1	-	HGNC	18374	-	-	-	-	0.1542	-	-	-	-	-	-	-	-	5.949	0.207271
HIGH_LD	rs11189861	10:100658953-100658953	G	intron_variant	MODIFIER	HPSE2	ENSG00000172987	Transcript	ENST00000370546.1	protein_coding	-	3/12	-	-	-	-	-	-	-	rs11189861	-	-1	-	HGNC	18374	-	-	-	-	0.1538	-	-	-	-	-	-	-	-	1.175	-0.126181
HIGH_LD	rs11189861	10:100658953-100658953	G	intron_variant	MODIFIER	HPSE2	ENSG00000172987	Transcript	ENST00000370549.1	protein_coding	-	3/10	-	-	-	-	-	-	-	rs11189861	-	-1	-	HGNC	18374	-	-	-	-	0.1538	-	-	-	-	-	-	-	-	1.175	-0.126181
HIGH_LD	rs11189861	10:100658953-100658953	G	intron_variant	MODIFIER	HPSE2	ENSG00000172987	Transcript	ENST00000370552.3	protein_coding	-	3/11	-	-	-	-	-	-	-	rs11189861	-	-1	-	HGNC	18374	-	-	-	-	0.1538	-	-	-	-	-	-	-	-	1.175	-0.126181
HIGH_LD	rs11189861	10:100658953-100658953	G	intron_variant	MODIFIER	HPSE2	ENSG00000172987	Transcript	ENST00000404542.1	protein_coding	-	2/9	-	-	-	-	-	-	-	rs11189861	-	-1	-	HGNC	18374	-	-	-	-	0.1538	-	-	-	-	-	-	-	-	1.175	-0.126181
HIGH_LD	rs947542	10:100661838-100661838	A	intron_variant	MODIFIER	HPSE2	ENSG00000172987	Transcript	ENST00000370546.1	protein_coding	-	3/12	-	-	-	-	-	-	-	rs947542	-	-1	-	HGNC	18374	-	-	-	-	0.2376	-	-	-	-	-	-	-	-	2.741	0.007679
HIGH_LD	rs947542	10:100661838-100661838	A	intron_variant	MODIFIER	HPSE2	ENSG00000172987	Transcript	ENST00000370549.1	protein_coding	-	3/10	-	-	-	-	-	-	-	rs947542	-	-1	-	HGNC	18374	-	-	-	-	0.2376	-	-	-	-	-	-	-	-	2.741	0.007679
HIGH_LD	rs947542	10:100661838-100661838	A	intron_variant	MODIFIER	HPSE2	ENSG00000172987	Transcript	ENST00000370552.3	protein_coding	-	3/11	-	-	-	-	-	-	-	rs947542	-	-1	-	HGNC	18374	-	-	-	-	0.2376	-	-	-	-	-	-	-	-	2.741	0.007679
HIGH_LD	rs947542	10:100661838-100661838	A	intron_variant	MODIFIER	HPSE2	ENSG00000172987	Transcript	ENST00000404542.1	protein_coding	-	2/9	-	-	-	-	-	-	-	rs947542	-	-1	-	HGNC	18374	-	-	-	-	0.2376	-	-	-	-	-	-	-	-	2.741	0.007679
HIGH_LD	rs947542	10:100661838-100661838	A	regulatory_region_variant	MODIFIER	-	-	RegulatoryFeature	ENSR00000986876	promoter_flanking_region	-	-	-	-	-	-	-	-	-	rs947542	-	-	-	-	-	-	-	-	-	0.2376	-	-	-	-	-	-	-	-	2.741	0.007679
HIGH_LD	rs4919264	10:100665289-100665289	A	intron_variant	MODIFIER	HPSE2	ENSG00000172987	Transcript	ENST00000370546.1	protein_coding	-	3/12	-	-	-	-	-	-	-	rs4919264	-	-1	-	HGNC	18374	-	-	-	-	-	-	-	-	-	-	-	-	-	2.438	-0.012502
HIGH_LD	rs4919264	10:100665289-100665289	T	intron_variant	MODIFIER	HPSE2	ENSG00000172987	Transcript	ENST00000370546.1	protein_coding	-	3/12	-	-	-	-	-	-	-	rs4919264	-	-1	-	HGNC	18374	-	-	-	-	0.1679	-	-	-	-	-	-	-	-	1.812	-0.060501
HIGH_LD	rs4919264	10:100665289-100665289	A	intron_variant	MODIFIER	HPSE2	ENSG00000172987	Transcript	ENST00000370549.1	protein_coding	-	3/10	-	-	-	-	-	-	-	rs4919264	-	-1	-	HGNC	18374	-	-	-	-	-	-	-	-	-	-	-	-	-	2.438	-0.012502
HIGH_LD	rs4919264	10:100665289-100665289	T	intron_variant	MODIFIER	HPSE2	ENSG00000172987	Transcript	ENST00000370549.1	protein_coding	-	3/10	-	-	-	-	-	-	-	rs4919264	-	-1	-	HGNC	18374	-	-	-	-	0.1679	-	-	-	-	-	-	-	-	1.812	-0.060501
HIGH_LD	rs4919264	10:100665289-100665289	A	intron_variant	MODIFIER	HPSE2	ENSG00000172987	Transcript	ENST00000370552.3	protein_coding	-	3/11	-	-	-	-	-	-	-	rs4919264	-	-1	-	HGNC	18374	-	-	-	-	-	-	-	-	-	-	-	-	-	2.438	-0.012502
HIGH_LD	rs4919264	10:100665289-100665289	T	intron_variant	MODIFIER	HPSE2	ENSG00000172987	Transcript	ENST00000370552.3	protein_coding	-	3/11	-	-	-	-	-	-	-	rs4919264	-	-1	-	HGNC	18374	-	-	-	-	0.1679	-	-	-	-	-	-	-	-	1.812	-0.060501
HIGH_LD	rs4919264	10:100665289-100665289	A	intron_variant	MODIFIER	HPSE2	ENSG00000172987	Transcript	ENST00000404542.1	protein_coding	-	2/9	-	-	-	-	-	-	-	rs4919264	-	-1	-	HGNC	18374	-	-	-	-	-	-	-	-	-	-	-	-	-	2.438	-0.012502
HIGH_LD	rs4919264	10:100665289-100665289	T	intron_variant	MODIFIER	HPSE2	ENSG00000172987	Transcript	ENST00000404542.1	protein_coding	-	2/9	-	-	-	-	-	-	-	rs4919264	-	-1	-	HGNC	18374	-	-	-	-	0.1679	-	-	-	-	-	-	-	-	1.812	-0.060501
HIGH_LD	rs7073636	10:100665866-100665866	A	intron_variant	MODIFIER	HPSE2	ENSG00000172987	Transcript	ENST00000370546.1	protein_coding	-	3/12	-	-	-	-	-	-	-	rs7073636	-	-1	-	HGNC	18374	-	-	-	-	0.1681	-	-	-	-	-	-	-	-	1.912	-0.052044
HIGH_LD	rs7073636	10:100665866-100665866	A	intron_variant	MODIFIER	HPSE2	ENSG00000172987	Transcript	ENST00000370549.1	protein_coding	-	3/10	-	-	-	-	-	-	-	rs7073636	-	-1	-	HGNC	18374	-	-	-	-	0.1681	-	-	-	-	-	-	-	-	1.912	-0.052044
HIGH_LD	rs7073636	10:100665866-100665866	A	intron_variant	MODIFIER	HPSE2	ENSG00000172987	Transcript	ENST00000370552.3	protein_coding	-	3/11	-	-	-	-	-	-	-	rs7073636	-	-1	-	HGNC	18374	-	-	-	-	0.1681	-	-	-	-	-	-	-	-	1.912	-0.052044
HIGH_LD	rs7073636	10:100665866-100665866	A	intron_variant	MODIFIER	HPSE2	ENSG00000172987	Transcript	ENST00000404542.1	protein_coding	-	2/9	-	-	-	-	-	-	-	rs7073636	-	-1	-	HGNC	18374	-	-	-	-	0.1681	-	-	-	-	-	-	-	-	1.912	-0.052044
HIGH_LD	rs7091740	10:100666097-100666097	C	intron_variant	MODIFIER	HPSE2	ENSG00000172987	Transcript	ENST00000370546.1	protein_coding	-	3/12	-	-	-	-	-	-	-	rs7091740	-	-1	-	HGNC	18374	-	-	-	-	0.1589	-	-	-	-	-	-	-	-	0.104	-0.476486
HIGH_LD	rs7091740	10:100666097-100666097	C	intron_variant	MODIFIER	HPSE2	ENSG00000172987	Transcript	ENST00000370549.1	protein_coding	-	3/10	-	-	-	-	-	-	-	rs7091740	-	-1	-	HGNC	18374	-	-	-	-	0.1589	-	-	-	-	-	-	-	-	0.104	-0.476486
HIGH_LD	rs7091740	10:100666097-100666097	C	intron_variant	MODIFIER	HPSE2	ENSG00000172987	Transcript	ENST00000370552.3	protein_coding	-	3/11	-	-	-	-	-	-	-	rs7091740	-	-1	-	HGNC	18374	-	-	-	-	0.1589	-	-	-	-	-	-	-	-	0.104	-0.476486
HIGH_LD	rs7091740	10:100666097-100666097	C	intron_variant	MODIFIER	HPSE2	ENSG00000172987	Transcript	ENST00000404542.1	protein_coding	-	2/9	-	-	-	-	-	-	-	rs7091740	-	-1	-	HGNC	18374	-	-	-	-	0.1589	-	-	-	-	-	-	-	-	0.104	-0.476486
HIGH_LD	rs10786485	10:100666578-100666578	A	intron_variant	MODIFIER	HPSE2	ENSG00000172987	Transcript	ENST00000370546.1	protein_coding	-	3/12	-	-	-	-	-	-	-	rs10786485	-	-1	-	HGNC	18374	-	-	-	-	-	-	-	-	-	-	-	-	-	2.554	-0.004577
HIGH_LD	rs10786485	10:100666578-100666578	T	intron_variant	MODIFIER	HPSE2	ENSG00000172987	Transcript	ENST00000370546.1	protein_coding	-	3/12	-	-	-	-	-	-	-	rs10786485	-	-1	-	HGNC	18374	-	-	-	-	0.2368	-	-	-	-	-	-	-	-	1.905	-0.052576
HIGH_LD	rs10786485	10:100666578-100666578	A	intron_variant	MODIFIER	HPSE2	ENSG00000172987	Transcript	ENST00000370549.1	protein_coding	-	3/10	-	-	-	-	-	-	-	rs10786485	-	-1	-	HGNC	18374	-	-	-	-	-	-	-	-	-	-	-	-	-	2.554	-0.004577
HIGH_LD	rs10786485	10:100666578-100666578	T	intron_variant	MODIFIER	HPSE2	ENSG00000172987	Transcript	ENST00000370549.1	protein_coding	-	3/10	-	-	-	-	-	-	-	rs10786485	-	-1	-	HGNC	18374	-	-	-	-	0.2368	-	-	-	-	-	-	-	-	1.905	-0.052576
HIGH_LD	rs10786485	10:100666578-100666578	A	intron_variant	MODIFIER	HPSE2	ENSG00000172987	Transcript	ENST00000370552.3	protein_coding	-	3/11	-	-	-	-	-	-	-	rs10786485	-	-1	-	HGNC	18374	-	-	-	-	-	-	-	-	-	-	-	-	-	2.554	-0.004577
HIGH_LD	rs10786485	10:100666578-100666578	T	intron_variant	MODIFIER	HPSE2	ENSG00000172987	Transcript	ENST00000370552.3	protein_coding	-	3/11	-	-	-	-	-	-	-	rs10786485	-	-1	-	HGNC	18374	-	-	-	-	0.2368	-	-	-	-	-	-	-	-	1.905	-0.052576
HIGH_LD	rs10786485	10:100666578-100666578	A	intron_variant	MODIFIER	HPSE2	ENSG00000172987	Transcript	ENST00000404542.1	protein_coding	-	2/9	-	-	-	-	-	-	-	rs10786485	-	-1	-	HGNC	18374	-	-	-	-	-	-	-	-	-	-	-	-	-	2.554	-0.004577
HIGH_LD	rs10786485	10:100666578-100666578	T	intron_variant	MODIFIER	HPSE2	ENSG00000172987	Transcript	ENST00000404542.1	protein_coding	-	2/9	-	-	-	-	-	-	-	rs10786485	-	-1	-	HGNC	18374	-	-	-	-	0.2368	-	-	-	-	-	-	-	-	1.905	-0.052576
HIGH_LD	rs7084022	10:100668400-100668400	A	intron_variant	MODIFIER	HPSE2	ENSG00000172987	Transcript	ENST00000370546.1	protein_coding	-	3/12	-	-	-	-	-	-	-	rs7084022	-	-1	-	HGNC	18374	-	-	-	-	0.1679	-	-	-	-	-	-	-	-	0.145	-0.430595
HIGH_LD	rs7084022	10:100668400-100668400	A	intron_variant	MODIFIER	HPSE2	ENSG00000172987	Transcript	ENST00000370549.1	protein_coding	-	3/10	-	-	-	-	-	-	-	rs7084022	-	-1	-	HGNC	18374	-	-	-	-	0.1679	-	-	-	-	-	-	-	-	0.145	-0.430595
HIGH_LD	rs7084022	10:100668400-100668400	A	intron_variant	MODIFIER	HPSE2	ENSG00000172987	Transcript	ENST00000370552.3	protein_coding	-	3/11	-	-	-	-	-	-	-	rs7084022	-	-1	-	HGNC	18374	-	-	-	-	0.1679	-	-	-	-	-	-	-	-	0.145	-0.430595
HIGH_LD	rs7084022	10:100668400-100668400	A	intron_variant	MODIFIER	HPSE2	ENSG00000172987	Transcript	ENST00000404542.1	protein_coding	-	2/9	-	-	-	-	-	-	-	rs7084022	-	-1	-	HGNC	18374	-	-	-	-	0.1679	-	-	-	-	-	-	-	-	0.145	-0.430595
HIGH_LD	rs6584225	10:100669709-100669709	G	intron_variant	MODIFIER	HPSE2	ENSG00000172987	Transcript	ENST00000370546.1	protein_coding	-	3/12	-	-	-	-	-	-	-	rs6584225	-	-1	-	HGNC	18374	-	-	-	-	0.1699	-	-	-	-	-	-	-	-	2.456	-0.011236
HIGH_LD	rs6584225	10:100669709-100669709	G	intron_variant	MODIFIER	HPSE2	ENSG00000172987	Transcript	ENST00000370549.1	protein_coding	-	3/10	-	-	-	-	-	-	-	rs6584225	-	-1	-	HGNC	18374	-	-	-	-	0.1699	-	-	-	-	-	-	-	-	2.456	-0.011236
HIGH_LD	rs6584225	10:100669709-100669709	G	intron_variant	MODIFIER	HPSE2	ENSG00000172987	Transcript	ENST00000370552.3	protein_coding	-	3/11	-	-	-	-	-	-	-	rs6584225	-	-1	-	HGNC	18374	-	-	-	-	0.1699	-	-	-	-	-	-	-	-	2.456	-0.011236
HIGH_LD	rs6584225	10:100669709-100669709	G	intron_variant	MODIFIER	HPSE2	ENSG00000172987	Transcript	ENST00000404542.1	protein_coding	-	2/9	-	-	-	-	-	-	-	rs6584225	-	-1	-	HGNC	18374	-	-	-	-	0.1699	-	-	-	-	-	-	-	-	2.456	-0.011236
HIGH_LD	rs12243465	10:100672151-100672151	G	intron_variant	MODIFIER	HPSE2	ENSG00000172987	Transcript	ENST00000370546.1	protein_coding	-	3/12	-	-	-	-	-	-	-	rs12243465	-	-1	-	HGNC	18374	-	-	-	-	0.1621	-	-	-	-	-	-	-	-	4.035	0.086121
HIGH_LD	rs12243465	10:100672151-100672151	G	intron_variant	MODIFIER	HPSE2	ENSG00000172987	Transcript	ENST00000370549.1	protein_coding	-	3/10	-	-	-	-	-	-	-	rs12243465	-	-1	-	HGNC	18374	-	-	-	-	0.1621	-	-	-	-	-	-	-	-	4.035	0.086121
HIGH_LD	rs12243465	10:100672151-100672151	G	intron_variant	MODIFIER	HPSE2	ENSG00000172987	Transcript	ENST00000370552.3	protein_coding	-	3/11	-	-	-	-	-	-	-	rs12243465	-	-1	-	HGNC	18374	-	-	-	-	0.1621	-	-	-	-	-	-	-	-	4.035	0.086121
HIGH_LD	rs12243465	10:100672151-100672151	G	intron_variant	MODIFIER	HPSE2	ENSG00000172987	Transcript	ENST00000404542.1	protein_coding	-	2/9	-	-	-	-	-	-	-	rs12243465	-	-1	-	HGNC	18374	-	-	-	-	0.1621	-	-	-	-	-	-	-	-	4.035	0.086121
HIGH_LD	rs7100093	10:100676449-100676449	G	intron_variant	MODIFIER	HPSE2	ENSG00000172987	Transcript	ENST00000370546.1	protein_coding	-	3/12	-	-	-	-	-	-	-	rs7100093	-	-1	-	HGNC	18374	-	-	-	-	0.2272	-	-	-	-	-	-	-	-	14.57	1.22835
HIGH_LD	rs7100093	10:100676449-100676449	G	intron_variant	MODIFIER	HPSE2	ENSG00000172987	Transcript	ENST00000370549.1	protein_coding	-	3/10	-	-	-	-	-	-	-	rs7100093	-	-1	-	HGNC	18374	-	-	-	-	0.2272	-	-	-	-	-	-	-	-	14.57	1.22835
HIGH_LD	rs7100093	10:100676449-100676449	G	intron_variant	MODIFIER	HPSE2	ENSG00000172987	Transcript	ENST00000370552.3	protein_coding	-	3/11	-	-	-	-	-	-	-	rs7100093	-	-1	-	HGNC	18374	-	-	-	-	0.2272	-	-	-	-	-	-	-	-	14.57	1.22835
HIGH_LD	rs7100093	10:100676449-100676449	G	intron_variant	MODIFIER	HPSE2	ENSG00000172987	Transcript	ENST00000404542.1	protein_coding	-	2/9	-	-	-	-	-	-	-	rs7100093	-	-1	-	HGNC	18374	-	-	-	-	0.2272	-	-	-	-	-	-	-	-	14.57	1.22835
HIGH_LD	rs947541	10:100680567-100680567	A	intron_variant	MODIFIER	HPSE2	ENSG00000172987	Transcript	ENST00000370546.1	protein_coding	-	3/12	-	-	-	-	-	-	-	rs947541	-	-1	-	HGNC	18374	-	-	-	-	-	-	-	-	-	-	-	-	-	13.37	1.01362
HIGH_LD	rs947541	10:100680567-100680567	G	intron_variant	MODIFIER	HPSE2	ENSG00000172987	Transcript	ENST00000370546.1	protein_coding	-	3/12	-	-	-	-	-	-	-	rs947541	-	-1	-	HGNC	18374	-	-	-	-	0.1619	-	-	-	-	-	-	-	-	13.33	1.00675
HIGH_LD	rs947541	10:100680567-100680567	A	intron_variant	MODIFIER	HPSE2	ENSG00000172987	Transcript	ENST00000370549.1	protein_coding	-	3/10	-	-	-	-	-	-	-	rs947541	-	-1	-	HGNC	18374	-	-	-	-	-	-	-	-	-	-	-	-	-	13.37	1.01362
HIGH_LD	rs947541	10:100680567-100680567	G	intron_variant	MODIFIER	HPSE2	ENSG00000172987	Transcript	ENST00000370549.1	protein_coding	-	3/10	-	-	-	-	-	-	-	rs947541	-	-1	-	HGNC	18374	-	-	-	-	0.1619	-	-	-	-	-	-	-	-	13.33	1.00675
HIGH_LD	rs947541	10:100680567-100680567	A	intron_variant	MODIFIER	HPSE2	ENSG00000172987	Transcript	ENST00000370552.3	protein_coding	-	3/11	-	-	-	-	-	-	-	rs947541	-	-1	-	HGNC	18374	-	-	-	-	-	-	-	-	-	-	-	-	-	13.37	1.01362
HIGH_LD	rs947541	10:100680567-100680567	G	intron_variant	MODIFIER	HPSE2	ENSG00000172987	Transcript	ENST00000370552.3	protein_coding	-	3/11	-	-	-	-	-	-	-	rs947541	-	-1	-	HGNC	18374	-	-	-	-	0.1619	-	-	-	-	-	-	-	-	13.33	1.00675
HIGH_LD	rs947541	10:100680567-100680567	A	intron_variant	MODIFIER	HPSE2	ENSG00000172987	Transcript	ENST00000404542.1	protein_coding	-	2/9	-	-	-	-	-	-	-	rs947541	-	-1	-	HGNC	18374	-	-	-	-	-	-	-	-	-	-	-	-	-	13.37	1.01362
HIGH_LD	rs947541	10:100680567-100680567	G	intron_variant	MODIFIER	HPSE2	ENSG00000172987	Transcript	ENST00000404542.1	protein_coding	-	2/9	-	-	-	-	-	-	-	rs947541	-	-1	-	HGNC	18374	-	-	-	-	0.1619	-	-	-	-	-	-	-	-	13.33	1.00675
HIGH_LD	rs947541	10:100680567-100680567	A	regulatory_region_variant	MODIFIER	-	-	RegulatoryFeature	ENSR00000986880	promoter_flanking_region	-	-	-	-	-	-	-	-	-	rs947541	-	-	-	-	-	-	-	-	-	-	-	-	-	-	-	-	-	-	13.37	1.01362
HIGH_LD	rs947541	10:100680567-100680567	G	regulatory_region_variant	MODIFIER	-	-	RegulatoryFeature	ENSR00000986880	promoter_flanking_region	-	-	-	-	-	-	-	-	-	rs947541	-	-	-	-	-	-	-	-	-	0.1619	-	-	-	-	-	-	-	-	13.33	1.00675
HIGH_LD	rs4917850	10:100681528-100681528	G	intron_variant	MODIFIER	HPSE2	ENSG00000172987	Transcript	ENST00000370546.1	protein_coding	-	3/12	-	-	-	-	-	-	-	rs4917850	-	-1	-	HGNC	18374	-	-	-	-	0.1677	-	-	-	-	-	-	-	-	3.348	0.045189
HIGH_LD	rs4917850	10:100681528-100681528	G	intron_variant	MODIFIER	HPSE2	ENSG00000172987	Transcript	ENST00000370549.1	protein_coding	-	3/10	-	-	-	-	-	-	-	rs4917850	-	-1	-	HGNC	18374	-	-	-	-	0.1677	-	-	-	-	-	-	-	-	3.348	0.045189
HIGH_LD	rs4917850	10:100681528-100681528	G	intron_variant	MODIFIER	HPSE2	ENSG00000172987	Transcript	ENST00000370552.3	protein_coding	-	3/11	-	-	-	-	-	-	-	rs4917850	-	-1	-	HGNC	18374	-	-	-	-	0.1677	-	-	-	-	-	-	-	-	3.348	0.045189
HIGH_LD	rs4917850	10:100681528-100681528	G	intron_variant	MODIFIER	HPSE2	ENSG00000172987	Transcript	ENST00000404542.1	protein_coding	-	2/9	-	-	-	-	-	-	-	rs4917850	-	-1	-	HGNC	18374	-	-	-	-	0.1677	-	-	-	-	-	-	-	-	3.348	0.045189
HIGH_LD	rs11189866	10:100682302-100682302	A	intron_variant	MODIFIER	HPSE2	ENSG00000172987	Transcript	ENST00000370546.1	protein_coding	-	3/12	-	-	-	-	-	-	-	rs11189866	-	-1	-	HGNC	18374	-	-	-	-	0.2366	-	-	-	-	-	-	-	-	2.018	-0.043471
HIGH_LD	rs11189866	10:100682302-100682302	A	intron_variant	MODIFIER	HPSE2	ENSG00000172987	Transcript	ENST00000370549.1	protein_coding	-	3/10	-	-	-	-	-	-	-	rs11189866	-	-1	-	HGNC	18374	-	-	-	-	0.2366	-	-	-	-	-	-	-	-	2.018	-0.043471
HIGH_LD	rs11189866	10:100682302-100682302	A	intron_variant	MODIFIER	HPSE2	ENSG00000172987	Transcript	ENST00000370552.3	protein_coding	-	3/11	-	-	-	-	-	-	-	rs11189866	-	-1	-	HGNC	18374	-	-	-	-	0.2366	-	-	-	-	-	-	-	-	2.018	-0.043471
HIGH_LD	rs11189866	10:100682302-100682302	A	intron_variant	MODIFIER	HPSE2	ENSG00000172987	Transcript	ENST00000404542.1	protein_coding	-	2/9	-	-	-	-	-	-	-	rs11189866	-	-1	-	HGNC	18374	-	-	-	-	0.2366	-	-	-	-	-	-	-	-	2.018	-0.043471
HIGH_LD	rs6584226	10:100683313-100683313	T	intron_variant	MODIFIER	HPSE2	ENSG00000172987	Transcript	ENST00000370546.1	protein_coding	-	3/12	-	-	-	-	-	-	-	rs6584226	-	-1	-	HGNC	18374	-	-	-	-	0.1677	-	-	-	-	-	-	-	-	7.259	0.303452
HIGH_LD	rs6584226	10:100683313-100683313	T	intron_variant	MODIFIER	HPSE2	ENSG00000172987	Transcript	ENST00000370549.1	protein_coding	-	3/10	-	-	-	-	-	-	-	rs6584226	-	-1	-	HGNC	18374	-	-	-	-	0.1677	-	-	-	-	-	-	-	-	7.259	0.303452
HIGH_LD	rs6584226	10:100683313-100683313	T	intron_variant	MODIFIER	HPSE2	ENSG00000172987	Transcript	ENST00000370552.3	protein_coding	-	3/11	-	-	-	-	-	-	-	rs6584226	-	-1	-	HGNC	18374	-	-	-	-	0.1677	-	-	-	-	-	-	-	-	7.259	0.303452
HIGH_LD	rs6584226	10:100683313-100683313	T	intron_variant	MODIFIER	HPSE2	ENSG00000172987	Transcript	ENST00000404542.1	protein_coding	-	2/9	-	-	-	-	-	-	-	rs6584226	-	-1	-	HGNC	18374	-	-	-	-	0.1677	-	-	-	-	-	-	-	-	7.259	0.303452
HIGH_LD	rs7075240	10:100683889-100683889	A	intron_variant	MODIFIER	HPSE2	ENSG00000172987	Transcript	ENST00000370546.1	protein_coding	-	3/12	-	-	-	-	-	-	-	rs7075240	-	-1	-	HGNC	18374	-	-	-	-	0.1679	-	-	-	-	-	-	-	-	10.6	0.639054
HIGH_LD	rs7075240	10:100683889-100683889	A	intron_variant	MODIFIER	HPSE2	ENSG00000172987	Transcript	ENST00000370549.1	protein_coding	-	3/10	-	-	-	-	-	-	-	rs7075240	-	-1	-	HGNC	18374	-	-	-	-	0.1679	-	-	-	-	-	-	-	-	10.6	0.639054
HIGH_LD	rs7075240	10:100683889-100683889	A	intron_variant	MODIFIER	HPSE2	ENSG00000172987	Transcript	ENST00000370552.3	protein_coding	-	3/11	-	-	-	-	-	-	-	rs7075240	-	-1	-	HGNC	18374	-	-	-	-	0.1679	-	-	-	-	-	-	-	-	10.6	0.639054
HIGH_LD	rs7075240	10:100683889-100683889	A	intron_variant	MODIFIER	HPSE2	ENSG00000172987	Transcript	ENST00000404542.1	protein_coding	-	2/9	-	-	-	-	-	-	-	rs7075240	-	-1	-	HGNC	18374	-	-	-	-	0.1679	-	-	-	-	-	-	-	-	10.6	0.639054
HIGH_LD	rs1418255	10:100684695-100684695	T	intron_variant	MODIFIER	HPSE2	ENSG00000172987	Transcript	ENST00000370546.1	protein_coding	-	3/12	-	-	-	-	-	-	-	rs1418255	-	-1	-	HGNC	18374	-	-	-	-	0.1677	-	-	-	-	-	-	-	-	5.661	0.187875
HIGH_LD	rs1418255	10:100684695-100684695	T	intron_variant	MODIFIER	HPSE2	ENSG00000172987	Transcript	ENST00000370549.1	protein_coding	-	3/10	-	-	-	-	-	-	-	rs1418255	-	-1	-	HGNC	18374	-	-	-	-	0.1677	-	-	-	-	-	-	-	-	5.661	0.187875
HIGH_LD	rs1418255	10:100684695-100684695	T	intron_variant	MODIFIER	HPSE2	ENSG00000172987	Transcript	ENST00000370552.3	protein_coding	-	3/11	-	-	-	-	-	-	-	rs1418255	-	-1	-	HGNC	18374	-	-	-	-	0.1677	-	-	-	-	-	-	-	-	5.661	0.187875
HIGH_LD	rs1418255	10:100684695-100684695	T	intron_variant	MODIFIER	HPSE2	ENSG00000172987	Transcript	ENST00000404542.1	protein_coding	-	2/9	-	-	-	-	-	-	-	rs1418255	-	-1	-	HGNC	18374	-	-	-	-	0.1677	-	-	-	-	-	-	-	-	5.661	0.187875
HIGH_LD	rs768334814	10:100686860-100686860	G	intron_variant	MODIFIER	HPSE2	ENSG00000172987	Transcript	ENST00000370546.1	protein_coding	-	3/12	-	-	-	-	-	-	-	rs768334814	-	-1	-	HGNC	18374	-	-	-	-	-	-	-	-	-	-	-	-	-	-	-
HIGH_LD	rs768334814	10:100686860-100686860	G	intron_variant	MODIFIER	HPSE2	ENSG00000172987	Transcript	ENST00000370549.1	protein_coding	-	3/10	-	-	-	-	-	-	-	rs768334814	-	-1	-	HGNC	18374	-	-	-	-	-	-	-	-	-	-	-	-	-	-	-
HIGH_LD	rs768334814	10:100686860-100686860	G	intron_variant	MODIFIER	HPSE2	ENSG00000172987	Transcript	ENST00000370552.3	protein_coding	-	3/11	-	-	-	-	-	-	-	rs768334814	-	-1	-	HGNC	18374	-	-	-	-	-	-	-	-	-	-	-	-	-	-	-
HIGH_LD	rs768334814	10:100686860-100686860	G	intron_variant	MODIFIER	HPSE2	ENSG00000172987	Transcript	ENST00000404542.1	protein_coding	-	2/9	-	-	-	-	-	-	-	rs768334814	-	-1	-	HGNC	18374	-	-	-	-	-	-	-	-	-	-	-	-	-	-	-
HIGH_LD	rs185172751	10:100702036-100702036	C	intron_variant	MODIFIER	HPSE2	ENSG00000172987	Transcript	ENST00000370546.1	protein_coding	-	3/12	-	-	-	-	-	-	-	rs185172751	-	-1	-	HGNC	18374	-	-	-	-	0.0927	-	-	-	-	-	-	-	-	0.895	-0.166451
HIGH_LD	rs185172751	10:100702036-100702036	G	intron_variant	MODIFIER	HPSE2	ENSG00000172987	Transcript	ENST00000370546.1	protein_coding	-	3/12	-	-	-	-	-	-	-	rs185172751	-	-1	-	HGNC	18374	-	-	-	-	-	-	-	-	-	-	-	-	-	0.763	-0.19023
HIGH_LD	rs185172751	10:100702036-100702036	C	intron_variant	MODIFIER	HPSE2	ENSG00000172987	Transcript	ENST00000370549.1	protein_coding	-	3/10	-	-	-	-	-	-	-	rs185172751	-	-1	-	HGNC	18374	-	-	-	-	0.0927	-	-	-	-	-	-	-	-	0.895	-0.166451
HIGH_LD	rs185172751	10:100702036-100702036	G	intron_variant	MODIFIER	HPSE2	ENSG00000172987	Transcript	ENST00000370549.1	protein_coding	-	3/10	-	-	-	-	-	-	-	rs185172751	-	-1	-	HGNC	18374	-	-	-	-	-	-	-	-	-	-	-	-	-	0.763	-0.19023
HIGH_LD	rs185172751	10:100702036-100702036	C	intron_variant	MODIFIER	HPSE2	ENSG00000172987	Transcript	ENST00000370552.3	protein_coding	-	3/11	-	-	-	-	-	-	-	rs185172751	-	-1	-	HGNC	18374	-	-	-	-	0.0927	-	-	-	-	-	-	-	-	0.895	-0.166451
HIGH_LD	rs185172751	10:100702036-100702036	G	intron_variant	MODIFIER	HPSE2	ENSG00000172987	Transcript	ENST00000370552.3	protein_coding	-	3/11	-	-	-	-	-	-	-	rs185172751	-	-1	-	HGNC	18374	-	-	-	-	-	-	-	-	-	-	-	-	-	0.763	-0.19023
HIGH_LD	rs185172751	10:100702036-100702036	C	intron_variant	MODIFIER	HPSE2	ENSG00000172987	Transcript	ENST00000404542.1	protein_coding	-	2/9	-	-	-	-	-	-	-	rs185172751	-	-1	-	HGNC	18374	-	-	-	-	0.0927	-	-	-	-	-	-	-	-	0.895	-0.166451
HIGH_LD	rs185172751	10:100702036-100702036	G	intron_variant	MODIFIER	HPSE2	ENSG00000172987	Transcript	ENST00000404542.1	protein_coding	-	2/9	-	-	-	-	-	-	-	rs185172751	-	-1	-	HGNC	18374	-	-	-	-	-	-	-	-	-	-	-	-	-	0.763	-0.19023
HIGH_LD	rs567005722	10:100702049-100702049	C	intron_variant	MODIFIER	HPSE2	ENSG00000172987	Transcript	ENST00000370546.1	protein_coding	-	3/12	-	-	-	-	-	-	-	rs567005722	-	-1	-	HGNC	18374	-	-	-	-	0.0909	-	-	-	-	-	-	-	-	0.782	-0.186614
HIGH_LD	rs567005722	10:100702049-100702049	C	intron_variant	MODIFIER	HPSE2	ENSG00000172987	Transcript	ENST00000370549.1	protein_coding	-	3/10	-	-	-	-	-	-	-	rs567005722	-	-1	-	HGNC	18374	-	-	-	-	0.0909	-	-	-	-	-	-	-	-	0.782	-0.186614
HIGH_LD	rs567005722	10:100702049-100702049	C	intron_variant	MODIFIER	HPSE2	ENSG00000172987	Transcript	ENST00000370552.3	protein_coding	-	3/11	-	-	-	-	-	-	-	rs567005722	-	-1	-	HGNC	18374	-	-	-	-	0.0909	-	-	-	-	-	-	-	-	0.782	-0.186614
HIGH_LD	rs567005722	10:100702049-100702049	C	intron_variant	MODIFIER	HPSE2	ENSG00000172987	Transcript	ENST00000404542.1	protein_coding	-	2/9	-	-	-	-	-	-	-	rs567005722	-	-1	-	HGNC	18374	-	-	-	-	0.0909	-	-	-	-	-	-	-	-	0.782	-0.186614
HIGH_LD	rs527778351	10:100702056-100702056	C	intron_variant	MODIFIER	HPSE2	ENSG00000172987	Transcript	ENST00000370546.1	protein_coding	-	3/12	-	-	-	-	-	-	-	rs527778351	-	-1	-	HGNC	18374	-	-	-	-	0.0909	-	-	-	-	-	-	-	-	0.945	-0.158234
HIGH_LD	rs527778351	10:100702056-100702056	C	intron_variant	MODIFIER	HPSE2	ENSG00000172987	Transcript	ENST00000370549.1	protein_coding	-	3/10	-	-	-	-	-	-	-	rs527778351	-	-1	-	HGNC	18374	-	-	-	-	0.0909	-	-	-	-	-	-	-	-	0.945	-0.158234
HIGH_LD	rs527778351	10:100702056-100702056	C	intron_variant	MODIFIER	HPSE2	ENSG00000172987	Transcript	ENST00000370552.3	protein_coding	-	3/11	-	-	-	-	-	-	-	rs527778351	-	-1	-	HGNC	18374	-	-	-	-	0.0909	-	-	-	-	-	-	-	-	0.945	-0.158234
HIGH_LD	rs527778351	10:100702056-100702056	C	intron_variant	MODIFIER	HPSE2	ENSG00000172987	Transcript	ENST00000404542.1	protein_coding	-	2/9	-	-	-	-	-	-	-	rs527778351	-	-1	-	HGNC	18374	-	-	-	-	0.0909	-	-	-	-	-	-	-	-	0.945	-0.158234
HIGH_LD	rs112027368	10:100702127-100702127	T	intron_variant	MODIFIER	HPSE2	ENSG00000172987	Transcript	ENST00000370546.1	protein_coding	-	3/12	-	-	-	-	-	-	-	rs112027368	-	-1	-	HGNC	18374	-	-	-	-	0.1667	-	-	-	-	-	-	-	-	1.047	-0.143163
HIGH_LD	rs112027368	10:100702127-100702127	T	intron_variant	MODIFIER	HPSE2	ENSG00000172987	Transcript	ENST00000370549.1	protein_coding	-	3/10	-	-	-	-	-	-	-	rs112027368	-	-1	-	HGNC	18374	-	-	-	-	0.1667	-	-	-	-	-	-	-	-	1.047	-0.143163
HIGH_LD	rs112027368	10:100702127-100702127	T	intron_variant	MODIFIER	HPSE2	ENSG00000172987	Transcript	ENST00000370552.3	protein_coding	-	3/11	-	-	-	-	-	-	-	rs112027368	-	-1	-	HGNC	18374	-	-	-	-	0.1667	-	-	-	-	-	-	-	-	1.047	-0.143163
HIGH_LD	rs112027368	10:100702127-100702127	T	intron_variant	MODIFIER	HPSE2	ENSG00000172987	Transcript	ENST00000404542.1	protein_coding	-	2/9	-	-	-	-	-	-	-	rs112027368	-	-1	-	HGNC	18374	-	-	-	-	0.1667	-	-	-	-	-	-	-	-	1.047	-0.143163
HIGH_LD	rs12266229	10:100702396-100702396	C	intron_variant	MODIFIER	HPSE2	ENSG00000172987	Transcript	ENST00000370546.1	protein_coding	-	3/12	-	-	-	-	-	-	-	rs12266229	-	-1	-	HGNC	18374	-	-	-	-	0.1615	-	-	-	-	-	-	-	-	0.778	-0.187404
HIGH_LD	rs12266229	10:100702396-100702396	C	intron_variant	MODIFIER	HPSE2	ENSG00000172987	Transcript	ENST00000370549.1	protein_coding	-	3/10	-	-	-	-	-	-	-	rs12266229	-	-1	-	HGNC	18374	-	-	-	-	0.1615	-	-	-	-	-	-	-	-	0.778	-0.187404
HIGH_LD	rs12266229	10:100702396-100702396	C	intron_variant	MODIFIER	HPSE2	ENSG00000172987	Transcript	ENST00000370552.3	protein_coding	-	3/11	-	-	-	-	-	-	-	rs12266229	-	-1	-	HGNC	18374	-	-	-	-	0.1615	-	-	-	-	-	-	-	-	0.778	-0.187404
HIGH_LD	rs12266229	10:100702396-100702396	C	intron_variant	MODIFIER	HPSE2	ENSG00000172987	Transcript	ENST00000404542.1	protein_coding	-	2/9	-	-	-	-	-	-	-	rs12266229	-	-1	-	HGNC	18374	-	-	-	-	0.1615	-	-	-	-	-	-	-	-	0.778	-0.187404
LEAD	rs12260159	10:100702737-100702737	A	intron_variant	MODIFIER	HPSE2	ENSG00000172987	Transcript	ENST00000370546.1	protein_coding	-	3/12	-	-	-	-	-	-	-	rs12260159	-	-1	-	HGNC	18374	-	-	-	-	0.1673	-	-	1	28656458,29671086	-	-	-	-	0.509	-0.250856
LEAD	rs12260159	10:100702737-100702737	A	intron_variant	MODIFIER	HPSE2	ENSG00000172987	Transcript	ENST00000370549.1	protein_coding	-	3/10	-	-	-	-	-	-	-	rs12260159	-	-1	-	HGNC	18374	-	-	-	-	0.1673	-	-	1	28656458,29671086	-	-	-	-	0.509	-0.250856
LEAD	rs12260159	10:100702737-100702737	A	intron_variant	MODIFIER	HPSE2	ENSG00000172987	Transcript	ENST00000370552.3	protein_coding	-	3/11	-	-	-	-	-	-	-	rs12260159	-	-1	-	HGNC	18374	-	-	-	-	0.1673	-	-	1	28656458,29671086	-	-	-	-	0.509	-0.250856
LEAD	rs12260159	10:100702737-100702737	A	intron_variant	MODIFIER	HPSE2	ENSG00000172987	Transcript	ENST00000404542.1	protein_coding	-	2/9	-	-	-	-	-	-	-	rs12260159	-	-1	-	HGNC	18374	-	-	-	-	0.1673	-	-	1	28656458,29671086	-	-	-	-	0.509	-0.250856
HIGH_LD	rs72836764	10:100706138-100706138	A	intron_variant	MODIFIER	HPSE2	ENSG00000172987	Transcript	ENST00000370546.1	protein_coding	-	3/12	-	-	-	-	-	-	-	rs72836764	-	-1	-	HGNC	18374	-	-	-	-	0.1677	-	-	-	-	-	-	-	-	3.097	0.029998
HIGH_LD	rs72836764	10:100706138-100706138	A	intron_variant	MODIFIER	HPSE2	ENSG00000172987	Transcript	ENST00000370549.1	protein_coding	-	3/10	-	-	-	-	-	-	-	rs72836764	-	-1	-	HGNC	18374	-	-	-	-	0.1677	-	-	-	-	-	-	-	-	3.097	0.029998
HIGH_LD	rs72836764	10:100706138-100706138	A	intron_variant	MODIFIER	HPSE2	ENSG00000172987	Transcript	ENST00000370552.3	protein_coding	-	3/11	-	-	-	-	-	-	-	rs72836764	-	-1	-	HGNC	18374	-	-	-	-	0.1677	-	-	-	-	-	-	-	-	3.097	0.029998
HIGH_LD	rs72836764	10:100706138-100706138	A	intron_variant	MODIFIER	HPSE2	ENSG00000172987	Transcript	ENST00000404542.1	protein_coding	-	2/9	-	-	-	-	-	-	-	rs72836764	-	-1	-	HGNC	18374	-	-	-	-	0.1677	-	-	-	-	-	-	-	-	3.097	0.029998
HIGH_LD	rs111313958	10:100706229-100706229	A	intron_variant	MODIFIER	HPSE2	ENSG00000172987	Transcript	ENST00000370546.1	protein_coding	-	3/12	-	-	-	-	-	-	-	rs111313958	-	-1	-	HGNC	18374	-	-	-	-	-	-	-	-	-	-	-	-	-	3.406	0.04865
HIGH_LD	rs111313958	10:100706229-100706229	AA	intron_variant	MODIFIER	HPSE2	ENSG00000172987	Transcript	ENST00000370546.1	protein_coding	-	3/12	-	-	-	-	-	-	-	rs111313958	-	-1	-	HGNC	18374	-	-	-	-	-	-	-	-	-	-	-	-	-	3.341	0.044795
HIGH_LD	rs111313958	10:100706229-100706229	A	intron_variant	MODIFIER	HPSE2	ENSG00000172987	Transcript	ENST00000370549.1	protein_coding	-	3/10	-	-	-	-	-	-	-	rs111313958	-	-1	-	HGNC	18374	-	-	-	-	-	-	-	-	-	-	-	-	-	3.406	0.04865
HIGH_LD	rs111313958	10:100706229-100706229	AA	intron_variant	MODIFIER	HPSE2	ENSG00000172987	Transcript	ENST00000370549.1	protein_coding	-	3/10	-	-	-	-	-	-	-	rs111313958	-	-1	-	HGNC	18374	-	-	-	-	-	-	-	-	-	-	-	-	-	3.341	0.044795
HIGH_LD	rs111313958	10:100706229-100706229	A	intron_variant	MODIFIER	HPSE2	ENSG00000172987	Transcript	ENST00000370552.3	protein_coding	-	3/11	-	-	-	-	-	-	-	rs111313958	-	-1	-	HGNC	18374	-	-	-	-	-	-	-	-	-	-	-	-	-	3.406	0.04865
HIGH_LD	rs111313958	10:100706229-100706229	AA	intron_variant	MODIFIER	HPSE2	ENSG00000172987	Transcript	ENST00000370552.3	protein_coding	-	3/11	-	-	-	-	-	-	-	rs111313958	-	-1	-	HGNC	18374	-	-	-	-	-	-	-	-	-	-	-	-	-	3.341	0.044795
HIGH_LD	rs111313958	10:100706229-100706229	A	intron_variant	MODIFIER	HPSE2	ENSG00000172987	Transcript	ENST00000404542.1	protein_coding	-	2/9	-	-	-	-	-	-	-	rs111313958	-	-1	-	HGNC	18374	-	-	-	-	-	-	-	-	-	-	-	-	-	3.406	0.04865
HIGH_LD	rs111313958	10:100706229-100706229	AA	intron_variant	MODIFIER	HPSE2	ENSG00000172987	Transcript	ENST00000404542.1	protein_coding	-	2/9	-	-	-	-	-	-	-	rs111313958	-	-1	-	HGNC	18374	-	-	-	-	-	-	-	-	-	-	-	-	-	3.341	0.044795
HIGH_LD	rs11189905	10:100713989-100713989	A	intron_variant	MODIFIER	HPSE2	ENSG00000172987	Transcript	ENST00000370546.1	protein_coding	-	3/12	-	-	-	-	-	-	-	rs11189905	-	-1	-	HGNC	18374	-	-	-	-	0.1673	-	-	-	-	-	-	-	-	2.1	-0.037052
HIGH_LD	rs11189905	10:100713989-100713989	A	intron_variant	MODIFIER	HPSE2	ENSG00000172987	Transcript	ENST00000370549.1	protein_coding	-	3/10	-	-	-	-	-	-	-	rs11189905	-	-1	-	HGNC	18374	-	-	-	-	0.1673	-	-	-	-	-	-	-	-	2.1	-0.037052
HIGH_LD	rs11189905	10:100713989-100713989	A	intron_variant	MODIFIER	HPSE2	ENSG00000172987	Transcript	ENST00000370552.3	protein_coding	-	3/11	-	-	-	-	-	-	-	rs11189905	-	-1	-	HGNC	18374	-	-	-	-	0.1673	-	-	-	-	-	-	-	-	2.1	-0.037052
HIGH_LD	rs11189905	10:100713989-100713989	A	intron_variant	MODIFIER	HPSE2	ENSG00000172987	Transcript	ENST00000404542.1	protein_coding	-	2/9	-	-	-	-	-	-	-	rs11189905	-	-1	-	HGNC	18374	-	-	-	-	0.1673	-	-	-	-	-	-	-	-	2.1	-0.037052
HIGH_LD	rs3897503	10:100716167-100716167	T	intron_variant	MODIFIER	HPSE2	ENSG00000172987	Transcript	ENST00000370546.1	protein_coding	-	3/12	-	-	-	-	-	-	-	rs3897503	-	-1	-	HGNC	18374	-	-	-	-	0.1685	-	-	-	-	-	-	-	-	0.589	-0.229133
HIGH_LD	rs3897503	10:100716167-100716167	T	intron_variant	MODIFIER	HPSE2	ENSG00000172987	Transcript	ENST00000370549.1	protein_coding	-	3/10	-	-	-	-	-	-	-	rs3897503	-	-1	-	HGNC	18374	-	-	-	-	0.1685	-	-	-	-	-	-	-	-	0.589	-0.229133
HIGH_LD	rs3897503	10:100716167-100716167	T	intron_variant	MODIFIER	HPSE2	ENSG00000172987	Transcript	ENST00000370552.3	protein_coding	-	3/11	-	-	-	-	-	-	-	rs3897503	-	-1	-	HGNC	18374	-	-	-	-	0.1685	-	-	-	-	-	-	-	-	0.589	-0.229133
HIGH_LD	rs3897503	10:100716167-100716167	T	intron_variant	MODIFIER	HPSE2	ENSG00000172987	Transcript	ENST00000404542.1	protein_coding	-	2/9	-	-	-	-	-	-	-	rs3897503	-	-1	-	HGNC	18374	-	-	-	-	0.1685	-	-	-	-	-	-	-	-	0.589	-0.229133
HIGH_LD	rs3897501	10:100716413-100716413	T	intron_variant	MODIFIER	HPSE2	ENSG00000172987	Transcript	ENST00000370546.1	protein_coding	-	3/12	-	-	-	-	-	-	-	rs3897501	-	-1	-	HGNC	18374	-	-	-	-	0.1685	-	-	-	-	-	-	-	-	1.782	-0.063103
HIGH_LD	rs3897501	10:100716413-100716413	T	intron_variant	MODIFIER	HPSE2	ENSG00000172987	Transcript	ENST00000370549.1	protein_coding	-	3/10	-	-	-	-	-	-	-	rs3897501	-	-1	-	HGNC	18374	-	-	-	-	0.1685	-	-	-	-	-	-	-	-	1.782	-0.063103
HIGH_LD	rs3897501	10:100716413-100716413	T	intron_variant	MODIFIER	HPSE2	ENSG00000172987	Transcript	ENST00000370552.3	protein_coding	-	3/11	-	-	-	-	-	-	-	rs3897501	-	-1	-	HGNC	18374	-	-	-	-	0.1685	-	-	-	-	-	-	-	-	1.782	-0.063103
HIGH_LD	rs3897501	10:100716413-100716413	T	intron_variant	MODIFIER	HPSE2	ENSG00000172987	Transcript	ENST00000404542.1	protein_coding	-	2/9	-	-	-	-	-	-	-	rs3897501	-	-1	-	HGNC	18374	-	-	-	-	0.1685	-	-	-	-	-	-	-	-	1.782	-0.063103
HIGH_LD	rs3897501	10:100716413-100716413	T	regulatory_region_variant	MODIFIER	-	-	RegulatoryFeature	ENSR00000986886	promoter_flanking_region	-	-	-	-	-	-	-	-	-	rs3897501	-	-	-	-	-	-	-	-	-	0.1685	-	-	-	-	-	-	-	-	1.782	-0.063103
HIGH_LD	rs12258897	10:100718107-100718107	C	intron_variant	MODIFIER	HPSE2	ENSG00000172987	Transcript	ENST00000370546.1	protein_coding	-	3/12	-	-	-	-	-	-	-	rs12258897	-	-1	-	HGNC	18374	-	-	-	-	0.1673	-	-	-	-	-	-	-	-	4.425	0.109506
HIGH_LD	rs12258897	10:100718107-100718107	C	intron_variant	MODIFIER	HPSE2	ENSG00000172987	Transcript	ENST00000370549.1	protein_coding	-	3/10	-	-	-	-	-	-	-	rs12258897	-	-1	-	HGNC	18374	-	-	-	-	0.1673	-	-	-	-	-	-	-	-	4.425	0.109506
HIGH_LD	rs12258897	10:100718107-100718107	C	intron_variant	MODIFIER	HPSE2	ENSG00000172987	Transcript	ENST00000370552.3	protein_coding	-	3/11	-	-	-	-	-	-	-	rs12258897	-	-1	-	HGNC	18374	-	-	-	-	0.1673	-	-	-	-	-	-	-	-	4.425	0.109506
HIGH_LD	rs12258897	10:100718107-100718107	C	intron_variant	MODIFIER	HPSE2	ENSG00000172987	Transcript	ENST00000404542.1	protein_coding	-	2/9	-	-	-	-	-	-	-	rs12258897	-	-1	-	HGNC	18374	-	-	-	-	0.1673	-	-	-	-	-	-	-	-	4.425	0.109506
HIGH_LD	rs763192838	10:100719115-100719115	A	intron_variant	MODIFIER	HPSE2	ENSG00000172987	Transcript	ENST00000370546.1	protein_coding	-	3/12	-	-	-	-	-	-	-	rs763192838	-	-1	-	HGNC	18374	-	-	-	-	-	-	-	-	-	-	-	-	-	1.105	-0.135221
HIGH_LD	rs763192838	10:100719115-100719115	AAA	intron_variant	MODIFIER	HPSE2	ENSG00000172987	Transcript	ENST00000370546.1	protein_coding	-	3/12	-	-	-	-	-	-	-	rs763192838	-	-1	-	HGNC	18374	-	-	-	-	-	-	-	-	-	-	-	-	-	1.048	-0.142931
HIGH_LD	rs763192838	10:100719115-100719115	A	intron_variant	MODIFIER	HPSE2	ENSG00000172987	Transcript	ENST00000370549.1	protein_coding	-	3/10	-	-	-	-	-	-	-	rs763192838	-	-1	-	HGNC	18374	-	-	-	-	-	-	-	-	-	-	-	-	-	1.105	-0.135221
HIGH_LD	rs763192838	10:100719115-100719115	AAA	intron_variant	MODIFIER	HPSE2	ENSG00000172987	Transcript	ENST00000370549.1	protein_coding	-	3/10	-	-	-	-	-	-	-	rs763192838	-	-1	-	HGNC	18374	-	-	-	-	-	-	-	-	-	-	-	-	-	1.048	-0.142931
HIGH_LD	rs763192838	10:100719115-100719115	A	intron_variant	MODIFIER	HPSE2	ENSG00000172987	Transcript	ENST00000370552.3	protein_coding	-	3/11	-	-	-	-	-	-	-	rs763192838	-	-1	-	HGNC	18374	-	-	-	-	-	-	-	-	-	-	-	-	-	1.105	-0.135221
HIGH_LD	rs763192838	10:100719115-100719115	AAA	intron_variant	MODIFIER	HPSE2	ENSG00000172987	Transcript	ENST00000370552.3	protein_coding	-	3/11	-	-	-	-	-	-	-	rs763192838	-	-1	-	HGNC	18374	-	-	-	-	-	-	-	-	-	-	-	-	-	1.048	-0.142931
HIGH_LD	rs763192838	10:100719115-100719115	A	intron_variant	MODIFIER	HPSE2	ENSG00000172987	Transcript	ENST00000404542.1	protein_coding	-	2/9	-	-	-	-	-	-	-	rs763192838	-	-1	-	HGNC	18374	-	-	-	-	-	-	-	-	-	-	-	-	-	1.105	-0.135221
HIGH_LD	rs763192838	10:100719115-100719115	AAA	intron_variant	MODIFIER	HPSE2	ENSG00000172987	Transcript	ENST00000404542.1	protein_coding	-	2/9	-	-	-	-	-	-	-	rs763192838	-	-1	-	HGNC	18374	-	-	-	-	-	-	-	-	-	-	-	-	-	1.048	-0.142931
HIGH_LD	rs113667523	10:100720888-100720888	T	intron_variant	MODIFIER	HPSE2	ENSG00000172987	Transcript	ENST00000370546.1	protein_coding	-	3/12	-	-	-	-	-	-	-	rs113667523	-	-1	-	HGNC	18374	-	-	-	-	0.1647	-	-	-	-	-	-	-	-	2.076	-0.038852
HIGH_LD	rs113667523	10:100720888-100720888	T	intron_variant	MODIFIER	HPSE2	ENSG00000172987	Transcript	ENST00000370549.1	protein_coding	-	3/10	-	-	-	-	-	-	-	rs113667523	-	-1	-	HGNC	18374	-	-	-	-	0.1647	-	-	-	-	-	-	-	-	2.076	-0.038852
HIGH_LD	rs113667523	10:100720888-100720888	T	intron_variant	MODIFIER	HPSE2	ENSG00000172987	Transcript	ENST00000370552.3	protein_coding	-	3/11	-	-	-	-	-	-	-	rs113667523	-	-1	-	HGNC	18374	-	-	-	-	0.1647	-	-	-	-	-	-	-	-	2.076	-0.038852
HIGH_LD	rs113667523	10:100720888-100720888	T	intron_variant	MODIFIER	HPSE2	ENSG00000172987	Transcript	ENST00000404542.1	protein_coding	-	2/9	-	-	-	-	-	-	-	rs113667523	-	-1	-	HGNC	18374	-	-	-	-	0.1647	-	-	-	-	-	-	-	-	2.076	-0.038852
HIGH_LD	rs112473356	10:100722056-100722056	C	intron_variant	MODIFIER	HPSE2	ENSG00000172987	Transcript	ENST00000370546.1	protein_coding	-	3/12	-	-	-	-	-	-	-	rs112473356	-	-1	-	HGNC	18374	-	-	-	-	-	-	-	-	-	-	-	-	-	3.057	0.027553
HIGH_LD	rs112473356	10:100722056-100722056	G	intron_variant	MODIFIER	HPSE2	ENSG00000172987	Transcript	ENST00000370546.1	protein_coding	-	3/12	-	-	-	-	-	-	-	rs112473356	-	-1	-	HGNC	18374	-	-	-	-	0.1671	-	-	-	-	-	-	-	-	2.68	0.003774
HIGH_LD	rs112473356	10:100722056-100722056	C	intron_variant	MODIFIER	HPSE2	ENSG00000172987	Transcript	ENST00000370549.1	protein_coding	-	3/10	-	-	-	-	-	-	-	rs112473356	-	-1	-	HGNC	18374	-	-	-	-	-	-	-	-	-	-	-	-	-	3.057	0.027553
HIGH_LD	rs112473356	10:100722056-100722056	G	intron_variant	MODIFIER	HPSE2	ENSG00000172987	Transcript	ENST00000370549.1	protein_coding	-	3/10	-	-	-	-	-	-	-	rs112473356	-	-1	-	HGNC	18374	-	-	-	-	0.1671	-	-	-	-	-	-	-	-	2.68	0.003774
HIGH_LD	rs112473356	10:100722056-100722056	C	intron_variant	MODIFIER	HPSE2	ENSG00000172987	Transcript	ENST00000370552.3	protein_coding	-	3/11	-	-	-	-	-	-	-	rs112473356	-	-1	-	HGNC	18374	-	-	-	-	-	-	-	-	-	-	-	-	-	3.057	0.027553
HIGH_LD	rs112473356	10:100722056-100722056	G	intron_variant	MODIFIER	HPSE2	ENSG00000172987	Transcript	ENST00000370552.3	protein_coding	-	3/11	-	-	-	-	-	-	-	rs112473356	-	-1	-	HGNC	18374	-	-	-	-	0.1671	-	-	-	-	-	-	-	-	2.68	0.003774
HIGH_LD	rs112473356	10:100722056-100722056	C	intron_variant	MODIFIER	HPSE2	ENSG00000172987	Transcript	ENST00000404542.1	protein_coding	-	2/9	-	-	-	-	-	-	-	rs112473356	-	-1	-	HGNC	18374	-	-	-	-	-	-	-	-	-	-	-	-	-	3.057	0.027553
HIGH_LD	rs112473356	10:100722056-100722056	G	intron_variant	MODIFIER	HPSE2	ENSG00000172987	Transcript	ENST00000404542.1	protein_coding	-	2/9	-	-	-	-	-	-	-	rs112473356	-	-1	-	HGNC	18374	-	-	-	-	0.1671	-	-	-	-	-	-	-	-	2.68	0.003774
HIGH_LD	rs11189908	10:100722202-100722202	G	intron_variant	MODIFIER	HPSE2	ENSG00000172987	Transcript	ENST00000370546.1	protein_coding	-	3/12	-	-	-	-	-	-	-	rs11189908	-	-1	-	HGNC	18374	-	-	-	-	0.2644	-	-	-	-	-	-	-	-	1.598	-0.080014
HIGH_LD	rs11189908	10:100722202-100722202	T	intron_variant	MODIFIER	HPSE2	ENSG00000172987	Transcript	ENST00000370546.1	protein_coding	-	3/12	-	-	-	-	-	-	-	rs11189908	-	-1	-	HGNC	18374	-	-	-	-	-	-	-	-	-	-	-	-	-	2.273	-0.024173
HIGH_LD	rs11189908	10:100722202-100722202	G	intron_variant	MODIFIER	HPSE2	ENSG00000172987	Transcript	ENST00000370549.1	protein_coding	-	3/10	-	-	-	-	-	-	-	rs11189908	-	-1	-	HGNC	18374	-	-	-	-	0.2644	-	-	-	-	-	-	-	-	1.598	-0.080014
HIGH_LD	rs11189908	10:100722202-100722202	T	intron_variant	MODIFIER	HPSE2	ENSG00000172987	Transcript	ENST00000370549.1	protein_coding	-	3/10	-	-	-	-	-	-	-	rs11189908	-	-1	-	HGNC	18374	-	-	-	-	-	-	-	-	-	-	-	-	-	2.273	-0.024173
HIGH_LD	rs11189908	10:100722202-100722202	G	intron_variant	MODIFIER	HPSE2	ENSG00000172987	Transcript	ENST00000370552.3	protein_coding	-	3/11	-	-	-	-	-	-	-	rs11189908	-	-1	-	HGNC	18374	-	-	-	-	0.2644	-	-	-	-	-	-	-	-	1.598	-0.080014
HIGH_LD	rs11189908	10:100722202-100722202	T	intron_variant	MODIFIER	HPSE2	ENSG00000172987	Transcript	ENST00000370552.3	protein_coding	-	3/11	-	-	-	-	-	-	-	rs11189908	-	-1	-	HGNC	18374	-	-	-	-	-	-	-	-	-	-	-	-	-	2.273	-0.024173
HIGH_LD	rs11189908	10:100722202-100722202	G	intron_variant	MODIFIER	HPSE2	ENSG00000172987	Transcript	ENST00000404542.1	protein_coding	-	2/9	-	-	-	-	-	-	-	rs11189908	-	-1	-	HGNC	18374	-	-	-	-	0.2644	-	-	-	-	-	-	-	-	1.598	-0.080014
HIGH_LD	rs11189908	10:100722202-100722202	T	intron_variant	MODIFIER	HPSE2	ENSG00000172987	Transcript	ENST00000404542.1	protein_coding	-	2/9	-	-	-	-	-	-	-	rs11189908	-	-1	-	HGNC	18374	-	-	-	-	-	-	-	-	-	-	-	-	-	2.273	-0.024173
HIGH_LD	rs11189909	10:100727305-100727305	C	intron_variant	MODIFIER	HPSE2	ENSG00000172987	Transcript	ENST00000370546.1	protein_coding	-	3/12	-	-	-	-	-	-	-	rs11189909	-	-1	-	HGNC	18374	-	-	-	-	0.1597	-	-	-	-	-	-	-	-	17.86	1.85293
HIGH_LD	rs11189909	10:100727305-100727305	C	intron_variant	MODIFIER	HPSE2	ENSG00000172987	Transcript	ENST00000370549.1	protein_coding	-	3/10	-	-	-	-	-	-	-	rs11189909	-	-1	-	HGNC	18374	-	-	-	-	0.1597	-	-	-	-	-	-	-	-	17.86	1.85293
HIGH_LD	rs11189909	10:100727305-100727305	C	intron_variant	MODIFIER	HPSE2	ENSG00000172987	Transcript	ENST00000370552.3	protein_coding	-	3/11	-	-	-	-	-	-	-	rs11189909	-	-1	-	HGNC	18374	-	-	-	-	0.1597	-	-	-	-	-	-	-	-	17.86	1.85293
HIGH_LD	rs11189909	10:100727305-100727305	C	intron_variant	MODIFIER	HPSE2	ENSG00000172987	Transcript	ENST00000404542.1	protein_coding	-	2/9	-	-	-	-	-	-	-	rs11189909	-	-1	-	HGNC	18374	-	-	-	-	0.1597	-	-	-	-	-	-	-	-	17.86	1.85293
HIGH_LD	rs11189909	10:100727305-100727305	C	regulatory_region_variant	MODIFIER	-	-	RegulatoryFeature	ENSR00000986889	TF_binding_site	-	-	-	-	-	-	-	-	-	rs11189909	-	-	-	-	-	-	-	-	-	0.1597	-	-	-	-	-	-	-	-	17.86	1.85293
HIGH_LD	rs7897140	10:100729152-100729152	C	intron_variant	MODIFIER	HPSE2	ENSG00000172987	Transcript	ENST00000370546.1	protein_coding	-	3/12	-	-	-	-	-	-	-	rs7897140	-	-1	-	HGNC	18374	-	-	-	-	0.1681	-	-	-	-	-	-	-	-	1.925	-0.050973
HIGH_LD	rs7897140	10:100729152-100729152	C	intron_variant	MODIFIER	HPSE2	ENSG00000172987	Transcript	ENST00000370549.1	protein_coding	-	3/10	-	-	-	-	-	-	-	rs7897140	-	-1	-	HGNC	18374	-	-	-	-	0.1681	-	-	-	-	-	-	-	-	1.925	-0.050973
HIGH_LD	rs7897140	10:100729152-100729152	C	intron_variant	MODIFIER	HPSE2	ENSG00000172987	Transcript	ENST00000370552.3	protein_coding	-	3/11	-	-	-	-	-	-	-	rs7897140	-	-1	-	HGNC	18374	-	-	-	-	0.1681	-	-	-	-	-	-	-	-	1.925	-0.050973
HIGH_LD	rs7897140	10:100729152-100729152	C	intron_variant	MODIFIER	HPSE2	ENSG00000172987	Transcript	ENST00000404542.1	protein_coding	-	2/9	-	-	-	-	-	-	-	rs7897140	-	-1	-	HGNC	18374	-	-	-	-	0.1681	-	-	-	-	-	-	-	-	1.925	-0.050973
HIGH_LD	rs7897140	10:100729152-100729152	C	regulatory_region_variant	MODIFIER	-	-	RegulatoryFeature	ENSR00000986890	CTCF_binding_site	-	-	-	-	-	-	-	-	-	rs7897140	-	-	-	-	-	-	-	-	-	0.1681	-	-	-	-	-	-	-	-	1.925	-0.050973
HIGH_LD	rs7897140	10:100729152-100729152	C	regulatory_region_variant	MODIFIER	-	-	RegulatoryFeature	ENSR00000986891	open_chromatin_region	-	-	-	-	-	-	-	-	-	rs7897140	-	-	-	-	-	-	-	-	-	0.1681	-	-	-	-	-	-	-	-	1.925	-0.050973
HIGH_LD	rs7919920	10:100730542-100730542	G	intron_variant	MODIFIER	HPSE2	ENSG00000172987	Transcript	ENST00000370546.1	protein_coding	-	3/12	-	-	-	-	-	-	-	rs7919920	-	-1	-	HGNC	18374	-	-	-	-	0.1691	-	-	-	-	-	-	-	-	0.808	-0.181725
HIGH_LD	rs7919920	10:100730542-100730542	G	intron_variant	MODIFIER	HPSE2	ENSG00000172987	Transcript	ENST00000370549.1	protein_coding	-	3/10	-	-	-	-	-	-	-	rs7919920	-	-1	-	HGNC	18374	-	-	-	-	0.1691	-	-	-	-	-	-	-	-	0.808	-0.181725
HIGH_LD	rs7919920	10:100730542-100730542	G	intron_variant	MODIFIER	HPSE2	ENSG00000172987	Transcript	ENST00000370552.3	protein_coding	-	3/11	-	-	-	-	-	-	-	rs7919920	-	-1	-	HGNC	18374	-	-	-	-	0.1691	-	-	-	-	-	-	-	-	0.808	-0.181725
HIGH_LD	rs7919920	10:100730542-100730542	G	intron_variant	MODIFIER	HPSE2	ENSG00000172987	Transcript	ENST00000404542.1	protein_coding	-	2/9	-	-	-	-	-	-	-	rs7919920	-	-1	-	HGNC	18374	-	-	-	-	0.1691	-	-	-	-	-	-	-	-	0.808	-0.181725
HIGH_LD	rs10883233	10:100731322-100731322	C	intron_variant	MODIFIER	HPSE2	ENSG00000172987	Transcript	ENST00000370546.1	protein_coding	-	3/12	-	-	-	-	-	-	-	rs10883233	-	-1	-	HGNC	18374	-	-	-	-	0.1633	-	-	-	-	-	-	-	-	2.029	-0.042565
HIGH_LD	rs10883233	10:100731322-100731322	C	intron_variant	MODIFIER	HPSE2	ENSG00000172987	Transcript	ENST00000370549.1	protein_coding	-	3/10	-	-	-	-	-	-	-	rs10883233	-	-1	-	HGNC	18374	-	-	-	-	0.1633	-	-	-	-	-	-	-	-	2.029	-0.042565
HIGH_LD	rs10883233	10:100731322-100731322	C	intron_variant	MODIFIER	HPSE2	ENSG00000172987	Transcript	ENST00000370552.3	protein_coding	-	3/11	-	-	-	-	-	-	-	rs10883233	-	-1	-	HGNC	18374	-	-	-	-	0.1633	-	-	-	-	-	-	-	-	2.029	-0.042565
HIGH_LD	rs10883233	10:100731322-100731322	C	intron_variant	MODIFIER	HPSE2	ENSG00000172987	Transcript	ENST00000404542.1	protein_coding	-	2/9	-	-	-	-	-	-	-	rs10883233	-	-1	-	HGNC	18374	-	-	-	-	0.1633	-	-	-	-	-	-	-	-	2.029	-0.042565
HIGH_LD	rs7900872	10:100731534-100731534	A	intron_variant	MODIFIER	HPSE2	ENSG00000172987	Transcript	ENST00000370546.1	protein_coding	-	3/12	-	-	-	-	-	-	-	rs7900872	-	-1	-	HGNC	18374	-	-	-	-	0.1691	-	-	-	-	-	-	-	-	1.547	-0.084939
HIGH_LD	rs7900872	10:100731534-100731534	A	intron_variant	MODIFIER	HPSE2	ENSG00000172987	Transcript	ENST00000370549.1	protein_coding	-	3/10	-	-	-	-	-	-	-	rs7900872	-	-1	-	HGNC	18374	-	-	-	-	0.1691	-	-	-	-	-	-	-	-	1.547	-0.084939
HIGH_LD	rs7900872	10:100731534-100731534	A	intron_variant	MODIFIER	HPSE2	ENSG00000172987	Transcript	ENST00000370552.3	protein_coding	-	3/11	-	-	-	-	-	-	-	rs7900872	-	-1	-	HGNC	18374	-	-	-	-	0.1691	-	-	-	-	-	-	-	-	1.547	-0.084939
HIGH_LD	rs7900872	10:100731534-100731534	A	intron_variant	MODIFIER	HPSE2	ENSG00000172987	Transcript	ENST00000404542.1	protein_coding	-	2/9	-	-	-	-	-	-	-	rs7900872	-	-1	-	HGNC	18374	-	-	-	-	0.1691	-	-	-	-	-	-	-	-	1.547	-0.084939
HIGH_LD	rs4917851	10:100731772-100731772	C	intron_variant	MODIFIER	HPSE2	ENSG00000172987	Transcript	ENST00000370546.1	protein_coding	-	3/12	-	-	-	-	-	-	-	rs4917851	-	-1	-	HGNC	18374	-	-	-	-	0.1701	-	-	-	-	-	-	-	-	4.071	0.088246
HIGH_LD	rs4917851	10:100731772-100731772	C	intron_variant	MODIFIER	HPSE2	ENSG00000172987	Transcript	ENST00000370549.1	protein_coding	-	3/10	-	-	-	-	-	-	-	rs4917851	-	-1	-	HGNC	18374	-	-	-	-	0.1701	-	-	-	-	-	-	-	-	4.071	0.088246
HIGH_LD	rs4917851	10:100731772-100731772	C	intron_variant	MODIFIER	HPSE2	ENSG00000172987	Transcript	ENST00000370552.3	protein_coding	-	3/11	-	-	-	-	-	-	-	rs4917851	-	-1	-	HGNC	18374	-	-	-	-	0.1701	-	-	-	-	-	-	-	-	4.071	0.088246
HIGH_LD	rs4917851	10:100731772-100731772	C	intron_variant	MODIFIER	HPSE2	ENSG00000172987	Transcript	ENST00000404542.1	protein_coding	-	2/9	-	-	-	-	-	-	-	rs4917851	-	-1	-	HGNC	18374	-	-	-	-	0.1701	-	-	-	-	-	-	-	-	4.071	0.088246
HIGH_LD	rs7076651	10:100732088-100732088	T	intron_variant	MODIFIER	HPSE2	ENSG00000172987	Transcript	ENST00000370546.1	protein_coding	-	3/12	-	-	-	-	-	-	-	rs7076651	-	-1	-	HGNC	18374	-	-	-	-	0.1701	-	-	-	-	-	-	-	-	2.451	-0.011555
HIGH_LD	rs7076651	10:100732088-100732088	T	intron_variant	MODIFIER	HPSE2	ENSG00000172987	Transcript	ENST00000370549.1	protein_coding	-	3/10	-	-	-	-	-	-	-	rs7076651	-	-1	-	HGNC	18374	-	-	-	-	0.1701	-	-	-	-	-	-	-	-	2.451	-0.011555
HIGH_LD	rs7076651	10:100732088-100732088	T	intron_variant	MODIFIER	HPSE2	ENSG00000172987	Transcript	ENST00000370552.3	protein_coding	-	3/11	-	-	-	-	-	-	-	rs7076651	-	-1	-	HGNC	18374	-	-	-	-	0.1701	-	-	-	-	-	-	-	-	2.451	-0.011555
HIGH_LD	rs7076651	10:100732088-100732088	T	intron_variant	MODIFIER	HPSE2	ENSG00000172987	Transcript	ENST00000404542.1	protein_coding	-	2/9	-	-	-	-	-	-	-	rs7076651	-	-1	-	HGNC	18374	-	-	-	-	0.1701	-	-	-	-	-	-	-	-	2.451	-0.011555
HIGH_LD	rs10883234	10:100733257-100733257	A	intron_variant	MODIFIER	HPSE2	ENSG00000172987	Transcript	ENST00000370546.1	protein_coding	-	3/12	-	-	-	-	-	-	-	rs10883234	-	-1	-	HGNC	18374	-	-	-	-	0.1677	-	-	-	-	-	-	-	-	0.362	-0.300919
HIGH_LD	rs10883234	10:100733257-100733257	A	intron_variant	MODIFIER	HPSE2	ENSG00000172987	Transcript	ENST00000370549.1	protein_coding	-	3/10	-	-	-	-	-	-	-	rs10883234	-	-1	-	HGNC	18374	-	-	-	-	0.1677	-	-	-	-	-	-	-	-	0.362	-0.300919
HIGH_LD	rs10883234	10:100733257-100733257	A	intron_variant	MODIFIER	HPSE2	ENSG00000172987	Transcript	ENST00000370552.3	protein_coding	-	3/11	-	-	-	-	-	-	-	rs10883234	-	-1	-	HGNC	18374	-	-	-	-	0.1677	-	-	-	-	-	-	-	-	0.362	-0.300919
HIGH_LD	rs10883234	10:100733257-100733257	A	intron_variant	MODIFIER	HPSE2	ENSG00000172987	Transcript	ENST00000404542.1	protein_coding	-	2/9	-	-	-	-	-	-	-	rs10883234	-	-1	-	HGNC	18374	-	-	-	-	0.1677	-	-	-	-	-	-	-	-	0.362	-0.300919
HIGH_LD	rs549937407	10:100736493-100736493	A	intron_variant	MODIFIER	HPSE2	ENSG00000172987	Transcript	ENST00000370546.1	protein_coding	-	3/12	-	-	-	-	-	-	-	rs549937407	-	-1	-	HGNC	18374	-	-	-	-	-	-	-	-	-	-	-	-	-	0.73	-0.196941
HIGH_LD	rs549937407	10:100736493-100736493	AA	intron_variant	MODIFIER	HPSE2	ENSG00000172987	Transcript	ENST00000370546.1	protein_coding	-	3/12	-	-	-	-	-	-	-	rs549937407	-	-1	-	HGNC	18374	-	-	-	-	0.1663	-	-	-	-	-	-	-	-	0.711	-0.200797
HIGH_LD	rs549937407	10:100736493-100736493	AAA	intron_variant	MODIFIER	HPSE2	ENSG00000172987	Transcript	ENST00000370546.1	protein_coding	-	3/12	-	-	-	-	-	-	-	rs549937407	-	-1	-	HGNC	18374	-	-	-	-	-	-	-	-	-	-	-	-	-	-	-
HIGH_LD	rs549937407	10:100736493-100736493	A	intron_variant	MODIFIER	HPSE2	ENSG00000172987	Transcript	ENST00000370549.1	protein_coding	-	3/10	-	-	-	-	-	-	-	rs549937407	-	-1	-	HGNC	18374	-	-	-	-	-	-	-	-	-	-	-	-	-	0.73	-0.196941
HIGH_LD	rs549937407	10:100736493-100736493	AA	intron_variant	MODIFIER	HPSE2	ENSG00000172987	Transcript	ENST00000370549.1	protein_coding	-	3/10	-	-	-	-	-	-	-	rs549937407	-	-1	-	HGNC	18374	-	-	-	-	0.1663	-	-	-	-	-	-	-	-	0.711	-0.200797
HIGH_LD	rs549937407	10:100736493-100736493	AAA	intron_variant	MODIFIER	HPSE2	ENSG00000172987	Transcript	ENST00000370549.1	protein_coding	-	3/10	-	-	-	-	-	-	-	rs549937407	-	-1	-	HGNC	18374	-	-	-	-	-	-	-	-	-	-	-	-	-	-	-
HIGH_LD	rs549937407	10:100736493-100736493	A	intron_variant	MODIFIER	HPSE2	ENSG00000172987	Transcript	ENST00000370552.3	protein_coding	-	3/11	-	-	-	-	-	-	-	rs549937407	-	-1	-	HGNC	18374	-	-	-	-	-	-	-	-	-	-	-	-	-	0.73	-0.196941
HIGH_LD	rs549937407	10:100736493-100736493	AA	intron_variant	MODIFIER	HPSE2	ENSG00000172987	Transcript	ENST00000370552.3	protein_coding	-	3/11	-	-	-	-	-	-	-	rs549937407	-	-1	-	HGNC	18374	-	-	-	-	0.1663	-	-	-	-	-	-	-	-	0.711	-0.200797
HIGH_LD	rs549937407	10:100736493-100736493	AAA	intron_variant	MODIFIER	HPSE2	ENSG00000172987	Transcript	ENST00000370552.3	protein_coding	-	3/11	-	-	-	-	-	-	-	rs549937407	-	-1	-	HGNC	18374	-	-	-	-	-	-	-	-	-	-	-	-	-	-	-
HIGH_LD	rs549937407	10:100736493-100736493	A	intron_variant	MODIFIER	HPSE2	ENSG00000172987	Transcript	ENST00000404542.1	protein_coding	-	2/9	-	-	-	-	-	-	-	rs549937407	-	-1	-	HGNC	18374	-	-	-	-	-	-	-	-	-	-	-	-	-	0.73	-0.196941
HIGH_LD	rs549937407	10:100736493-100736493	AA	intron_variant	MODIFIER	HPSE2	ENSG00000172987	Transcript	ENST00000404542.1	protein_coding	-	2/9	-	-	-	-	-	-	-	rs549937407	-	-1	-	HGNC	18374	-	-	-	-	0.1663	-	-	-	-	-	-	-	-	0.711	-0.200797
HIGH_LD	rs549937407	10:100736493-100736493	AAA	intron_variant	MODIFIER	HPSE2	ENSG00000172987	Transcript	ENST00000404542.1	protein_coding	-	2/9	-	-	-	-	-	-	-	rs549937407	-	-1	-	HGNC	18374	-	-	-	-	-	-	-	-	-	-	-	-	-	-	-
HIGH_LD	rs56388618	10:100743727-100743727	G	intron_variant	MODIFIER	HPSE2	ENSG00000172987	Transcript	ENST00000370546.1	protein_coding	-	3/12	-	-	-	-	-	-	-	rs56388618	-	-1	-	HGNC	18374	-	-	-	-	0.1661	-	-	-	-	-	-	-	-	1.462	-0.093549
HIGH_LD	rs56388618	10:100743727-100743727	G	intron_variant	MODIFIER	HPSE2	ENSG00000172987	Transcript	ENST00000370549.1	protein_coding	-	3/10	-	-	-	-	-	-	-	rs56388618	-	-1	-	HGNC	18374	-	-	-	-	0.1661	-	-	-	-	-	-	-	-	1.462	-0.093549
HIGH_LD	rs56388618	10:100743727-100743727	G	intron_variant	MODIFIER	HPSE2	ENSG00000172987	Transcript	ENST00000370552.3	protein_coding	-	3/11	-	-	-	-	-	-	-	rs56388618	-	-1	-	HGNC	18374	-	-	-	-	0.1661	-	-	-	-	-	-	-	-	1.462	-0.093549
HIGH_LD	rs56388618	10:100743727-100743727	G	intron_variant	MODIFIER	HPSE2	ENSG00000172987	Transcript	ENST00000404542.1	protein_coding	-	2/9	-	-	-	-	-	-	-	rs56388618	-	-1	-	HGNC	18374	-	-	-	-	0.1661	-	-	-	-	-	-	-	-	1.462	-0.093549
HIGH_LD	rs72836788	10:100743863-100743863	A	intron_variant	MODIFIER	HPSE2	ENSG00000172987	Transcript	ENST00000370546.1	protein_coding	-	3/12	-	-	-	-	-	-	-	rs72836788	-	-1	-	HGNC	18374	-	-	-	-	0.1659	-	-	-	-	-	-	-	-	0.963	-0.15551
HIGH_LD	rs72836788	10:100743863-100743863	C	intron_variant	MODIFIER	HPSE2	ENSG00000172987	Transcript	ENST00000370546.1	protein_coding	-	3/12	-	-	-	-	-	-	-	rs72836788	-	-1	-	HGNC	18374	-	-	-	-	-	-	-	-	-	-	-	-	-	0.659	-0.212362
HIGH_LD	rs72836788	10:100743863-100743863	A	intron_variant	MODIFIER	HPSE2	ENSG00000172987	Transcript	ENST00000370549.1	protein_coding	-	3/10	-	-	-	-	-	-	-	rs72836788	-	-1	-	HGNC	18374	-	-	-	-	0.1659	-	-	-	-	-	-	-	-	0.963	-0.15551
HIGH_LD	rs72836788	10:100743863-100743863	C	intron_variant	MODIFIER	HPSE2	ENSG00000172987	Transcript	ENST00000370549.1	protein_coding	-	3/10	-	-	-	-	-	-	-	rs72836788	-	-1	-	HGNC	18374	-	-	-	-	-	-	-	-	-	-	-	-	-	0.659	-0.212362
HIGH_LD	rs72836788	10:100743863-100743863	A	intron_variant	MODIFIER	HPSE2	ENSG00000172987	Transcript	ENST00000370552.3	protein_coding	-	3/11	-	-	-	-	-	-	-	rs72836788	-	-1	-	HGNC	18374	-	-	-	-	0.1659	-	-	-	-	-	-	-	-	0.963	-0.15551
HIGH_LD	rs72836788	10:100743863-100743863	C	intron_variant	MODIFIER	HPSE2	ENSG00000172987	Transcript	ENST00000370552.3	protein_coding	-	3/11	-	-	-	-	-	-	-	rs72836788	-	-1	-	HGNC	18374	-	-	-	-	-	-	-	-	-	-	-	-	-	0.659	-0.212362
HIGH_LD	rs72836788	10:100743863-100743863	A	intron_variant	MODIFIER	HPSE2	ENSG00000172987	Transcript	ENST00000404542.1	protein_coding	-	2/9	-	-	-	-	-	-	-	rs72836788	-	-1	-	HGNC	18374	-	-	-	-	0.1659	-	-	-	-	-	-	-	-	0.963	-0.15551
HIGH_LD	rs72836788	10:100743863-100743863	C	intron_variant	MODIFIER	HPSE2	ENSG00000172987	Transcript	ENST00000404542.1	protein_coding	-	2/9	-	-	-	-	-	-	-	rs72836788	-	-1	-	HGNC	18374	-	-	-	-	-	-	-	-	-	-	-	-	-	0.659	-0.212362
HIGH_LD	rs11812722	10:100744008-100744008	A	intron_variant	MODIFIER	HPSE2	ENSG00000172987	Transcript	ENST00000370546.1	protein_coding	-	3/12	-	-	-	-	-	-	-	rs11812722	-	-1	-	HGNC	18374	-	-	-	-	0.1661	-	-	-	-	-	-	-	-	0.856	-0.172971
HIGH_LD	rs11812722	10:100744008-100744008	A	intron_variant	MODIFIER	HPSE2	ENSG00000172987	Transcript	ENST00000370549.1	protein_coding	-	3/10	-	-	-	-	-	-	-	rs11812722	-	-1	-	HGNC	18374	-	-	-	-	0.1661	-	-	-	-	-	-	-	-	0.856	-0.172971
HIGH_LD	rs11812722	10:100744008-100744008	A	intron_variant	MODIFIER	HPSE2	ENSG00000172987	Transcript	ENST00000370552.3	protein_coding	-	3/11	-	-	-	-	-	-	-	rs11812722	-	-1	-	HGNC	18374	-	-	-	-	0.1661	-	-	-	-	-	-	-	-	0.856	-0.172971
HIGH_LD	rs11812722	10:100744008-100744008	A	intron_variant	MODIFIER	HPSE2	ENSG00000172987	Transcript	ENST00000404542.1	protein_coding	-	2/9	-	-	-	-	-	-	-	rs11812722	-	-1	-	HGNC	18374	-	-	-	-	0.1661	-	-	-	-	-	-	-	-	0.856	-0.172971
HIGH_LD	rs11812749	10:100744177-100744177	G	intron_variant	MODIFIER	HPSE2	ENSG00000172987	Transcript	ENST00000370546.1	protein_coding	-	3/12	-	-	-	-	-	-	-	rs11812749	-	-1	-	HGNC	18374	-	-	-	-	-	-	-	-	-	-	-	-	-	0.649	-0.214469
HIGH_LD	rs11812749	10:100744177-100744177	T	intron_variant	MODIFIER	HPSE2	ENSG00000172987	Transcript	ENST00000370546.1	protein_coding	-	3/12	-	-	-	-	-	-	-	rs11812749	-	-1	-	HGNC	18374	-	-	-	-	0.1659	-	-	-	-	-	-	-	-	0.943	-0.158628
HIGH_LD	rs11812749	10:100744177-100744177	G	intron_variant	MODIFIER	HPSE2	ENSG00000172987	Transcript	ENST00000370549.1	protein_coding	-	3/10	-	-	-	-	-	-	-	rs11812749	-	-1	-	HGNC	18374	-	-	-	-	-	-	-	-	-	-	-	-	-	0.649	-0.214469
HIGH_LD	rs11812749	10:100744177-100744177	T	intron_variant	MODIFIER	HPSE2	ENSG00000172987	Transcript	ENST00000370549.1	protein_coding	-	3/10	-	-	-	-	-	-	-	rs11812749	-	-1	-	HGNC	18374	-	-	-	-	0.1659	-	-	-	-	-	-	-	-	0.943	-0.158628
HIGH_LD	rs11812749	10:100744177-100744177	G	intron_variant	MODIFIER	HPSE2	ENSG00000172987	Transcript	ENST00000370552.3	protein_coding	-	3/11	-	-	-	-	-	-	-	rs11812749	-	-1	-	HGNC	18374	-	-	-	-	-	-	-	-	-	-	-	-	-	0.649	-0.214469
HIGH_LD	rs11812749	10:100744177-100744177	T	intron_variant	MODIFIER	HPSE2	ENSG00000172987	Transcript	ENST00000370552.3	protein_coding	-	3/11	-	-	-	-	-	-	-	rs11812749	-	-1	-	HGNC	18374	-	-	-	-	0.1659	-	-	-	-	-	-	-	-	0.943	-0.158628
HIGH_LD	rs11812749	10:100744177-100744177	G	intron_variant	MODIFIER	HPSE2	ENSG00000172987	Transcript	ENST00000404542.1	protein_coding	-	2/9	-	-	-	-	-	-	-	rs11812749	-	-1	-	HGNC	18374	-	-	-	-	-	-	-	-	-	-	-	-	-	0.649	-0.214469
HIGH_LD	rs11812749	10:100744177-100744177	T	intron_variant	MODIFIER	HPSE2	ENSG00000172987	Transcript	ENST00000404542.1	protein_coding	-	2/9	-	-	-	-	-	-	-	rs11812749	-	-1	-	HGNC	18374	-	-	-	-	0.1659	-	-	-	-	-	-	-	-	0.943	-0.158628
HIGH_LD	rs11189918	10:100745150-100745150	A	intron_variant	MODIFIER	HPSE2	ENSG00000172987	Transcript	ENST00000370546.1	protein_coding	-	3/12	-	-	-	-	-	-	-	rs11189918	-	-1	-	HGNC	18374	-	-	-	-	0.1657	-	-	-	-	-	-	-	-	0.814	-0.180578
HIGH_LD	rs11189918	10:100745150-100745150	A	intron_variant	MODIFIER	HPSE2	ENSG00000172987	Transcript	ENST00000370549.1	protein_coding	-	3/10	-	-	-	-	-	-	-	rs11189918	-	-1	-	HGNC	18374	-	-	-	-	0.1657	-	-	-	-	-	-	-	-	0.814	-0.180578
HIGH_LD	rs11189918	10:100745150-100745150	A	intron_variant	MODIFIER	HPSE2	ENSG00000172987	Transcript	ENST00000370552.3	protein_coding	-	3/11	-	-	-	-	-	-	-	rs11189918	-	-1	-	HGNC	18374	-	-	-	-	0.1657	-	-	-	-	-	-	-	-	0.814	-0.180578
HIGH_LD	rs11189918	10:100745150-100745150	A	intron_variant	MODIFIER	HPSE2	ENSG00000172987	Transcript	ENST00000404542.1	protein_coding	-	2/9	-	-	-	-	-	-	-	rs11189918	-	-1	-	HGNC	18374	-	-	-	-	0.1657	-	-	-	-	-	-	-	-	0.814	-0.180578
HIGH_LD	rs74154360	10:100750382-100750382	C	intron_variant	MODIFIER	HPSE2	ENSG00000172987	Transcript	ENST00000370546.1	protein_coding	-	3/12	-	-	-	-	-	-	-	rs74154360	-	-1	-	HGNC	18374	-	-	-	-	0.1667	-	-	-	-	-	-	-	-	1.185	-0.124865
HIGH_LD	rs74154360	10:100750382-100750382	C	intron_variant	MODIFIER	HPSE2	ENSG00000172987	Transcript	ENST00000370549.1	protein_coding	-	3/10	-	-	-	-	-	-	-	rs74154360	-	-1	-	HGNC	18374	-	-	-	-	0.1667	-	-	-	-	-	-	-	-	1.185	-0.124865
HIGH_LD	rs74154360	10:100750382-100750382	C	intron_variant	MODIFIER	HPSE2	ENSG00000172987	Transcript	ENST00000370552.3	protein_coding	-	3/11	-	-	-	-	-	-	-	rs74154360	-	-1	-	HGNC	18374	-	-	-	-	0.1667	-	-	-	-	-	-	-	-	1.185	-0.124865
HIGH_LD	rs74154360	10:100750382-100750382	C	intron_variant	MODIFIER	HPSE2	ENSG00000172987	Transcript	ENST00000404542.1	protein_coding	-	2/9	-	-	-	-	-	-	-	rs74154360	-	-1	-	HGNC	18374	-	-	-	-	0.1667	-	-	-	-	-	-	-	-	1.185	-0.124865
HIGH_LD	rs7091149	10:100755959-100755959	C	intron_variant	MODIFIER	HPSE2	ENSG00000172987	Transcript	ENST00000370546.1	protein_coding	-	3/12	-	-	-	-	-	-	-	rs7091149	-	-1	-	HGNC	18374	-	-	-	-	0.1619	-	-	-	-	-	-	-	-	1.124	-0.132701
HIGH_LD	rs7091149	10:100755959-100755959	C	intron_variant	MODIFIER	HPSE2	ENSG00000172987	Transcript	ENST00000370549.1	protein_coding	-	3/10	-	-	-	-	-	-	-	rs7091149	-	-1	-	HGNC	18374	-	-	-	-	0.1619	-	-	-	-	-	-	-	-	1.124	-0.132701
HIGH_LD	rs7091149	10:100755959-100755959	C	intron_variant	MODIFIER	HPSE2	ENSG00000172987	Transcript	ENST00000370552.3	protein_coding	-	3/11	-	-	-	-	-	-	-	rs7091149	-	-1	-	HGNC	18374	-	-	-	-	0.1619	-	-	-	-	-	-	-	-	1.124	-0.132701
HIGH_LD	rs7091149	10:100755959-100755959	C	intron_variant	MODIFIER	HPSE2	ENSG00000172987	Transcript	ENST00000404542.1	protein_coding	-	2/9	-	-	-	-	-	-	-	rs7091149	-	-1	-	HGNC	18374	-	-	-	-	0.1619	-	-	-	-	-	-	-	-	1.124	-0.132701
HIGH_LD	rs4919265	10:100757489-100757489	A	intron_variant	MODIFIER	HPSE2	ENSG00000172987	Transcript	ENST00000370546.1	protein_coding	-	3/12	-	-	-	-	-	-	-	rs4919265	-	-1	-	HGNC	18374	-	-	-	-	-	-	-	-	-	-	-	-	-	17.16	1.75942
HIGH_LD	rs4919265	10:100757489-100757489	T	intron_variant	MODIFIER	HPSE2	ENSG00000172987	Transcript	ENST00000370546.1	protein_coding	-	3/12	-	-	-	-	-	-	-	rs4919265	-	-1	-	HGNC	18374	-	-	-	-	0.1639	-	-	-	-	-	-	-	-	16.85	1.71142
HIGH_LD	rs4919265	10:100757489-100757489	A	intron_variant	MODIFIER	HPSE2	ENSG00000172987	Transcript	ENST00000370549.1	protein_coding	-	3/10	-	-	-	-	-	-	-	rs4919265	-	-1	-	HGNC	18374	-	-	-	-	-	-	-	-	-	-	-	-	-	17.16	1.75942
HIGH_LD	rs4919265	10:100757489-100757489	T	intron_variant	MODIFIER	HPSE2	ENSG00000172987	Transcript	ENST00000370549.1	protein_coding	-	3/10	-	-	-	-	-	-	-	rs4919265	-	-1	-	HGNC	18374	-	-	-	-	0.1639	-	-	-	-	-	-	-	-	16.85	1.71142
HIGH_LD	rs4919265	10:100757489-100757489	A	intron_variant	MODIFIER	HPSE2	ENSG00000172987	Transcript	ENST00000370552.3	protein_coding	-	3/11	-	-	-	-	-	-	-	rs4919265	-	-1	-	HGNC	18374	-	-	-	-	-	-	-	-	-	-	-	-	-	17.16	1.75942
HIGH_LD	rs4919265	10:100757489-100757489	T	intron_variant	MODIFIER	HPSE2	ENSG00000172987	Transcript	ENST00000370552.3	protein_coding	-	3/11	-	-	-	-	-	-	-	rs4919265	-	-1	-	HGNC	18374	-	-	-	-	0.1639	-	-	-	-	-	-	-	-	16.85	1.71142
HIGH_LD	rs4919265	10:100757489-100757489	A	intron_variant	MODIFIER	HPSE2	ENSG00000172987	Transcript	ENST00000404542.1	protein_coding	-	2/9	-	-	-	-	-	-	-	rs4919265	-	-1	-	HGNC	18374	-	-	-	-	-	-	-	-	-	-	-	-	-	17.16	1.75942
HIGH_LD	rs4919265	10:100757489-100757489	T	intron_variant	MODIFIER	HPSE2	ENSG00000172987	Transcript	ENST00000404542.1	protein_coding	-	2/9	-	-	-	-	-	-	-	rs4919265	-	-1	-	HGNC	18374	-	-	-	-	0.1639	-	-	-	-	-	-	-	-	16.85	1.71142
HIGH_LD	rs7907604	10:100758193-100758193	A	intron_variant	MODIFIER	HPSE2	ENSG00000172987	Transcript	ENST00000370546.1	protein_coding	-	3/12	-	-	-	-	-	-	-	rs7907604	-	-1	-	HGNC	18374	-	-	-	-	0.1699	-	-	-	-	-	-	-	-	6.271	0.229785
HIGH_LD	rs7907604	10:100758193-100758193	A	intron_variant	MODIFIER	HPSE2	ENSG00000172987	Transcript	ENST00000370549.1	protein_coding	-	3/10	-	-	-	-	-	-	-	rs7907604	-	-1	-	HGNC	18374	-	-	-	-	0.1699	-	-	-	-	-	-	-	-	6.271	0.229785
HIGH_LD	rs7907604	10:100758193-100758193	A	intron_variant	MODIFIER	HPSE2	ENSG00000172987	Transcript	ENST00000370552.3	protein_coding	-	3/11	-	-	-	-	-	-	-	rs7907604	-	-1	-	HGNC	18374	-	-	-	-	0.1699	-	-	-	-	-	-	-	-	6.271	0.229785
HIGH_LD	rs7907604	10:100758193-100758193	A	intron_variant	MODIFIER	HPSE2	ENSG00000172987	Transcript	ENST00000404542.1	protein_coding	-	2/9	-	-	-	-	-	-	-	rs7907604	-	-1	-	HGNC	18374	-	-	-	-	0.1699	-	-	-	-	-	-	-	-	6.271	0.229785
HIGH_LD	rs7924025	10:100758319-100758319	C	intron_variant	MODIFIER	HPSE2	ENSG00000172987	Transcript	ENST00000370546.1	protein_coding	-	3/12	-	-	-	-	-	-	-	rs7924025	-	-1	-	HGNC	18374	-	-	-	-	0.1695	-	-	-	-	-	-	-	-	8.298	0.391594
HIGH_LD	rs7924025	10:100758319-100758319	C	intron_variant	MODIFIER	HPSE2	ENSG00000172987	Transcript	ENST00000370549.1	protein_coding	-	3/10	-	-	-	-	-	-	-	rs7924025	-	-1	-	HGNC	18374	-	-	-	-	0.1695	-	-	-	-	-	-	-	-	8.298	0.391594
HIGH_LD	rs7924025	10:100758319-100758319	C	intron_variant	MODIFIER	HPSE2	ENSG00000172987	Transcript	ENST00000370552.3	protein_coding	-	3/11	-	-	-	-	-	-	-	rs7924025	-	-1	-	HGNC	18374	-	-	-	-	0.1695	-	-	-	-	-	-	-	-	8.298	0.391594
HIGH_LD	rs7924025	10:100758319-100758319	C	intron_variant	MODIFIER	HPSE2	ENSG00000172987	Transcript	ENST00000404542.1	protein_coding	-	2/9	-	-	-	-	-	-	-	rs7924025	-	-1	-	HGNC	18374	-	-	-	-	0.1695	-	-	-	-	-	-	-	-	8.298	0.391594
HIGH_LD	rs7910906	10:100758579-100758579	A	intron_variant	MODIFIER	HPSE2	ENSG00000172987	Transcript	ENST00000370546.1	protein_coding	-	3/12	-	-	-	-	-	-	-	rs7910906	-	-1	-	HGNC	18374	-	-	-	-	0.1607	-	-	-	-	-	-	-	-	1.285	-0.112847
HIGH_LD	rs7910906	10:100758579-100758579	A	intron_variant	MODIFIER	HPSE2	ENSG00000172987	Transcript	ENST00000370549.1	protein_coding	-	3/10	-	-	-	-	-	-	-	rs7910906	-	-1	-	HGNC	18374	-	-	-	-	0.1607	-	-	-	-	-	-	-	-	1.285	-0.112847
HIGH_LD	rs7910906	10:100758579-100758579	A	intron_variant	MODIFIER	HPSE2	ENSG00000172987	Transcript	ENST00000370552.3	protein_coding	-	3/11	-	-	-	-	-	-	-	rs7910906	-	-1	-	HGNC	18374	-	-	-	-	0.1607	-	-	-	-	-	-	-	-	1.285	-0.112847
HIGH_LD	rs7910906	10:100758579-100758579	A	intron_variant	MODIFIER	HPSE2	ENSG00000172987	Transcript	ENST00000404542.1	protein_coding	-	2/9	-	-	-	-	-	-	-	rs7910906	-	-1	-	HGNC	18374	-	-	-	-	0.1607	-	-	-	-	-	-	-	-	1.285	-0.112847
HIGH_LD	rs12260410	10:100759158-100759158	C	intron_variant	MODIFIER	HPSE2	ENSG00000172987	Transcript	ENST00000370546.1	protein_coding	-	3/12	-	-	-	-	-	-	-	rs12260410	-	-1	-	HGNC	18374	-	-	-	-	0.1707	-	-	-	-	-	-	-	-	4.612	0.120895
HIGH_LD	rs12260410	10:100759158-100759158	C	intron_variant	MODIFIER	HPSE2	ENSG00000172987	Transcript	ENST00000370549.1	protein_coding	-	3/10	-	-	-	-	-	-	-	rs12260410	-	-1	-	HGNC	18374	-	-	-	-	0.1707	-	-	-	-	-	-	-	-	4.612	0.120895
HIGH_LD	rs12260410	10:100759158-100759158	C	intron_variant	MODIFIER	HPSE2	ENSG00000172987	Transcript	ENST00000370552.3	protein_coding	-	3/11	-	-	-	-	-	-	-	rs12260410	-	-1	-	HGNC	18374	-	-	-	-	0.1707	-	-	-	-	-	-	-	-	4.612	0.120895
HIGH_LD	rs12260410	10:100759158-100759158	C	intron_variant	MODIFIER	HPSE2	ENSG00000172987	Transcript	ENST00000404542.1	protein_coding	-	2/9	-	-	-	-	-	-	-	rs12260410	-	-1	-	HGNC	18374	-	-	-	-	0.1707	-	-	-	-	-	-	-	-	4.612	0.120895
HIGH_LD	rs17111066	10:100759555-100759555	A	intron_variant	MODIFIER	HPSE2	ENSG00000172987	Transcript	ENST00000370546.1	protein_coding	-	3/12	-	-	-	-	-	-	-	rs17111066	-	-1	-	HGNC	18374	-	-	-	-	-	-	-	-	-	-	-	-	-	1.209	-0.121969
HIGH_LD	rs17111066	10:100759555-100759555	G	intron_variant	MODIFIER	HPSE2	ENSG00000172987	Transcript	ENST00000370546.1	protein_coding	-	3/12	-	-	-	-	-	-	-	rs17111066	-	-1	-	HGNC	18374	-	-	-	-	0.1647	-	-	-	-	-	-	-	-	1.135	-0.131261
HIGH_LD	rs17111066	10:100759555-100759555	A	intron_variant	MODIFIER	HPSE2	ENSG00000172987	Transcript	ENST00000370549.1	protein_coding	-	3/10	-	-	-	-	-	-	-	rs17111066	-	-1	-	HGNC	18374	-	-	-	-	-	-	-	-	-	-	-	-	-	1.209	-0.121969
HIGH_LD	rs17111066	10:100759555-100759555	G	intron_variant	MODIFIER	HPSE2	ENSG00000172987	Transcript	ENST00000370549.1	protein_coding	-	3/10	-	-	-	-	-	-	-	rs17111066	-	-1	-	HGNC	18374	-	-	-	-	0.1647	-	-	-	-	-	-	-	-	1.135	-0.131261
HIGH_LD	rs17111066	10:100759555-100759555	A	intron_variant	MODIFIER	HPSE2	ENSG00000172987	Transcript	ENST00000370552.3	protein_coding	-	3/11	-	-	-	-	-	-	-	rs17111066	-	-1	-	HGNC	18374	-	-	-	-	-	-	-	-	-	-	-	-	-	1.209	-0.121969
HIGH_LD	rs17111066	10:100759555-100759555	G	intron_variant	MODIFIER	HPSE2	ENSG00000172987	Transcript	ENST00000370552.3	protein_coding	-	3/11	-	-	-	-	-	-	-	rs17111066	-	-1	-	HGNC	18374	-	-	-	-	0.1647	-	-	-	-	-	-	-	-	1.135	-0.131261
HIGH_LD	rs17111066	10:100759555-100759555	A	intron_variant	MODIFIER	HPSE2	ENSG00000172987	Transcript	ENST00000404542.1	protein_coding	-	2/9	-	-	-	-	-	-	-	rs17111066	-	-1	-	HGNC	18374	-	-	-	-	-	-	-	-	-	-	-	-	-	1.209	-0.121969
HIGH_LD	rs17111066	10:100759555-100759555	G	intron_variant	MODIFIER	HPSE2	ENSG00000172987	Transcript	ENST00000404542.1	protein_coding	-	2/9	-	-	-	-	-	-	-	rs17111066	-	-1	-	HGNC	18374	-	-	-	-	0.1647	-	-	-	-	-	-	-	-	1.135	-0.131261
HIGH_LD	rs6584230	10:100763739-100763739	A	intron_variant	MODIFIER	HPSE2	ENSG00000172987	Transcript	ENST00000370546.1	protein_coding	-	3/12	-	-	-	-	-	-	-	rs6584230	-	-1	-	HGNC	18374	-	-	-	-	0.1689	-	-	-	-	-	-	-	-	2.153	-0.032982
HIGH_LD	rs6584230	10:100763739-100763739	A	intron_variant	MODIFIER	HPSE2	ENSG00000172987	Transcript	ENST00000370549.1	protein_coding	-	3/10	-	-	-	-	-	-	-	rs6584230	-	-1	-	HGNC	18374	-	-	-	-	0.1689	-	-	-	-	-	-	-	-	2.153	-0.032982
HIGH_LD	rs6584230	10:100763739-100763739	A	intron_variant	MODIFIER	HPSE2	ENSG00000172987	Transcript	ENST00000370552.3	protein_coding	-	3/11	-	-	-	-	-	-	-	rs6584230	-	-1	-	HGNC	18374	-	-	-	-	0.1689	-	-	-	-	-	-	-	-	2.153	-0.032982
HIGH_LD	rs6584230	10:100763739-100763739	A	intron_variant	MODIFIER	HPSE2	ENSG00000172987	Transcript	ENST00000404542.1	protein_coding	-	2/9	-	-	-	-	-	-	-	rs6584230	-	-1	-	HGNC	18374	-	-	-	-	0.1689	-	-	-	-	-	-	-	-	2.153	-0.032982
HIGH_LD	rs7897719	10:100766403-100766403	A	intron_variant	MODIFIER	HPSE2	ENSG00000172987	Transcript	ENST00000370546.1	protein_coding	-	3/12	-	-	-	-	-	-	-	rs7897719	-	-1	-	HGNC	18374	-	-	-	-	0.1701	-	-	-	-	-	-	-	-	0.364	-0.300132
HIGH_LD	rs7897719	10:100766403-100766403	A	intron_variant	MODIFIER	HPSE2	ENSG00000172987	Transcript	ENST00000370549.1	protein_coding	-	3/10	-	-	-	-	-	-	-	rs7897719	-	-1	-	HGNC	18374	-	-	-	-	0.1701	-	-	-	-	-	-	-	-	0.364	-0.300132
HIGH_LD	rs7897719	10:100766403-100766403	A	intron_variant	MODIFIER	HPSE2	ENSG00000172987	Transcript	ENST00000370552.3	protein_coding	-	3/11	-	-	-	-	-	-	-	rs7897719	-	-1	-	HGNC	18374	-	-	-	-	0.1701	-	-	-	-	-	-	-	-	0.364	-0.300132
HIGH_LD	rs7897719	10:100766403-100766403	A	intron_variant	MODIFIER	HPSE2	ENSG00000172987	Transcript	ENST00000404542.1	protein_coding	-	2/9	-	-	-	-	-	-	-	rs7897719	-	-1	-	HGNC	18374	-	-	-	-	0.1701	-	-	-	-	-	-	-	-	0.364	-0.300132
HIGH_LD	rs4919267	10:100767209-100767209	T	intron_variant	MODIFIER	HPSE2	ENSG00000172987	Transcript	ENST00000370546.1	protein_coding	-	3/12	-	-	-	-	-	-	-	rs4919267	-	-1	-	HGNC	18374	-	-	-	-	0.1689	-	-	-	-	-	-	-	-	0.146	-0.42975
HIGH_LD	rs4919267	10:100767209-100767209	T	intron_variant	MODIFIER	HPSE2	ENSG00000172987	Transcript	ENST00000370549.1	protein_coding	-	3/10	-	-	-	-	-	-	-	rs4919267	-	-1	-	HGNC	18374	-	-	-	-	0.1689	-	-	-	-	-	-	-	-	0.146	-0.42975
HIGH_LD	rs4919267	10:100767209-100767209	T	intron_variant	MODIFIER	HPSE2	ENSG00000172987	Transcript	ENST00000370552.3	protein_coding	-	3/11	-	-	-	-	-	-	-	rs4919267	-	-1	-	HGNC	18374	-	-	-	-	0.1689	-	-	-	-	-	-	-	-	0.146	-0.42975
HIGH_LD	rs4919267	10:100767209-100767209	T	intron_variant	MODIFIER	HPSE2	ENSG00000172987	Transcript	ENST00000404542.1	protein_coding	-	2/9	-	-	-	-	-	-	-	rs4919267	-	-1	-	HGNC	18374	-	-	-	-	0.1689	-	-	-	-	-	-	-	-	0.146	-0.42975
HIGH_LD	rs12249519	10:100769855-100769855	G	intron_variant	MODIFIER	HPSE2	ENSG00000172987	Transcript	ENST00000370546.1	protein_coding	-	3/12	-	-	-	-	-	-	-	rs12249519	-	-1	-	HGNC	18374	-	-	-	-	0.1518	-	-	-	-	-	-	-	-	6.656	0.257713
HIGH_LD	rs12249519	10:100769855-100769855	G	intron_variant	MODIFIER	HPSE2	ENSG00000172987	Transcript	ENST00000370549.1	protein_coding	-	3/10	-	-	-	-	-	-	-	rs12249519	-	-1	-	HGNC	18374	-	-	-	-	0.1518	-	-	-	-	-	-	-	-	6.656	0.257713
HIGH_LD	rs12249519	10:100769855-100769855	G	intron_variant	MODIFIER	HPSE2	ENSG00000172987	Transcript	ENST00000370552.3	protein_coding	-	3/11	-	-	-	-	-	-	-	rs12249519	-	-1	-	HGNC	18374	-	-	-	-	0.1518	-	-	-	-	-	-	-	-	6.656	0.257713
HIGH_LD	rs12249519	10:100769855-100769855	G	intron_variant	MODIFIER	HPSE2	ENSG00000172987	Transcript	ENST00000404542.1	protein_coding	-	2/9	-	-	-	-	-	-	-	rs12249519	-	-1	-	HGNC	18374	-	-	-	-	0.1518	-	-	-	-	-	-	-	-	6.656	0.257713
HIGH_LD	rs527577817	10:100779473-100779473	T	intron_variant	MODIFIER	HPSE2	ENSG00000172987	Transcript	ENST00000370546.1	protein_coding	-	3/12	-	-	-	-	-	-	-	rs527577817	-	-1	-	HGNC	18374	-	-	-	-	0.1757	-	-	-	-	-	-	-	-	2.925	0.019355
HIGH_LD	rs527577817	10:100779473-100779473	TT	intron_variant	MODIFIER	HPSE2	ENSG00000172987	Transcript	ENST00000370546.1	protein_coding	-	3/12	-	-	-	-	-	-	-	rs527577817	-	-1	-	HGNC	18374	-	-	-	-	-	-	-	-	-	-	-	-	-	2.863	0.0155
HIGH_LD	rs527577817	10:100779473-100779473	T	intron_variant	MODIFIER	HPSE2	ENSG00000172987	Transcript	ENST00000370549.1	protein_coding	-	3/10	-	-	-	-	-	-	-	rs527577817	-	-1	-	HGNC	18374	-	-	-	-	0.1757	-	-	-	-	-	-	-	-	2.925	0.019355
HIGH_LD	rs527577817	10:100779473-100779473	TT	intron_variant	MODIFIER	HPSE2	ENSG00000172987	Transcript	ENST00000370549.1	protein_coding	-	3/10	-	-	-	-	-	-	-	rs527577817	-	-1	-	HGNC	18374	-	-	-	-	-	-	-	-	-	-	-	-	-	2.863	0.0155
HIGH_LD	rs527577817	10:100779473-100779473	T	intron_variant	MODIFIER	HPSE2	ENSG00000172987	Transcript	ENST00000370552.3	protein_coding	-	3/11	-	-	-	-	-	-	-	rs527577817	-	-1	-	HGNC	18374	-	-	-	-	0.1757	-	-	-	-	-	-	-	-	2.925	0.019355
HIGH_LD	rs527577817	10:100779473-100779473	TT	intron_variant	MODIFIER	HPSE2	ENSG00000172987	Transcript	ENST00000370552.3	protein_coding	-	3/11	-	-	-	-	-	-	-	rs527577817	-	-1	-	HGNC	18374	-	-	-	-	-	-	-	-	-	-	-	-	-	2.863	0.0155
HIGH_LD	rs527577817	10:100779473-100779473	T	intron_variant	MODIFIER	HPSE2	ENSG00000172987	Transcript	ENST00000404542.1	protein_coding	-	2/9	-	-	-	-	-	-	-	rs527577817	-	-1	-	HGNC	18374	-	-	-	-	0.1757	-	-	-	-	-	-	-	-	2.925	0.019355
HIGH_LD	rs527577817	10:100779473-100779473	TT	intron_variant	MODIFIER	HPSE2	ENSG00000172987	Transcript	ENST00000404542.1	protein_coding	-	2/9	-	-	-	-	-	-	-	rs527577817	-	-1	-	HGNC	18374	-	-	-	-	-	-	-	-	-	-	-	-	-	2.863	0.0155
HIGH_LD	rs72838806	10:100784734-100784734	C	intron_variant	MODIFIER	HPSE2	ENSG00000172987	Transcript	ENST00000370546.1	protein_coding	-	3/12	-	-	-	-	-	-	-	rs72838806	-	-1	-	HGNC	18374	-	-	-	-	0.1617	-	-	-	-	-	-	-	-	10.42	0.617475
HIGH_LD	rs72838806	10:100784734-100784734	C	intron_variant	MODIFIER	HPSE2	ENSG00000172987	Transcript	ENST00000370549.1	protein_coding	-	3/10	-	-	-	-	-	-	-	rs72838806	-	-1	-	HGNC	18374	-	-	-	-	0.1617	-	-	-	-	-	-	-	-	10.42	0.617475
HIGH_LD	rs72838806	10:100784734-100784734	C	intron_variant	MODIFIER	HPSE2	ENSG00000172987	Transcript	ENST00000370552.3	protein_coding	-	3/11	-	-	-	-	-	-	-	rs72838806	-	-1	-	HGNC	18374	-	-	-	-	0.1617	-	-	-	-	-	-	-	-	10.42	0.617475
HIGH_LD	rs72838806	10:100784734-100784734	C	intron_variant	MODIFIER	HPSE2	ENSG00000172987	Transcript	ENST00000404542.1	protein_coding	-	2/9	-	-	-	-	-	-	-	rs72838806	-	-1	-	HGNC	18374	-	-	-	-	0.1617	-	-	-	-	-	-	-	-	10.42	0.617475
HIGH_LD	rs141786596	10:100786372-100786372	CTGAAAATGGATCTG	intron_variant	MODIFIER	HPSE2	ENSG00000172987	Transcript	ENST00000370546.1	protein_coding	-	3/12	-	-	-	-	-	-	-	rs141786596	-	-1	-	HGNC	18374	-	-	-	-	-	-	-	-	-	-	-	-	-	1.464	-0.093315
HIGH_LD	rs141786596	10:100786372-100786372	CTGAAAATGGATCTG	intron_variant	MODIFIER	HPSE2	ENSG00000172987	Transcript	ENST00000370549.1	protein_coding	-	3/10	-	-	-	-	-	-	-	rs141786596	-	-1	-	HGNC	18374	-	-	-	-	-	-	-	-	-	-	-	-	-	1.464	-0.093315
HIGH_LD	rs141786596	10:100786372-100786372	CTGAAAATGGATCTG	intron_variant	MODIFIER	HPSE2	ENSG00000172987	Transcript	ENST00000370552.3	protein_coding	-	3/11	-	-	-	-	-	-	-	rs141786596	-	-1	-	HGNC	18374	-	-	-	-	-	-	-	-	-	-	-	-	-	1.464	-0.093315
HIGH_LD	rs141786596	10:100786372-100786372	CTGAAAATGGATCTG	intron_variant	MODIFIER	HPSE2	ENSG00000172987	Transcript	ENST00000404542.1	protein_coding	-	2/9	-	-	-	-	-	-	-	rs141786596	-	-1	-	HGNC	18374	-	-	-	-	-	-	-	-	-	-	-	-	-	1.464	-0.093315
HIGH_LD	rs4617522	10:100786673-100786673	T	intron_variant	MODIFIER	HPSE2	ENSG00000172987	Transcript	ENST00000370546.1	protein_coding	-	3/12	-	-	-	-	-	-	-	rs4617522	-	-1	-	HGNC	18374	-	-	-	-	0.1721	-	-	-	-	-	-	-	-	7.099	0.291302
HIGH_LD	rs4617522	10:100786673-100786673	T	intron_variant	MODIFIER	HPSE2	ENSG00000172987	Transcript	ENST00000370549.1	protein_coding	-	3/10	-	-	-	-	-	-	-	rs4617522	-	-1	-	HGNC	18374	-	-	-	-	0.1721	-	-	-	-	-	-	-	-	7.099	0.291302
HIGH_LD	rs4617522	10:100786673-100786673	T	intron_variant	MODIFIER	HPSE2	ENSG00000172987	Transcript	ENST00000370552.3	protein_coding	-	3/11	-	-	-	-	-	-	-	rs4617522	-	-1	-	HGNC	18374	-	-	-	-	0.1721	-	-	-	-	-	-	-	-	7.099	0.291302
HIGH_LD	rs4617522	10:100786673-100786673	T	intron_variant	MODIFIER	HPSE2	ENSG00000172987	Transcript	ENST00000404542.1	protein_coding	-	2/9	-	-	-	-	-	-	-	rs4617522	-	-1	-	HGNC	18374	-	-	-	-	0.1721	-	-	-	-	-	-	-	-	7.099	0.291302
HIGH_LD	rs4469820	10:100786762-100786762	A	intron_variant	MODIFIER	HPSE2	ENSG00000172987	Transcript	ENST00000370546.1	protein_coding	-	3/12	-	-	-	-	-	-	-	rs4469820	-	-1	-	HGNC	18374	-	-	-	-	0.1721	-	-	-	-	-	-	-	-	2.522	-0.006766
HIGH_LD	rs4469820	10:100786762-100786762	A	intron_variant	MODIFIER	HPSE2	ENSG00000172987	Transcript	ENST00000370549.1	protein_coding	-	3/10	-	-	-	-	-	-	-	rs4469820	-	-1	-	HGNC	18374	-	-	-	-	0.1721	-	-	-	-	-	-	-	-	2.522	-0.006766
HIGH_LD	rs4469820	10:100786762-100786762	A	intron_variant	MODIFIER	HPSE2	ENSG00000172987	Transcript	ENST00000370552.3	protein_coding	-	3/11	-	-	-	-	-	-	-	rs4469820	-	-1	-	HGNC	18374	-	-	-	-	0.1721	-	-	-	-	-	-	-	-	2.522	-0.006766
HIGH_LD	rs4469820	10:100786762-100786762	A	intron_variant	MODIFIER	HPSE2	ENSG00000172987	Transcript	ENST00000404542.1	protein_coding	-	2/9	-	-	-	-	-	-	-	rs4469820	-	-1	-	HGNC	18374	-	-	-	-	0.1721	-	-	-	-	-	-	-	-	2.522	-0.006766
HIGH_LD	rs7912212	10:100786982-100786982	A	intron_variant	MODIFIER	HPSE2	ENSG00000172987	Transcript	ENST00000370546.1	protein_coding	-	3/12	-	-	-	-	-	-	-	rs7912212	-	-1	-	HGNC	18374	-	-	-	-	-	-	-	-	-	-	-	-	-	11.84	0.7973
HIGH_LD	rs7912212	10:100786982-100786982	C	intron_variant	MODIFIER	HPSE2	ENSG00000172987	Transcript	ENST00000370546.1	protein_coding	-	3/12	-	-	-	-	-	-	-	rs7912212	-	-1	-	HGNC	18374	-	-	-	-	0.1699	-	-	-	-	-	-	-	-	11.41	0.740448
HIGH_LD	rs7912212	10:100786982-100786982	A	intron_variant	MODIFIER	HPSE2	ENSG00000172987	Transcript	ENST00000370549.1	protein_coding	-	3/10	-	-	-	-	-	-	-	rs7912212	-	-1	-	HGNC	18374	-	-	-	-	-	-	-	-	-	-	-	-	-	11.84	0.7973
HIGH_LD	rs7912212	10:100786982-100786982	C	intron_variant	MODIFIER	HPSE2	ENSG00000172987	Transcript	ENST00000370549.1	protein_coding	-	3/10	-	-	-	-	-	-	-	rs7912212	-	-1	-	HGNC	18374	-	-	-	-	0.1699	-	-	-	-	-	-	-	-	11.41	0.740448
HIGH_LD	rs7912212	10:100786982-100786982	A	intron_variant	MODIFIER	HPSE2	ENSG00000172987	Transcript	ENST00000370552.3	protein_coding	-	3/11	-	-	-	-	-	-	-	rs7912212	-	-1	-	HGNC	18374	-	-	-	-	-	-	-	-	-	-	-	-	-	11.84	0.7973
HIGH_LD	rs7912212	10:100786982-100786982	C	intron_variant	MODIFIER	HPSE2	ENSG00000172987	Transcript	ENST00000370552.3	protein_coding	-	3/11	-	-	-	-	-	-	-	rs7912212	-	-1	-	HGNC	18374	-	-	-	-	0.1699	-	-	-	-	-	-	-	-	11.41	0.740448
HIGH_LD	rs7912212	10:100786982-100786982	A	intron_variant	MODIFIER	HPSE2	ENSG00000172987	Transcript	ENST00000404542.1	protein_coding	-	2/9	-	-	-	-	-	-	-	rs7912212	-	-1	-	HGNC	18374	-	-	-	-	-	-	-	-	-	-	-	-	-	11.84	0.7973
HIGH_LD	rs7912212	10:100786982-100786982	C	intron_variant	MODIFIER	HPSE2	ENSG00000172987	Transcript	ENST00000404542.1	protein_coding	-	2/9	-	-	-	-	-	-	-	rs7912212	-	-1	-	HGNC	18374	-	-	-	-	0.1699	-	-	-	-	-	-	-	-	11.41	0.740448
HIGH_LD	rs7068706	10:100789957-100789957	A	intron_variant	MODIFIER	HPSE2	ENSG00000172987	Transcript	ENST00000370546.1	protein_coding	-	3/12	-	-	-	-	-	-	-	rs7068706	-	-1	-	HGNC	18374	-	-	-	-	0.1787	-	-	-	-	-	-	-	-	2.485	-0.009279
HIGH_LD	rs7068706	10:100789957-100789957	A	intron_variant	MODIFIER	HPSE2	ENSG00000172987	Transcript	ENST00000370549.1	protein_coding	-	3/10	-	-	-	-	-	-	-	rs7068706	-	-1	-	HGNC	18374	-	-	-	-	0.1787	-	-	-	-	-	-	-	-	2.485	-0.009279
HIGH_LD	rs7068706	10:100789957-100789957	A	intron_variant	MODIFIER	HPSE2	ENSG00000172987	Transcript	ENST00000370552.3	protein_coding	-	3/11	-	-	-	-	-	-	-	rs7068706	-	-1	-	HGNC	18374	-	-	-	-	0.1787	-	-	-	-	-	-	-	-	2.485	-0.009279
HIGH_LD	rs7068706	10:100789957-100789957	A	intron_variant	MODIFIER	HPSE2	ENSG00000172987	Transcript	ENST00000404542.1	protein_coding	-	2/9	-	-	-	-	-	-	-	rs7068706	-	-1	-	HGNC	18374	-	-	-	-	0.1787	-	-	-	-	-	-	-	-	2.485	-0.009279
HIGH_LD	rs7068706	10:100789957-100789957	A	regulatory_region_variant	MODIFIER	-	-	RegulatoryFeature	ENSR00000261052	CTCF_binding_site	-	-	-	-	-	-	-	-	-	rs7068706	-	-	-	-	-	-	-	-	-	0.1787	-	-	-	-	-	-	-	-	2.485	-0.009279
HIGH_LD	rs9630091	10:100792984-100792984	C	intron_variant	MODIFIER	HPSE2	ENSG00000172987	Transcript	ENST00000370546.1	protein_coding	-	3/12	-	-	-	-	-	-	-	rs9630091	-	-1	-	HGNC	18374	-	-	-	-	0.1735	-	-	-	-	-	-	-	-	2.044	-0.041346
HIGH_LD	rs9630091	10:100792984-100792984	C	intron_variant	MODIFIER	HPSE2	ENSG00000172987	Transcript	ENST00000370549.1	protein_coding	-	3/10	-	-	-	-	-	-	-	rs9630091	-	-1	-	HGNC	18374	-	-	-	-	0.1735	-	-	-	-	-	-	-	-	2.044	-0.041346
HIGH_LD	rs9630091	10:100792984-100792984	C	intron_variant	MODIFIER	HPSE2	ENSG00000172987	Transcript	ENST00000370552.3	protein_coding	-	3/11	-	-	-	-	-	-	-	rs9630091	-	-1	-	HGNC	18374	-	-	-	-	0.1735	-	-	-	-	-	-	-	-	2.044	-0.041346
HIGH_LD	rs9630091	10:100792984-100792984	C	intron_variant	MODIFIER	HPSE2	ENSG00000172987	Transcript	ENST00000404542.1	protein_coding	-	2/9	-	-	-	-	-	-	-	rs9630091	-	-1	-	HGNC	18374	-	-	-	-	0.1735	-	-	-	-	-	-	-	-	2.044	-0.041346
HIGH_LD	rs1539397	10:100823161-100823161	A	intron_variant	MODIFIER	HPSE2	ENSG00000172987	Transcript	ENST00000370546.1	protein_coding	-	3/12	-	-	-	-	-	-	-	rs1539397	-	-1	-	HGNC	18374	-	-	-	-	-	-	-	-	-	-	-	-	-	1.359	-0.104484
HIGH_LD	rs1539397	10:100823161-100823161	G	intron_variant	MODIFIER	HPSE2	ENSG00000172987	Transcript	ENST00000370546.1	protein_coding	-	3/12	-	-	-	-	-	-	-	rs1539397	-	-1	-	HGNC	18374	-	-	-	-	-	-	-	-	-	-	-	-	-	1.298	-0.111353
HIGH_LD	rs1539397	10:100823161-100823161	A	intron_variant	MODIFIER	HPSE2	ENSG00000172987	Transcript	ENST00000370549.1	protein_coding	-	3/10	-	-	-	-	-	-	-	rs1539397	-	-1	-	HGNC	18374	-	-	-	-	-	-	-	-	-	-	-	-	-	1.359	-0.104484
HIGH_LD	rs1539397	10:100823161-100823161	G	intron_variant	MODIFIER	HPSE2	ENSG00000172987	Transcript	ENST00000370549.1	protein_coding	-	3/10	-	-	-	-	-	-	-	rs1539397	-	-1	-	HGNC	18374	-	-	-	-	-	-	-	-	-	-	-	-	-	1.298	-0.111353
HIGH_LD	rs1539397	10:100823161-100823161	A	intron_variant	MODIFIER	HPSE2	ENSG00000172987	Transcript	ENST00000370552.3	protein_coding	-	3/11	-	-	-	-	-	-	-	rs1539397	-	-1	-	HGNC	18374	-	-	-	-	-	-	-	-	-	-	-	-	-	1.359	-0.104484
HIGH_LD	rs1539397	10:100823161-100823161	G	intron_variant	MODIFIER	HPSE2	ENSG00000172987	Transcript	ENST00000370552.3	protein_coding	-	3/11	-	-	-	-	-	-	-	rs1539397	-	-1	-	HGNC	18374	-	-	-	-	-	-	-	-	-	-	-	-	-	1.298	-0.111353
HIGH_LD	rs1539397	10:100823161-100823161	A	intron_variant	MODIFIER	HPSE2	ENSG00000172987	Transcript	ENST00000404542.1	protein_coding	-	2/9	-	-	-	-	-	-	-	rs1539397	-	-1	-	HGNC	18374	-	-	-	-	-	-	-	-	-	-	-	-	-	1.359	-0.104484
HIGH_LD	rs1539397	10:100823161-100823161	G	intron_variant	MODIFIER	HPSE2	ENSG00000172987	Transcript	ENST00000404542.1	protein_coding	-	2/9	-	-	-	-	-	-	-	rs1539397	-	-1	-	HGNC	18374	-	-	-	-	-	-	-	-	-	-	-	-	-	1.298	-0.111353
HIGH_LD	rs11189956	10:100832926-100832926	T	intron_variant	MODIFIER	HPSE2	ENSG00000172987	Transcript	ENST00000370546.1	protein_coding	-	3/12	-	-	-	-	-	-	-	rs11189956	-	-1	-	HGNC	18374	-	-	-	-	0.7845	-	-	-	-	-	-	-	-	0.49	-0.256446
HIGH_LD	rs11189956	10:100832926-100832926	T	intron_variant	MODIFIER	HPSE2	ENSG00000172987	Transcript	ENST00000370549.1	protein_coding	-	3/10	-	-	-	-	-	-	-	rs11189956	-	-1	-	HGNC	18374	-	-	-	-	0.7845	-	-	-	-	-	-	-	-	0.49	-0.256446
HIGH_LD	rs11189956	10:100832926-100832926	T	intron_variant	MODIFIER	HPSE2	ENSG00000172987	Transcript	ENST00000370552.3	protein_coding	-	3/11	-	-	-	-	-	-	-	rs11189956	-	-1	-	HGNC	18374	-	-	-	-	0.7845	-	-	-	-	-	-	-	-	0.49	-0.256446
HIGH_LD	rs11189956	10:100832926-100832926	T	intron_variant	MODIFIER	HPSE2	ENSG00000172987	Transcript	ENST00000404542.1	protein_coding	-	2/9	-	-	-	-	-	-	-	rs11189956	-	-1	-	HGNC	18374	-	-	-	-	0.7845	-	-	-	-	-	-	-	-	0.49	-0.256446
HIGH_LD	rs7894826	10:100837698-100837698	C	intron_variant	MODIFIER	HPSE2	ENSG00000172987	Transcript	ENST00000370546.1	protein_coding	-	3/12	-	-	-	-	-	-	-	rs7894826	-	-1	-	HGNC	18374	-	-	-	-	0.8393	-	-	-	-	-	-	-	-	3.121	0.031457
HIGH_LD	rs7894826	10:100837698-100837698	C	intron_variant	MODIFIER	HPSE2	ENSG00000172987	Transcript	ENST00000370549.1	protein_coding	-	3/10	-	-	-	-	-	-	-	rs7894826	-	-1	-	HGNC	18374	-	-	-	-	0.8393	-	-	-	-	-	-	-	-	3.121	0.031457
HIGH_LD	rs7894826	10:100837698-100837698	C	intron_variant	MODIFIER	HPSE2	ENSG00000172987	Transcript	ENST00000370552.3	protein_coding	-	3/11	-	-	-	-	-	-	-	rs7894826	-	-1	-	HGNC	18374	-	-	-	-	0.8393	-	-	-	-	-	-	-	-	3.121	0.031457
HIGH_LD	rs7894826	10:100837698-100837698	C	intron_variant	MODIFIER	HPSE2	ENSG00000172987	Transcript	ENST00000404542.1	protein_coding	-	2/9	-	-	-	-	-	-	-	rs7894826	-	-1	-	HGNC	18374	-	-	-	-	0.8393	-	-	-	-	-	-	-	-	3.121	0.031457
HIGH_LD	rs7921055	10:100841988-100841988	T	intron_variant	MODIFIER	HPSE2	ENSG00000172987	Transcript	ENST00000370546.1	protein_coding	-	3/12	-	-	-	-	-	-	-	rs7921055	-	-1	-	HGNC	18374	-	-	-	-	0.8373	-	-	-	-	-	-	-	-	1.691	-0.071314
HIGH_LD	rs7921055	10:100841988-100841988	T	intron_variant	MODIFIER	HPSE2	ENSG00000172987	Transcript	ENST00000370549.1	protein_coding	-	3/10	-	-	-	-	-	-	-	rs7921055	-	-1	-	HGNC	18374	-	-	-	-	0.8373	-	-	-	-	-	-	-	-	1.691	-0.071314
HIGH_LD	rs7921055	10:100841988-100841988	T	intron_variant	MODIFIER	HPSE2	ENSG00000172987	Transcript	ENST00000370552.3	protein_coding	-	3/11	-	-	-	-	-	-	-	rs7921055	-	-1	-	HGNC	18374	-	-	-	-	0.8373	-	-	-	-	-	-	-	-	1.691	-0.071314
HIGH_LD	rs7921055	10:100841988-100841988	T	intron_variant	MODIFIER	HPSE2	ENSG00000172987	Transcript	ENST00000404542.1	protein_coding	-	2/9	-	-	-	-	-	-	-	rs7921055	-	-1	-	HGNC	18374	-	-	-	-	0.8373	-	-	-	-	-	-	-	-	1.691	-0.071314
HIGH_LD	rs10732785	10:100846719-100846719	A	intron_variant	MODIFIER	HPSE2	ENSG00000172987	Transcript	ENST00000370546.1	protein_coding	-	3/12	-	-	-	-	-	-	-	rs10732785	-	-1	-	HGNC	18374	-	-	-	-	0.8367	-	-	-	-	-	-	-	-	1.932	-0.050378
HIGH_LD	rs10732785	10:100846719-100846719	A	intron_variant	MODIFIER	HPSE2	ENSG00000172987	Transcript	ENST00000370549.1	protein_coding	-	3/10	-	-	-	-	-	-	-	rs10732785	-	-1	-	HGNC	18374	-	-	-	-	0.8367	-	-	-	-	-	-	-	-	1.932	-0.050378
HIGH_LD	rs10732785	10:100846719-100846719	A	intron_variant	MODIFIER	HPSE2	ENSG00000172987	Transcript	ENST00000370552.3	protein_coding	-	3/11	-	-	-	-	-	-	-	rs10732785	-	-1	-	HGNC	18374	-	-	-	-	0.8367	-	-	-	-	-	-	-	-	1.932	-0.050378
HIGH_LD	rs10732785	10:100846719-100846719	A	intron_variant	MODIFIER	HPSE2	ENSG00000172987	Transcript	ENST00000404542.1	protein_coding	-	2/9	-	-	-	-	-	-	-	rs10732785	-	-1	-	HGNC	18374	-	-	-	-	0.8367	-	-	-	-	-	-	-	-	1.932	-0.050378
HIGH_LD	rs1342581	10:100851627-100851627	T	intron_variant	MODIFIER	HPSE2	ENSG00000172987	Transcript	ENST00000370546.1	protein_coding	-	3/12	-	-	-	-	-	-	-	rs1342581	-	-1	-	HGNC	18374	-	-	-	-	0.8371	-	-	-	-	-	-	-	-	0.313	-0.321979
HIGH_LD	rs1342581	10:100851627-100851627	T	intron_variant	MODIFIER	HPSE2	ENSG00000172987	Transcript	ENST00000370549.1	protein_coding	-	3/10	-	-	-	-	-	-	-	rs1342581	-	-1	-	HGNC	18374	-	-	-	-	0.8371	-	-	-	-	-	-	-	-	0.313	-0.321979
HIGH_LD	rs1342581	10:100851627-100851627	T	intron_variant	MODIFIER	HPSE2	ENSG00000172987	Transcript	ENST00000370552.3	protein_coding	-	3/11	-	-	-	-	-	-	-	rs1342581	-	-1	-	HGNC	18374	-	-	-	-	0.8371	-	-	-	-	-	-	-	-	0.313	-0.321979
HIGH_LD	rs1342581	10:100851627-100851627	T	intron_variant	MODIFIER	HPSE2	ENSG00000172987	Transcript	ENST00000404542.1	protein_coding	-	2/9	-	-	-	-	-	-	-	rs1342581	-	-1	-	HGNC	18374	-	-	-	-	0.8371	-	-	-	-	-	-	-	-	0.313	-0.321979
HIGH_LD	rs2862512	10:100858092-100858092	C	intron_variant	MODIFIER	HPSE2	ENSG00000172987	Transcript	ENST00000370546.1	protein_coding	-	3/12	-	-	-	-	-	-	-	rs2862512	-	-1	-	HGNC	18374	-	-	-	-	0.8373	-	-	-	-	-	-	-	-	3.24	0.038713
HIGH_LD	rs2862512	10:100858092-100858092	C	intron_variant	MODIFIER	HPSE2	ENSG00000172987	Transcript	ENST00000370549.1	protein_coding	-	3/10	-	-	-	-	-	-	-	rs2862512	-	-1	-	HGNC	18374	-	-	-	-	0.8373	-	-	-	-	-	-	-	-	3.24	0.038713
HIGH_LD	rs2862512	10:100858092-100858092	C	intron_variant	MODIFIER	HPSE2	ENSG00000172987	Transcript	ENST00000370552.3	protein_coding	-	3/11	-	-	-	-	-	-	-	rs2862512	-	-1	-	HGNC	18374	-	-	-	-	0.8373	-	-	-	-	-	-	-	-	3.24	0.038713
HIGH_LD	rs2862512	10:100858092-100858092	C	intron_variant	MODIFIER	HPSE2	ENSG00000172987	Transcript	ENST00000404542.1	protein_coding	-	2/9	-	-	-	-	-	-	-	rs2862512	-	-1	-	HGNC	18374	-	-	-	-	0.8373	-	-	-	-	-	-	-	-	3.24	0.038713
HIGH_LD	rs7100135	10:100865410-100865410	T	intron_variant	MODIFIER	HPSE2	ENSG00000172987	Transcript	ENST00000370546.1	protein_coding	-	3/12	-	-	-	-	-	-	-	rs7100135	-	-1	-	HGNC	18374	-	-	-	-	0.8371	-	-	-	-	-	-	-	-	3.749	0.069082
HIGH_LD	rs7100135	10:100865410-100865410	T	intron_variant	MODIFIER	HPSE2	ENSG00000172987	Transcript	ENST00000370549.1	protein_coding	-	3/10	-	-	-	-	-	-	-	rs7100135	-	-1	-	HGNC	18374	-	-	-	-	0.8371	-	-	-	-	-	-	-	-	3.749	0.069082
HIGH_LD	rs7100135	10:100865410-100865410	T	intron_variant	MODIFIER	HPSE2	ENSG00000172987	Transcript	ENST00000370552.3	protein_coding	-	3/11	-	-	-	-	-	-	-	rs7100135	-	-1	-	HGNC	18374	-	-	-	-	0.8371	-	-	-	-	-	-	-	-	3.749	0.069082
HIGH_LD	rs7100135	10:100865410-100865410	T	intron_variant	MODIFIER	HPSE2	ENSG00000172987	Transcript	ENST00000404542.1	protein_coding	-	2/9	-	-	-	-	-	-	-	rs7100135	-	-1	-	HGNC	18374	-	-	-	-	0.8371	-	-	-	-	-	-	-	-	3.749	0.069082
HIGH_LD	rs4919276	10:100869273-100869273	C	intron_variant	MODIFIER	HPSE2	ENSG00000172987	Transcript	ENST00000370546.1	protein_coding	-	3/12	-	-	-	-	-	-	-	rs4919276	-	-1	-	HGNC	18374	-	-	-	-	0.8373	-	-	-	-	-	-	-	-	0.089	-0.49835
HIGH_LD	rs4919276	10:100869273-100869273	C	intron_variant	MODIFIER	HPSE2	ENSG00000172987	Transcript	ENST00000370549.1	protein_coding	-	3/10	-	-	-	-	-	-	-	rs4919276	-	-1	-	HGNC	18374	-	-	-	-	0.8373	-	-	-	-	-	-	-	-	0.089	-0.49835
HIGH_LD	rs4919276	10:100869273-100869273	C	intron_variant	MODIFIER	HPSE2	ENSG00000172987	Transcript	ENST00000370552.3	protein_coding	-	3/11	-	-	-	-	-	-	-	rs4919276	-	-1	-	HGNC	18374	-	-	-	-	0.8373	-	-	-	-	-	-	-	-	0.089	-0.49835
HIGH_LD	rs4919276	10:100869273-100869273	C	intron_variant	MODIFIER	HPSE2	ENSG00000172987	Transcript	ENST00000404542.1	protein_coding	-	2/9	-	-	-	-	-	-	-	rs4919276	-	-1	-	HGNC	18374	-	-	-	-	0.8373	-	-	-	-	-	-	-	-	0.089	-0.49835
HIGH_LD	rs12266070	10:100871223-100871223	A	intron_variant	MODIFIER	HPSE2	ENSG00000172987	Transcript	ENST00000370546.1	protein_coding	-	3/12	-	-	-	-	-	-	-	rs12266070	-	-1	-	HGNC	18374	-	-	-	-	0.142	-	-	-	-	-	-	-	-	1.331	-0.107586
HIGH_LD	rs12266070	10:100871223-100871223	A	intron_variant	MODIFIER	HPSE2	ENSG00000172987	Transcript	ENST00000370549.1	protein_coding	-	3/10	-	-	-	-	-	-	-	rs12266070	-	-1	-	HGNC	18374	-	-	-	-	0.142	-	-	-	-	-	-	-	-	1.331	-0.107586
HIGH_LD	rs12266070	10:100871223-100871223	A	intron_variant	MODIFIER	HPSE2	ENSG00000172987	Transcript	ENST00000370552.3	protein_coding	-	3/11	-	-	-	-	-	-	-	rs12266070	-	-1	-	HGNC	18374	-	-	-	-	0.142	-	-	-	-	-	-	-	-	1.331	-0.107586
HIGH_LD	rs12266070	10:100871223-100871223	A	intron_variant	MODIFIER	HPSE2	ENSG00000172987	Transcript	ENST00000404542.1	protein_coding	-	2/9	-	-	-	-	-	-	-	rs12266070	-	-1	-	HGNC	18374	-	-	-	-	0.142	-	-	-	-	-	-	-	-	1.331	-0.107586
HIGH_LD	rs749829366	10:100872172-100872172	TGTTGTGTTT	intron_variant	MODIFIER	HPSE2	ENSG00000172987	Transcript	ENST00000370546.1	protein_coding	-	3/12	-	-	-	-	-	-	-	rs749829366	-	-1	-	HGNC	18374	-	-	-	-	-	-	-	-	-	-	-	-	-	-	-
HIGH_LD	rs749829366	10:100872172-100872172	TGTTT	intron_variant	MODIFIER	HPSE2	ENSG00000172987	Transcript	ENST00000370546.1	protein_coding	-	3/12	-	-	-	-	-	-	-	rs749829366	-	-1	-	HGNC	18374	-	-	-	-	-	-	-	-	-	-	-	-	-	0.788	-0.185394
HIGH_LD	rs749829366	10:100872172-100872172	TGTTTTGTTT	intron_variant	MODIFIER	HPSE2	ENSG00000172987	Transcript	ENST00000370546.1	protein_coding	-	3/12	-	-	-	-	-	-	-	rs749829366	-	-1	-	HGNC	18374	-	-	-	-	-	-	-	-	-	-	-	-	-	0.693	-0.20467
HIGH_LD	rs749829366	10:100872172-100872172	TGTTTTGTTTTGTTT	intron_variant	MODIFIER	HPSE2	ENSG00000172987	Transcript	ENST00000370546.1	protein_coding	-	3/12	-	-	-	-	-	-	-	rs749829366	-	-1	-	HGNC	18374	-	-	-	-	-	-	-	-	-	-	-	-	-	-	-
HIGH_LD	rs749829366	10:100872172-100872172	TGTTGTGTTT	intron_variant	MODIFIER	HPSE2	ENSG00000172987	Transcript	ENST00000370549.1	protein_coding	-	3/10	-	-	-	-	-	-	-	rs749829366	-	-1	-	HGNC	18374	-	-	-	-	-	-	-	-	-	-	-	-	-	-	-
HIGH_LD	rs749829366	10:100872172-100872172	TGTTT	intron_variant	MODIFIER	HPSE2	ENSG00000172987	Transcript	ENST00000370549.1	protein_coding	-	3/10	-	-	-	-	-	-	-	rs749829366	-	-1	-	HGNC	18374	-	-	-	-	-	-	-	-	-	-	-	-	-	0.788	-0.185394
HIGH_LD	rs749829366	10:100872172-100872172	TGTTTTGTTT	intron_variant	MODIFIER	HPSE2	ENSG00000172987	Transcript	ENST00000370549.1	protein_coding	-	3/10	-	-	-	-	-	-	-	rs749829366	-	-1	-	HGNC	18374	-	-	-	-	-	-	-	-	-	-	-	-	-	0.693	-0.20467
HIGH_LD	rs749829366	10:100872172-100872172	TGTTTTGTTTTGTTT	intron_variant	MODIFIER	HPSE2	ENSG00000172987	Transcript	ENST00000370549.1	protein_coding	-	3/10	-	-	-	-	-	-	-	rs749829366	-	-1	-	HGNC	18374	-	-	-	-	-	-	-	-	-	-	-	-	-	-	-
HIGH_LD	rs749829366	10:100872172-100872172	TGTTGTGTTT	intron_variant	MODIFIER	HPSE2	ENSG00000172987	Transcript	ENST00000370552.3	protein_coding	-	3/11	-	-	-	-	-	-	-	rs749829366	-	-1	-	HGNC	18374	-	-	-	-	-	-	-	-	-	-	-	-	-	-	-
HIGH_LD	rs749829366	10:100872172-100872172	TGTTT	intron_variant	MODIFIER	HPSE2	ENSG00000172987	Transcript	ENST00000370552.3	protein_coding	-	3/11	-	-	-	-	-	-	-	rs749829366	-	-1	-	HGNC	18374	-	-	-	-	-	-	-	-	-	-	-	-	-	0.788	-0.185394
HIGH_LD	rs749829366	10:100872172-100872172	TGTTTTGTTT	intron_variant	MODIFIER	HPSE2	ENSG00000172987	Transcript	ENST00000370552.3	protein_coding	-	3/11	-	-	-	-	-	-	-	rs749829366	-	-1	-	HGNC	18374	-	-	-	-	-	-	-	-	-	-	-	-	-	0.693	-0.20467
HIGH_LD	rs749829366	10:100872172-100872172	TGTTTTGTTTTGTTT	intron_variant	MODIFIER	HPSE2	ENSG00000172987	Transcript	ENST00000370552.3	protein_coding	-	3/11	-	-	-	-	-	-	-	rs749829366	-	-1	-	HGNC	18374	-	-	-	-	-	-	-	-	-	-	-	-	-	-	-
HIGH_LD	rs749829366	10:100872172-100872172	TGTTGTGTTT	intron_variant	MODIFIER	HPSE2	ENSG00000172987	Transcript	ENST00000404542.1	protein_coding	-	2/9	-	-	-	-	-	-	-	rs749829366	-	-1	-	HGNC	18374	-	-	-	-	-	-	-	-	-	-	-	-	-	-	-
HIGH_LD	rs749829366	10:100872172-100872172	TGTTT	intron_variant	MODIFIER	HPSE2	ENSG00000172987	Transcript	ENST00000404542.1	protein_coding	-	2/9	-	-	-	-	-	-	-	rs749829366	-	-1	-	HGNC	18374	-	-	-	-	-	-	-	-	-	-	-	-	-	0.788	-0.185394
HIGH_LD	rs749829366	10:100872172-100872172	TGTTTTGTTT	intron_variant	MODIFIER	HPSE2	ENSG00000172987	Transcript	ENST00000404542.1	protein_coding	-	2/9	-	-	-	-	-	-	-	rs749829366	-	-1	-	HGNC	18374	-	-	-	-	-	-	-	-	-	-	-	-	-	0.693	-0.20467
HIGH_LD	rs749829366	10:100872172-100872172	TGTTTTGTTTTGTTT	intron_variant	MODIFIER	HPSE2	ENSG00000172987	Transcript	ENST00000404542.1	protein_coding	-	2/9	-	-	-	-	-	-	-	rs749829366	-	-1	-	HGNC	18374	-	-	-	-	-	-	-	-	-	-	-	-	-	-	-
HIGH_LD	rs5787323	10:100872723-100872723	C	intron_variant	MODIFIER	HPSE2	ENSG00000172987	Transcript	ENST00000370546.1	protein_coding	-	3/12	-	-	-	-	-	-	-	-	-	-1	-	HGNC	18374	-	-	-	-	-	-	-	-	-	-	-	-	-	7.155	0.295538
HIGH_LD	rs5787323	10:100872723-100872723	C	intron_variant	MODIFIER	HPSE2	ENSG00000172987	Transcript	ENST00000370549.1	protein_coding	-	3/10	-	-	-	-	-	-	-	-	-	-1	-	HGNC	18374	-	-	-	-	-	-	-	-	-	-	-	-	-	7.155	0.295538
HIGH_LD	rs5787323	10:100872723-100872723	C	intron_variant	MODIFIER	HPSE2	ENSG00000172987	Transcript	ENST00000370552.3	protein_coding	-	3/11	-	-	-	-	-	-	-	-	-	-1	-	HGNC	18374	-	-	-	-	-	-	-	-	-	-	-	-	-	7.155	0.295538
HIGH_LD	rs5787323	10:100872723-100872723	C	intron_variant	MODIFIER	HPSE2	ENSG00000172987	Transcript	ENST00000404542.1	protein_coding	-	2/9	-	-	-	-	-	-	-	-	-	-1	-	HGNC	18374	-	-	-	-	-	-	-	-	-	-	-	-	-	7.155	0.295538
HIGH_LD	rs4919277	10:100874192-100874192	C	intron_variant	MODIFIER	HPSE2	ENSG00000172987	Transcript	ENST00000370546.1	protein_coding	-	3/12	-	-	-	-	-	-	-	rs4919277	-	-1	-	HGNC	18374	-	-	-	-	-	-	-	-	-	-	-	-	-	1.105	-0.135251
HIGH_LD	rs4919277	10:100874192-100874192	G	intron_variant	MODIFIER	HPSE2	ENSG00000172987	Transcript	ENST00000370546.1	protein_coding	-	3/12	-	-	-	-	-	-	-	rs4919277	-	-1	-	HGNC	18374	-	-	-	-	-	-	-	-	-	-	-	-	-	1.281	-0.113346
HIGH_LD	rs4919277	10:100874192-100874192	C	intron_variant	MODIFIER	HPSE2	ENSG00000172987	Transcript	ENST00000370549.1	protein_coding	-	3/10	-	-	-	-	-	-	-	rs4919277	-	-1	-	HGNC	18374	-	-	-	-	-	-	-	-	-	-	-	-	-	1.105	-0.135251
HIGH_LD	rs4919277	10:100874192-100874192	G	intron_variant	MODIFIER	HPSE2	ENSG00000172987	Transcript	ENST00000370549.1	protein_coding	-	3/10	-	-	-	-	-	-	-	rs4919277	-	-1	-	HGNC	18374	-	-	-	-	-	-	-	-	-	-	-	-	-	1.281	-0.113346
HIGH_LD	rs4919277	10:100874192-100874192	C	intron_variant	MODIFIER	HPSE2	ENSG00000172987	Transcript	ENST00000370552.3	protein_coding	-	3/11	-	-	-	-	-	-	-	rs4919277	-	-1	-	HGNC	18374	-	-	-	-	-	-	-	-	-	-	-	-	-	1.105	-0.135251
HIGH_LD	rs4919277	10:100874192-100874192	G	intron_variant	MODIFIER	HPSE2	ENSG00000172987	Transcript	ENST00000370552.3	protein_coding	-	3/11	-	-	-	-	-	-	-	rs4919277	-	-1	-	HGNC	18374	-	-	-	-	-	-	-	-	-	-	-	-	-	1.281	-0.113346
HIGH_LD	rs4919277	10:100874192-100874192	C	intron_variant	MODIFIER	HPSE2	ENSG00000172987	Transcript	ENST00000404542.1	protein_coding	-	2/9	-	-	-	-	-	-	-	rs4919277	-	-1	-	HGNC	18374	-	-	-	-	-	-	-	-	-	-	-	-	-	1.105	-0.135251
HIGH_LD	rs4919277	10:100874192-100874192	G	intron_variant	MODIFIER	HPSE2	ENSG00000172987	Transcript	ENST00000404542.1	protein_coding	-	2/9	-	-	-	-	-	-	-	rs4919277	-	-1	-	HGNC	18374	-	-	-	-	-	-	-	-	-	-	-	-	-	1.281	-0.113346
HIGH_LD	rs10883270	10:100875162-100875162	C	intron_variant	MODIFIER	HPSE2	ENSG00000172987	Transcript	ENST00000370546.1	protein_coding	-	3/12	-	-	-	-	-	-	-	rs10883270	-	-1	-	HGNC	18374	-	-	-	-	0.8375	-	-	-	-	-	-	-	-	1.945	-0.049316
HIGH_LD	rs10883270	10:100875162-100875162	C	intron_variant	MODIFIER	HPSE2	ENSG00000172987	Transcript	ENST00000370549.1	protein_coding	-	3/10	-	-	-	-	-	-	-	rs10883270	-	-1	-	HGNC	18374	-	-	-	-	0.8375	-	-	-	-	-	-	-	-	1.945	-0.049316
HIGH_LD	rs10883270	10:100875162-100875162	C	intron_variant	MODIFIER	HPSE2	ENSG00000172987	Transcript	ENST00000370552.3	protein_coding	-	3/11	-	-	-	-	-	-	-	rs10883270	-	-1	-	HGNC	18374	-	-	-	-	0.8375	-	-	-	-	-	-	-	-	1.945	-0.049316
HIGH_LD	rs10883270	10:100875162-100875162	C	intron_variant	MODIFIER	HPSE2	ENSG00000172987	Transcript	ENST00000404542.1	protein_coding	-	2/9	-	-	-	-	-	-	-	rs10883270	-	-1	-	HGNC	18374	-	-	-	-	0.8375	-	-	-	-	-	-	-	-	1.945	-0.049316
HIGH_LD	rs2862514	10:100883932-100883932	T	intron_variant	MODIFIER	HPSE2	ENSG00000172987	Transcript	ENST00000370546.1	protein_coding	-	3/12	-	-	-	-	-	-	-	rs2862514	-	-1	-	HGNC	18374	-	-	-	-	0.8369	-	-	-	-	-	-	-	-	3.623	0.061632
HIGH_LD	rs2862514	10:100883932-100883932	T	intron_variant	MODIFIER	HPSE2	ENSG00000172987	Transcript	ENST00000370549.1	protein_coding	-	3/10	-	-	-	-	-	-	-	rs2862514	-	-1	-	HGNC	18374	-	-	-	-	0.8369	-	-	-	-	-	-	-	-	3.623	0.061632
HIGH_LD	rs2862514	10:100883932-100883932	T	intron_variant	MODIFIER	HPSE2	ENSG00000172987	Transcript	ENST00000370552.3	protein_coding	-	3/11	-	-	-	-	-	-	-	rs2862514	-	-1	-	HGNC	18374	-	-	-	-	0.8369	-	-	-	-	-	-	-	-	3.623	0.061632
HIGH_LD	rs2862514	10:100883932-100883932	T	intron_variant	MODIFIER	HPSE2	ENSG00000172987	Transcript	ENST00000404542.1	protein_coding	-	2/9	-	-	-	-	-	-	-	rs2862514	-	-1	-	HGNC	18374	-	-	-	-	0.8369	-	-	-	-	-	-	-	-	3.623	0.061632
HIGH_LD	rs7918646	10:100888459-100888459	G	intron_variant	MODIFIER	HPSE2	ENSG00000172987	Transcript	ENST00000370546.1	protein_coding	-	3/12	-	-	-	-	-	-	-	rs7918646	-	-1	-	HGNC	18374	-	-	-	-	-	-	-	-	-	-	-	-	-	2.443	-0.012149
HIGH_LD	rs7918646	10:100888459-100888459	T	intron_variant	MODIFIER	HPSE2	ENSG00000172987	Transcript	ENST00000370546.1	protein_coding	-	3/12	-	-	-	-	-	-	-	rs7918646	-	-1	-	HGNC	18374	-	-	-	-	-	-	-	-	-	-	-	-	-	2.217	-0.028224
HIGH_LD	rs7918646	10:100888459-100888459	G	intron_variant	MODIFIER	HPSE2	ENSG00000172987	Transcript	ENST00000370549.1	protein_coding	-	3/10	-	-	-	-	-	-	-	rs7918646	-	-1	-	HGNC	18374	-	-	-	-	-	-	-	-	-	-	-	-	-	2.443	-0.012149
HIGH_LD	rs7918646	10:100888459-100888459	T	intron_variant	MODIFIER	HPSE2	ENSG00000172987	Transcript	ENST00000370549.1	protein_coding	-	3/10	-	-	-	-	-	-	-	rs7918646	-	-1	-	HGNC	18374	-	-	-	-	-	-	-	-	-	-	-	-	-	2.217	-0.028224
HIGH_LD	rs7918646	10:100888459-100888459	G	intron_variant	MODIFIER	HPSE2	ENSG00000172987	Transcript	ENST00000370552.3	protein_coding	-	3/11	-	-	-	-	-	-	-	rs7918646	-	-1	-	HGNC	18374	-	-	-	-	-	-	-	-	-	-	-	-	-	2.443	-0.012149
HIGH_LD	rs7918646	10:100888459-100888459	T	intron_variant	MODIFIER	HPSE2	ENSG00000172987	Transcript	ENST00000370552.3	protein_coding	-	3/11	-	-	-	-	-	-	-	rs7918646	-	-1	-	HGNC	18374	-	-	-	-	-	-	-	-	-	-	-	-	-	2.217	-0.028224
HIGH_LD	rs7918646	10:100888459-100888459	G	intron_variant	MODIFIER	HPSE2	ENSG00000172987	Transcript	ENST00000404542.1	protein_coding	-	2/9	-	-	-	-	-	-	-	rs7918646	-	-1	-	HGNC	18374	-	-	-	-	-	-	-	-	-	-	-	-	-	2.443	-0.012149
HIGH_LD	rs7918646	10:100888459-100888459	T	intron_variant	MODIFIER	HPSE2	ENSG00000172987	Transcript	ENST00000404542.1	protein_coding	-	2/9	-	-	-	-	-	-	-	rs7918646	-	-1	-	HGNC	18374	-	-	-	-	-	-	-	-	-	-	-	-	-	2.217	-0.028224
HIGH_LD	rs1857185	10:100890052-100890052	A	intron_variant	MODIFIER	HPSE2	ENSG00000172987	Transcript	ENST00000370546.1	protein_coding	-	3/12	-	-	-	-	-	-	-	rs1857185	-	-1	-	HGNC	18374	-	-	-	-	-	-	-	-	-	-	-	-	-	2.831	0.01342
HIGH_LD	rs1857185	10:100890052-100890052	G	intron_variant	MODIFIER	HPSE2	ENSG00000172987	Transcript	ENST00000370546.1	protein_coding	-	3/12	-	-	-	-	-	-	-	rs1857185	-	-1	-	HGNC	18374	-	-	-	-	-	-	-	-	-	-	-	-	-	2.686	0.004127
HIGH_LD	rs1857185	10:100890052-100890052	A	intron_variant	MODIFIER	HPSE2	ENSG00000172987	Transcript	ENST00000370549.1	protein_coding	-	3/10	-	-	-	-	-	-	-	rs1857185	-	-1	-	HGNC	18374	-	-	-	-	-	-	-	-	-	-	-	-	-	2.831	0.01342
HIGH_LD	rs1857185	10:100890052-100890052	G	intron_variant	MODIFIER	HPSE2	ENSG00000172987	Transcript	ENST00000370549.1	protein_coding	-	3/10	-	-	-	-	-	-	-	rs1857185	-	-1	-	HGNC	18374	-	-	-	-	-	-	-	-	-	-	-	-	-	2.686	0.004127
HIGH_LD	rs1857185	10:100890052-100890052	A	intron_variant	MODIFIER	HPSE2	ENSG00000172987	Transcript	ENST00000370552.3	protein_coding	-	3/11	-	-	-	-	-	-	-	rs1857185	-	-1	-	HGNC	18374	-	-	-	-	-	-	-	-	-	-	-	-	-	2.831	0.01342
HIGH_LD	rs1857185	10:100890052-100890052	G	intron_variant	MODIFIER	HPSE2	ENSG00000172987	Transcript	ENST00000370552.3	protein_coding	-	3/11	-	-	-	-	-	-	-	rs1857185	-	-1	-	HGNC	18374	-	-	-	-	-	-	-	-	-	-	-	-	-	2.686	0.004127
HIGH_LD	rs1857185	10:100890052-100890052	A	intron_variant	MODIFIER	HPSE2	ENSG00000172987	Transcript	ENST00000404542.1	protein_coding	-	2/9	-	-	-	-	-	-	-	rs1857185	-	-1	-	HGNC	18374	-	-	-	-	-	-	-	-	-	-	-	-	-	2.831	0.01342
HIGH_LD	rs1857185	10:100890052-100890052	G	intron_variant	MODIFIER	HPSE2	ENSG00000172987	Transcript	ENST00000404542.1	protein_coding	-	2/9	-	-	-	-	-	-	-	rs1857185	-	-1	-	HGNC	18374	-	-	-	-	-	-	-	-	-	-	-	-	-	2.686	0.004127
HIGH_LD	rs1418551	10:100890879-100890879	T	intron_variant	MODIFIER	HPSE2	ENSG00000172987	Transcript	ENST00000370546.1	protein_coding	-	3/12	-	-	-	-	-	-	-	rs1418551	-	-1	-	HGNC	18374	-	-	-	-	0.7841	-	-	-	-	-	-	-	-	0.694	-0.20439
HIGH_LD	rs1418551	10:100890879-100890879	T	intron_variant	MODIFIER	HPSE2	ENSG00000172987	Transcript	ENST00000370549.1	protein_coding	-	3/10	-	-	-	-	-	-	-	rs1418551	-	-1	-	HGNC	18374	-	-	-	-	0.7841	-	-	-	-	-	-	-	-	0.694	-0.20439
HIGH_LD	rs1418551	10:100890879-100890879	T	intron_variant	MODIFIER	HPSE2	ENSG00000172987	Transcript	ENST00000370552.3	protein_coding	-	3/11	-	-	-	-	-	-	-	rs1418551	-	-1	-	HGNC	18374	-	-	-	-	0.7841	-	-	-	-	-	-	-	-	0.694	-0.20439
HIGH_LD	rs1418551	10:100890879-100890879	T	intron_variant	MODIFIER	HPSE2	ENSG00000172987	Transcript	ENST00000404542.1	protein_coding	-	2/9	-	-	-	-	-	-	-	rs1418551	-	-1	-	HGNC	18374	-	-	-	-	0.7841	-	-	-	-	-	-	-	-	0.694	-0.20439
HIGH_LD	rs2805376	10:100907402-100907402	T	intron_variant	MODIFIER	HPSE2	ENSG00000172987	Transcript	ENST00000370546.1	protein_coding	-	2/12	-	-	-	-	-	-	-	rs2805376	-	-1	-	HGNC	18374	-	-	-	-	0.8373	-	-	-	-	-	-	-	-	3.675	0.064721
HIGH_LD	rs2805376	10:100907402-100907402	T	intron_variant	MODIFIER	HPSE2	ENSG00000172987	Transcript	ENST00000370549.1	protein_coding	-	2/10	-	-	-	-	-	-	-	rs2805376	-	-1	-	HGNC	18374	-	-	-	-	0.8373	-	-	-	-	-	-	-	-	3.675	0.064721
HIGH_LD	rs2805376	10:100907402-100907402	T	intron_variant	MODIFIER	HPSE2	ENSG00000172987	Transcript	ENST00000370552.3	protein_coding	-	2/11	-	-	-	-	-	-	-	rs2805376	-	-1	-	HGNC	18374	-	-	-	-	0.8373	-	-	-	-	-	-	-	-	3.675	0.064721
HIGH_LD	rs2805376	10:100907402-100907402	T	intron_variant	MODIFIER	HPSE2	ENSG00000172987	Transcript	ENST00000404542.1	protein_coding	-	2/9	-	-	-	-	-	-	-	rs2805376	-	-1	-	HGNC	18374	-	-	-	-	0.8373	-	-	-	-	-	-	-	-	3.675	0.064721
HIGH_LD	rs4450116	10:100970599-100970599	C	intron_variant	MODIFIER	HPSE2	ENSG00000172987	Transcript	ENST00000370546.1	protein_coding	-	2/12	-	-	-	-	-	-	-	rs4450116	-	-1	-	HGNC	18374	-	-	-	-	0.1597	-	-	-	-	-	-	-	-	12.72	0.917297
HIGH_LD	rs4450116	10:100970599-100970599	C	intron_variant	MODIFIER	HPSE2	ENSG00000172987	Transcript	ENST00000370549.1	protein_coding	-	2/10	-	-	-	-	-	-	-	rs4450116	-	-1	-	HGNC	18374	-	-	-	-	0.1597	-	-	-	-	-	-	-	-	12.72	0.917297
HIGH_LD	rs4450116	10:100970599-100970599	C	intron_variant	MODIFIER	HPSE2	ENSG00000172987	Transcript	ENST00000370552.3	protein_coding	-	2/11	-	-	-	-	-	-	-	rs4450116	-	-1	-	HGNC	18374	-	-	-	-	0.1597	-	-	-	-	-	-	-	-	12.72	0.917297
HIGH_LD	rs4450116	10:100970599-100970599	C	intron_variant	MODIFIER	HPSE2	ENSG00000172987	Transcript	ENST00000404542.1	protein_coding	-	2/9	-	-	-	-	-	-	-	rs4450116	-	-1	-	HGNC	18374	-	-	-	-	0.1597	-	-	-	-	-	-	-	-	12.72	0.917297
HIGH_LD	rs58090086	10:100976198-100976198	T	intron_variant	MODIFIER	HPSE2	ENSG00000172987	Transcript	ENST00000370546.1	protein_coding	-	2/12	-	-	-	-	-	-	-	rs58090086	-	-1	-	HGNC	18374	-	-	-	-	0.1552	-	-	-	-	-	-	-	-	0.193	-0.390584
HIGH_LD	rs58090086	10:100976198-100976198	T	intron_variant	MODIFIER	HPSE2	ENSG00000172987	Transcript	ENST00000370549.1	protein_coding	-	2/10	-	-	-	-	-	-	-	rs58090086	-	-1	-	HGNC	18374	-	-	-	-	0.1552	-	-	-	-	-	-	-	-	0.193	-0.390584
HIGH_LD	rs58090086	10:100976198-100976198	T	intron_variant	MODIFIER	HPSE2	ENSG00000172987	Transcript	ENST00000370552.3	protein_coding	-	2/11	-	-	-	-	-	-	-	rs58090086	-	-1	-	HGNC	18374	-	-	-	-	0.1552	-	-	-	-	-	-	-	-	0.193	-0.390584
HIGH_LD	rs58090086	10:100976198-100976198	T	intron_variant	MODIFIER	HPSE2	ENSG00000172987	Transcript	ENST00000404542.1	protein_coding	-	2/9	-	-	-	-	-	-	-	rs58090086	-	-1	-	HGNC	18374	-	-	-	-	0.1552	-	-	-	-	-	-	-	-	0.193	-0.390584
HIGH_LD	rs12414777	10:104697781-104697781	T	intron_variant	MODIFIER	CNNM2	ENSG00000148842	Transcript	ENST00000369878.4	protein_coding	-	1/7	-	-	-	-	-	-	-	rs12414777	-	1	-	HGNC	103	-	-	-	-	0.2514	-	-	1	-	-	-	-	-	0.463	-0.264761
HIGH_LD	rs12414777	10:104697781-104697781	T	intron_variant	MODIFIER	CNNM2	ENSG00000148842	Transcript	ENST00000433628.2	protein_coding	-	1/6	-	-	-	-	-	-	-	rs12414777	-	1	-	HGNC	103	-	-	-	-	0.2514	-	-	1	-	-	-	-	-	0.463	-0.264761
HIGH_LD	rs540328702	10:104698030-104698030	A	intron_variant	MODIFIER	CNNM2	ENSG00000148842	Transcript	ENST00000369878.4	protein_coding	-	1/7	-	-	-	-	-	-	-	rs540328702	-	1	-	HGNC	103	-	-	-	-	0.2274	-	-	-	-	-	-	-	-	1.307	-0.110312
HIGH_LD	rs540328702	10:104698030-104698030	AA	intron_variant	MODIFIER	CNNM2	ENSG00000148842	Transcript	ENST00000369878.4	protein_coding	-	1/7	-	-	-	-	-	-	-	rs540328702	-	1	-	HGNC	103	-	-	-	-	-	-	-	-	-	-	-	-	-	1.274	-0.114167
HIGH_LD	rs540328702	10:104698030-104698030	TA	intron_variant	MODIFIER	CNNM2	ENSG00000148842	Transcript	ENST00000369878.4	protein_coding	-	1/7	-	-	-	-	-	-	-	rs540328702	-	1	-	HGNC	103	-	-	-	-	-	-	-	-	-	-	-	-	-	-	-
HIGH_LD	rs540328702	10:104698030-104698030	A	intron_variant	MODIFIER	CNNM2	ENSG00000148842	Transcript	ENST00000433628.2	protein_coding	-	1/6	-	-	-	-	-	-	-	rs540328702	-	1	-	HGNC	103	-	-	-	-	0.2274	-	-	-	-	-	-	-	-	1.307	-0.110312
HIGH_LD	rs540328702	10:104698030-104698030	AA	intron_variant	MODIFIER	CNNM2	ENSG00000148842	Transcript	ENST00000433628.2	protein_coding	-	1/6	-	-	-	-	-	-	-	rs540328702	-	1	-	HGNC	103	-	-	-	-	-	-	-	-	-	-	-	-	-	1.274	-0.114167
HIGH_LD	rs540328702	10:104698030-104698030	TA	intron_variant	MODIFIER	CNNM2	ENSG00000148842	Transcript	ENST00000433628.2	protein_coding	-	1/6	-	-	-	-	-	-	-	rs540328702	-	1	-	HGNC	103	-	-	-	-	-	-	-	-	-	-	-	-	-	-	-
HIGH_LD	rs7093087	10:104700444-104700444	A	intron_variant	MODIFIER	CNNM2	ENSG00000148842	Transcript	ENST00000369878.4	protein_coding	-	1/7	-	-	-	-	-	-	-	rs7093087	-	1	-	HGNC	103	-	-	-	-	0.2145	-	-	-	-	-	-	-	-	1.341	-0.106566
HIGH_LD	rs7093087	10:104700444-104700444	T	intron_variant	MODIFIER	CNNM2	ENSG00000148842	Transcript	ENST00000369878.4	protein_coding	-	1/7	-	-	-	-	-	-	-	rs7093087	-	1	-	HGNC	103	-	-	-	-	-	-	-	-	-	-	-	-	-	0.969	-0.154565
HIGH_LD	rs7093087	10:104700444-104700444	A	intron_variant	MODIFIER	CNNM2	ENSG00000148842	Transcript	ENST00000433628.2	protein_coding	-	1/6	-	-	-	-	-	-	-	rs7093087	-	1	-	HGNC	103	-	-	-	-	0.2145	-	-	-	-	-	-	-	-	1.341	-0.106566
HIGH_LD	rs7093087	10:104700444-104700444	T	intron_variant	MODIFIER	CNNM2	ENSG00000148842	Transcript	ENST00000433628.2	protein_coding	-	1/6	-	-	-	-	-	-	-	rs7093087	-	1	-	HGNC	103	-	-	-	-	-	-	-	-	-	-	-	-	-	0.969	-0.154565
LEAD	rs12260436	10:104741114-104741114	C	intron_variant	MODIFIER	CNNM2	ENSG00000148842	Transcript	ENST00000369878.4	protein_coding	-	1/7	-	-	-	-	-	-	-	rs12260436	-	1	-	HGNC	103	-	-	-	-	0.3554	-	-	-	-	-	-	-	-	0.102	-0.479772
LEAD	rs12260436	10:104741114-104741114	C	intron_variant	MODIFIER	CNNM2	ENSG00000148842	Transcript	ENST00000433628.2	protein_coding	-	1/6	-	-	-	-	-	-	-	rs12260436	-	1	-	HGNC	103	-	-	-	-	0.3554	-	-	-	-	-	-	-	-	0.102	-0.479772
LEAD	rs869432	10:112502662-112502662	C	intron_variant	MODIFIER	RBM20	ENSG00000203867	Transcript	ENST00000369519.3	protein_coding	-	1/13	-	-	-	-	-	-	-	rs869432	-	1	-	HGNC	27424	-	-	-	-	0.3928	-	-	-	-	-	-	-	-	0.395	-0.288294
HIGH_LD	rs867330	10:112503775-112503775	A	intron_variant	MODIFIER	RBM20	ENSG00000203867	Transcript	ENST00000369519.3	protein_coding	-	1/13	-	-	-	-	-	-	-	rs867330	-	1	-	HGNC	27424	-	-	-	-	0.3766	-	-	-	-	-	-	-	-	2.815	0.012412
HIGH_LD	rs867330	10:112503775-112503775	C	intron_variant	MODIFIER	RBM20	ENSG00000203867	Transcript	ENST00000369519.3	protein_coding	-	1/13	-	-	-	-	-	-	-	rs867330	-	1	-	HGNC	27424	-	-	-	-	-	-	-	-	-	-	-	-	-	3.159	0.033779
HIGH_LD	rs867331	10:112504147-112504147	A	intron_variant	MODIFIER	RBM20	ENSG00000203867	Transcript	ENST00000369519.3	protein_coding	-	1/13	-	-	-	-	-	-	-	rs867331	-	1	-	HGNC	27424	-	-	-	-	0.3718	-	-	-	-	-	-	-	-	2.804	0.011749
HIGH_LD	rs10885034	10:112504690-112504690	G	intron_variant	MODIFIER	RBM20	ENSG00000203867	Transcript	ENST00000369519.3	protein_coding	-	1/13	-	-	-	-	-	-	-	rs10885034	-	1	-	HGNC	27424	-	-	-	-	0.3389	-	-	-	-	-	-	-	-	2.477	-0.009828
HIGH_LD	rs10885035	10:112504721-112504721	T	intron_variant	MODIFIER	RBM20	ENSG00000203867	Transcript	ENST00000369519.3	protein_coding	-	1/13	-	-	-	-	-	-	-	rs10885035	-	1	-	HGNC	27424	-	-	-	-	0.3371	-	-	-	-	-	-	-	-	0.285	-0.33558
HIGH_LD	rs10885036	10:112505039-112505039	T	intron_variant	MODIFIER	RBM20	ENSG00000203867	Transcript	ENST00000369519.3	protein_coding	-	1/13	-	-	-	-	-	-	-	rs10885036	-	1	-	HGNC	27424	-	-	-	-	0.3345	-	-	-	-	-	-	-	-	0.58	-0.231459
HIGH_LD	rs755082462	10:112505335-112505335	G	intron_variant	MODIFIER	RBM20	ENSG00000203867	Transcript	ENST00000369519.3	protein_coding	-	1/13	-	-	-	-	-	-	-	rs755082462	-	1	-	HGNC	27424	-	-	-	-	-	-	-	-	-	-	-	-	-	-	-
HIGH_LD	rs2000116	10:112505740-112505740	G	intron_variant	MODIFIER	RBM20	ENSG00000203867	Transcript	ENST00000369519.3	protein_coding	-	1/13	-	-	-	-	-	-	-	rs2000116	-	1	-	HGNC	27424	-	-	-	-	0.3343	-	-	-	-	-	-	-	-	5.063	0.149113
HIGH_LD	rs2000116	10:112505740-112505740	G	regulatory_region_variant	MODIFIER	-	-	RegulatoryFeature	ENSR00000261384	CTCF_binding_site	-	-	-	-	-	-	-	-	-	rs2000116	-	-	-	-	-	-	-	-	-	0.3343	-	-	-	-	-	-	-	-	5.063	0.149113
HIGH_LD	rs2000115	10:112505864-112505864	C	intron_variant	MODIFIER	RBM20	ENSG00000203867	Transcript	ENST00000369519.3	protein_coding	-	1/13	-	-	-	-	-	-	-	rs2000115	-	1	-	HGNC	27424	-	-	-	-	0.3351	-	-	-	-	-	-	-	-	0.804	-0.182308
HIGH_LD	rs2000115	10:112505864-112505864	C	regulatory_region_variant	MODIFIER	-	-	RegulatoryFeature	ENSR00000261384	CTCF_binding_site	-	-	-	-	-	-	-	-	-	rs2000115	-	-	-	-	-	-	-	-	-	0.3351	-	-	-	-	-	-	-	-	0.804	-0.182308
HIGH_LD	rs1113798	10:112506039-112506039	T	intron_variant	MODIFIER	RBM20	ENSG00000203867	Transcript	ENST00000369519.3	protein_coding	-	1/13	-	-	-	-	-	-	-	rs1113798	-	1	-	HGNC	27424	-	-	-	-	0.3339	-	-	-	-	-	-	-	-	6.615	0.25464
HIGH_LD	rs1113798	10:112506039-112506039	T	regulatory_region_variant	MODIFIER	-	-	RegulatoryFeature	ENSR00000261384	CTCF_binding_site	-	-	-	-	-	-	-	-	-	rs1113798	-	-	-	-	-	-	-	-	-	0.3339	-	-	-	-	-	-	-	-	6.615	0.25464
HIGH_LD	rs1113796	10:112506322-112506322	T	intron_variant	MODIFIER	RBM20	ENSG00000203867	Transcript	ENST00000369519.3	protein_coding	-	1/13	-	-	-	-	-	-	-	rs1113796	-	1	-	HGNC	27424	-	-	-	-	0.3337	-	-	-	-	-	-	-	-	0.645	-0.215537
HIGH_LD	rs1113796	10:112506322-112506322	T	regulatory_region_variant	MODIFIER	-	-	RegulatoryFeature	ENSR00000261384	CTCF_binding_site	-	-	-	-	-	-	-	-	-	rs1113796	-	-	-	-	-	-	-	-	-	0.3337	-	-	-	-	-	-	-	-	0.645	-0.215537
HIGH_LD	rs1113796	10:112506322-112506322	T	TF_binding_site_variant	MODIFIER	-	-	MotifFeature	ENSM00527477357	-	-	-	-	-	-	-	-	-	-	rs1113796	-	-1	-	-	-	-	-	-	-	0.3337	-	-	-	-	ENSM00527477357	7	Y	0.052	0.645	-0.215537
HIGH_LD	rs1113796	10:112506322-112506322	T	TF_binding_site_variant	MODIFIER	-	-	MotifFeature	ENSM00527534239	-	-	-	-	-	-	-	-	-	-	rs1113796	-	-1	-	-	-	-	-	-	-	0.3337	-	-	-	-	ENSM00527534239	9	Y	0.06	0.645	-0.215537
HIGH_LD	rs10885037	10:112507307-112507307	T	intron_variant	MODIFIER	RBM20	ENSG00000203867	Transcript	ENST00000369519.3	protein_coding	-	1/13	-	-	-	-	-	-	-	rs10885037	-	1	-	HGNC	27424	-	-	-	-	0.3345	-	-	-	-	-	-	-	-	0.962	-0.155641
HIGH_LD	rs10885039	10:112509261-112509261	A	intron_variant	MODIFIER	RBM20	ENSG00000203867	Transcript	ENST00000369519.3	protein_coding	-	1/13	-	-	-	-	-	-	-	rs10885039	-	1	-	HGNC	27424	-	-	-	-	0.348	-	-	-	-	-	-	-	-	2.84	0.014002
HIGH_LD	rs1417638	10:112510100-112510100	A	intron_variant	MODIFIER	RBM20	ENSG00000203867	Transcript	ENST00000369519.3	protein_coding	-	1/13	-	-	-	-	-	-	-	rs1417638	-	1	-	HGNC	27424	-	-	-	-	-	-	-	-	-	-	-	-	-	2.108	-0.03642
HIGH_LD	rs1417638	10:112510100-112510100	T	intron_variant	MODIFIER	RBM20	ENSG00000203867	Transcript	ENST00000369519.3	protein_coding	-	1/13	-	-	-	-	-	-	-	rs1417638	-	1	-	HGNC	27424	-	-	-	-	0.3496	-	-	-	-	-	-	-	-	2.779	0.010129
HIGH_LD	rs1417638	10:112510100-112510100	A	regulatory_region_variant	MODIFIER	-	-	RegulatoryFeature	ENSR00000989169	enhancer	-	-	-	-	-	-	-	-	-	rs1417638	-	-	-	-	-	-	-	-	-	-	-	-	-	-	-	-	-	-	2.108	-0.03642
HIGH_LD	rs1417638	10:112510100-112510100	T	regulatory_region_variant	MODIFIER	-	-	RegulatoryFeature	ENSR00000989169	enhancer	-	-	-	-	-	-	-	-	-	rs1417638	-	-	-	-	-	-	-	-	-	0.3496	-	-	-	-	-	-	-	-	2.779	0.010129
HIGH_LD	rs745601534	10:112513025-112513025	T	intron_variant	MODIFIER	RBM20	ENSG00000203867	Transcript	ENST00000369519.3	protein_coding	-	1/13	-	-	-	-	-	-	-	rs745601534	-	1	-	HGNC	27424	-	-	-	-	-	-	-	-	-	-	-	-	-	-	-
HIGH_LD	rs2840311	10:112513286-112513286	A	intron_variant	MODIFIER	RBM20	ENSG00000203867	Transcript	ENST00000369519.3	protein_coding	-	1/13	-	-	-	-	-	-	-	rs2840311	-	1	-	HGNC	27424	-	-	-	-	-	-	-	-	-	-	-	-	-	3.28	0.041106
HIGH_LD	rs2840311	10:112513286-112513286	C	intron_variant	MODIFIER	RBM20	ENSG00000203867	Transcript	ENST00000369519.3	protein_coding	-	1/13	-	-	-	-	-	-	-	rs2840311	-	1	-	HGNC	27424	-	-	-	-	0.3706	-	-	-	-	-	-	-	-	3.563	0.058016
HIGH_LD	rs2840311	10:112513286-112513286	G	intron_variant	MODIFIER	RBM20	ENSG00000203867	Transcript	ENST00000369519.3	protein_coding	-	1/13	-	-	-	-	-	-	-	rs2840311	-	1	-	HGNC	27424	-	-	-	-	-	-	-	-	-	-	-	-	-	3.167	0.034237
HIGH_LD	rs34376649	10:112517573-112517573	A	intron_variant	MODIFIER	RBM20	ENSG00000203867	Transcript	ENST00000369519.3	protein_coding	-	1/13	-	-	-	-	-	-	-	rs34376649	-	1	-	HGNC	27424	-	-	-	-	0.3486	-	-	-	-	-	-	-	-	1.024	-0.146415
HIGH_LD	rs34376649	10:112517573-112517573	A	regulatory_region_variant	MODIFIER	-	-	RegulatoryFeature	ENSR00000989172	promoter_flanking_region	-	-	-	-	-	-	-	-	-	rs34376649	-	-	-	-	-	-	-	-	-	0.3486	-	-	-	-	-	-	-	-	1.024	-0.146415
HIGH_LD	rs139101261	10:124134670-124134670	C	intron_variant	MODIFIER	PLEKHA1	ENSG00000107679	Transcript	ENST00000368988.1	protein_coding	-	1/12	-	-	-	-	-	-	-	rs139101261	-	1	-	HGNC	14335	-	-	-	-	0.0655	-	-	-	-	-	-	-	-	9.727	0.537854
HIGH_LD	rs139101261	10:124134670-124134670	C	intron_variant	MODIFIER	PLEKHA1	ENSG00000107679	Transcript	ENST00000368989.2	protein_coding	-	1/12	-	-	-	-	-	-	-	rs139101261	-	1	-	HGNC	14335	-	-	-	-	0.0655	-	-	-	-	-	-	-	-	9.727	0.537854
HIGH_LD	rs139101261	10:124134670-124134670	C	intron_variant	MODIFIER	PLEKHA1	ENSG00000107679	Transcript	ENST00000368990.3	protein_coding	-	1/11	-	-	-	-	-	-	-	rs139101261	-	1	-	HGNC	14335	-	-	-	-	0.0655	-	-	-	-	-	-	-	-	9.727	0.537854
HIGH_LD	rs139101261	10:124134670-124134670	C	intron_variant	MODIFIER	PLEKHA1	ENSG00000107679	Transcript	ENST00000463663.2	protein_coding	-	1/6	-	-	-	-	-	-	-	rs139101261	-	1	cds_end_NF	HGNC	14335	-	-	-	-	0.0655	-	-	-	-	-	-	-	-	9.727	0.537854
HIGH_LD	rs139101261	10:124134670-124134670	C	intron_variant,non_coding_transcript_variant	MODIFIER	PLEKHA1	ENSG00000107679	Transcript	ENST00000494222.1	processed_transcript	-	1/4	-	-	-	-	-	-	-	rs139101261	-	1	-	HGNC	14335	-	-	-	-	0.0655	-	-	-	-	-	-	-	-	9.727	0.537854
HIGH_LD	rs139101261	10:124134670-124134670	C	regulatory_region_variant	MODIFIER	-	-	RegulatoryFeature	ENSR00000034566	promoter	-	-	-	-	-	-	-	-	-	rs139101261	-	-	-	-	-	-	-	-	-	0.0655	-	-	-	-	-	-	-	-	9.727	0.537854
HIGH_LD	rs139101261	10:124134670-124134670	C	TF_binding_site_variant	MODIFIER	-	-	MotifFeature	ENSM00522954214	-	-	-	-	-	-	-	-	-	-	rs139101261	-	1	-	-	-	-	-	-	-	0.0655	-	-	-	-	ENSM00522954214	8	Y	-0.03	9.727	0.537854
HIGH_LD	rs80123520	10:124136529-124136529	A	intron_variant	MODIFIER	PLEKHA1	ENSG00000107679	Transcript	ENST00000368988.1	protein_coding	-	1/12	-	-	-	-	-	-	-	rs80123520	-	1	-	HGNC	14335	-	-	-	-	0.0697	-	-	-	-	-	-	-	-	10.07	0.576692
HIGH_LD	rs80123520	10:124136529-124136529	T	intron_variant	MODIFIER	PLEKHA1	ENSG00000107679	Transcript	ENST00000368988.1	protein_coding	-	1/12	-	-	-	-	-	-	-	rs80123520	-	1	-	HGNC	14335	-	-	-	-	-	-	-	-	-	-	-	-	-	9.645	0.528693
HIGH_LD	rs80123520	10:124136529-124136529	A	intron_variant	MODIFIER	PLEKHA1	ENSG00000107679	Transcript	ENST00000368989.2	protein_coding	-	1/12	-	-	-	-	-	-	-	rs80123520	-	1	-	HGNC	14335	-	-	-	-	0.0697	-	-	-	-	-	-	-	-	10.07	0.576692
HIGH_LD	rs80123520	10:124136529-124136529	T	intron_variant	MODIFIER	PLEKHA1	ENSG00000107679	Transcript	ENST00000368989.2	protein_coding	-	1/12	-	-	-	-	-	-	-	rs80123520	-	1	-	HGNC	14335	-	-	-	-	-	-	-	-	-	-	-	-	-	9.645	0.528693
HIGH_LD	rs80123520	10:124136529-124136529	A	intron_variant	MODIFIER	PLEKHA1	ENSG00000107679	Transcript	ENST00000368990.3	protein_coding	-	1/11	-	-	-	-	-	-	-	rs80123520	-	1	-	HGNC	14335	-	-	-	-	0.0697	-	-	-	-	-	-	-	-	10.07	0.576692
HIGH_LD	rs80123520	10:124136529-124136529	T	intron_variant	MODIFIER	PLEKHA1	ENSG00000107679	Transcript	ENST00000368990.3	protein_coding	-	1/11	-	-	-	-	-	-	-	rs80123520	-	1	-	HGNC	14335	-	-	-	-	-	-	-	-	-	-	-	-	-	9.645	0.528693
HIGH_LD	rs80123520	10:124136529-124136529	A	intron_variant	MODIFIER	PLEKHA1	ENSG00000107679	Transcript	ENST00000463663.2	protein_coding	-	1/6	-	-	-	-	-	-	-	rs80123520	-	1	cds_end_NF	HGNC	14335	-	-	-	-	0.0697	-	-	-	-	-	-	-	-	10.07	0.576692
HIGH_LD	rs80123520	10:124136529-124136529	T	intron_variant	MODIFIER	PLEKHA1	ENSG00000107679	Transcript	ENST00000463663.2	protein_coding	-	1/6	-	-	-	-	-	-	-	rs80123520	-	1	cds_end_NF	HGNC	14335	-	-	-	-	-	-	-	-	-	-	-	-	-	9.645	0.528693
HIGH_LD	rs80123520	10:124136529-124136529	A	intron_variant,non_coding_transcript_variant	MODIFIER	PLEKHA1	ENSG00000107679	Transcript	ENST00000494222.1	processed_transcript	-	1/4	-	-	-	-	-	-	-	rs80123520	-	1	-	HGNC	14335	-	-	-	-	0.0697	-	-	-	-	-	-	-	-	10.07	0.576692
HIGH_LD	rs80123520	10:124136529-124136529	T	intron_variant,non_coding_transcript_variant	MODIFIER	PLEKHA1	ENSG00000107679	Transcript	ENST00000494222.1	processed_transcript	-	1/4	-	-	-	-	-	-	-	rs80123520	-	1	-	HGNC	14335	-	-	-	-	-	-	-	-	-	-	-	-	-	9.645	0.528693
HIGH_LD	rs80123520	10:124136529-124136529	A	regulatory_region_variant	MODIFIER	-	-	RegulatoryFeature	ENSR00000034566	promoter	-	-	-	-	-	-	-	-	-	rs80123520	-	-	-	-	-	-	-	-	-	0.0697	-	-	-	-	-	-	-	-	10.07	0.576692
HIGH_LD	rs80123520	10:124136529-124136529	T	regulatory_region_variant	MODIFIER	-	-	RegulatoryFeature	ENSR00000034566	promoter	-	-	-	-	-	-	-	-	-	rs80123520	-	-	-	-	-	-	-	-	-	-	-	-	-	-	-	-	-	-	9.645	0.528693
HIGH_LD	rs757535212	10:124138946-124138946	T	intron_variant	MODIFIER	PLEKHA1	ENSG00000107679	Transcript	ENST00000368988.1	protein_coding	-	1/12	-	-	-	-	-	-	-	rs757535212	-	1	-	HGNC	14335	-	-	-	-	-	-	-	-	-	-	-	-	-	-	-
HIGH_LD	rs757535212	10:124138946-124138946	T	intron_variant	MODIFIER	PLEKHA1	ENSG00000107679	Transcript	ENST00000368989.2	protein_coding	-	1/12	-	-	-	-	-	-	-	rs757535212	-	1	-	HGNC	14335	-	-	-	-	-	-	-	-	-	-	-	-	-	-	-
HIGH_LD	rs757535212	10:124138946-124138946	T	intron_variant	MODIFIER	PLEKHA1	ENSG00000107679	Transcript	ENST00000368990.3	protein_coding	-	1/11	-	-	-	-	-	-	-	rs757535212	-	1	-	HGNC	14335	-	-	-	-	-	-	-	-	-	-	-	-	-	-	-
HIGH_LD	rs757535212	10:124138946-124138946	T	intron_variant	MODIFIER	PLEKHA1	ENSG00000107679	Transcript	ENST00000463663.2	protein_coding	-	1/6	-	-	-	-	-	-	-	rs757535212	-	1	cds_end_NF	HGNC	14335	-	-	-	-	-	-	-	-	-	-	-	-	-	-	-
HIGH_LD	rs757535212	10:124138946-124138946	T	intron_variant,non_coding_transcript_variant	MODIFIER	PLEKHA1	ENSG00000107679	Transcript	ENST00000494222.1	processed_transcript	-	1/4	-	-	-	-	-	-	-	rs757535212	-	1	-	HGNC	14335	-	-	-	-	-	-	-	-	-	-	-	-	-	-	-
HIGH_LD	rs201996453	10:124138948-124138948	A	intron_variant	MODIFIER	PLEKHA1	ENSG00000107679	Transcript	ENST00000368988.1	protein_coding	-	1/12	-	-	-	-	-	-	-	rs201996453	-	1	-	HGNC	14335	-	-	-	-	-	-	-	-	-	-	-	-	-	0.251	-0.353503
HIGH_LD	rs201996453	10:124138948-124138948	C	intron_variant	MODIFIER	PLEKHA1	ENSG00000107679	Transcript	ENST00000368988.1	protein_coding	-	1/12	-	-	-	-	-	-	-	rs201996453	-	1	-	HGNC	14335	-	-	-	-	0.0699	-	-	-	-	-	-	-	-	0.168	-0.410355
HIGH_LD	rs201996453	10:124138948-124138948	A	intron_variant	MODIFIER	PLEKHA1	ENSG00000107679	Transcript	ENST00000368989.2	protein_coding	-	1/12	-	-	-	-	-	-	-	rs201996453	-	1	-	HGNC	14335	-	-	-	-	-	-	-	-	-	-	-	-	-	0.251	-0.353503
HIGH_LD	rs201996453	10:124138948-124138948	C	intron_variant	MODIFIER	PLEKHA1	ENSG00000107679	Transcript	ENST00000368989.2	protein_coding	-	1/12	-	-	-	-	-	-	-	rs201996453	-	1	-	HGNC	14335	-	-	-	-	0.0699	-	-	-	-	-	-	-	-	0.168	-0.410355
HIGH_LD	rs201996453	10:124138948-124138948	A	intron_variant	MODIFIER	PLEKHA1	ENSG00000107679	Transcript	ENST00000368990.3	protein_coding	-	1/11	-	-	-	-	-	-	-	rs201996453	-	1	-	HGNC	14335	-	-	-	-	-	-	-	-	-	-	-	-	-	0.251	-0.353503
HIGH_LD	rs201996453	10:124138948-124138948	C	intron_variant	MODIFIER	PLEKHA1	ENSG00000107679	Transcript	ENST00000368990.3	protein_coding	-	1/11	-	-	-	-	-	-	-	rs201996453	-	1	-	HGNC	14335	-	-	-	-	0.0699	-	-	-	-	-	-	-	-	0.168	-0.410355
HIGH_LD	rs201996453	10:124138948-124138948	A	intron_variant	MODIFIER	PLEKHA1	ENSG00000107679	Transcript	ENST00000463663.2	protein_coding	-	1/6	-	-	-	-	-	-	-	rs201996453	-	1	cds_end_NF	HGNC	14335	-	-	-	-	-	-	-	-	-	-	-	-	-	0.251	-0.353503
HIGH_LD	rs201996453	10:124138948-124138948	C	intron_variant	MODIFIER	PLEKHA1	ENSG00000107679	Transcript	ENST00000463663.2	protein_coding	-	1/6	-	-	-	-	-	-	-	rs201996453	-	1	cds_end_NF	HGNC	14335	-	-	-	-	0.0699	-	-	-	-	-	-	-	-	0.168	-0.410355
HIGH_LD	rs201996453	10:124138948-124138948	A	intron_variant,non_coding_transcript_variant	MODIFIER	PLEKHA1	ENSG00000107679	Transcript	ENST00000494222.1	processed_transcript	-	1/4	-	-	-	-	-	-	-	rs201996453	-	1	-	HGNC	14335	-	-	-	-	-	-	-	-	-	-	-	-	-	0.251	-0.353503
HIGH_LD	rs201996453	10:124138948-124138948	C	intron_variant,non_coding_transcript_variant	MODIFIER	PLEKHA1	ENSG00000107679	Transcript	ENST00000494222.1	processed_transcript	-	1/4	-	-	-	-	-	-	-	rs201996453	-	1	-	HGNC	14335	-	-	-	-	0.0699	-	-	-	-	-	-	-	-	0.168	-0.410355
HIGH_LD	rs12571218	10:124147588-124147588	G	intron_variant	MODIFIER	PLEKHA1	ENSG00000107679	Transcript	ENST00000368988.1	protein_coding	-	1/12	-	-	-	-	-	-	-	rs12571218	-	1	-	HGNC	14335	-	-	-	-	0.0697	-	-	1	-	-	-	-	-	0.863	-0.17183
HIGH_LD	rs12571218	10:124147588-124147588	G	intron_variant	MODIFIER	PLEKHA1	ENSG00000107679	Transcript	ENST00000368989.2	protein_coding	-	1/12	-	-	-	-	-	-	-	rs12571218	-	1	-	HGNC	14335	-	-	-	-	0.0697	-	-	1	-	-	-	-	-	0.863	-0.17183
HIGH_LD	rs12571218	10:124147588-124147588	G	intron_variant	MODIFIER	PLEKHA1	ENSG00000107679	Transcript	ENST00000368990.3	protein_coding	-	1/11	-	-	-	-	-	-	-	rs12571218	-	1	-	HGNC	14335	-	-	-	-	0.0697	-	-	1	-	-	-	-	-	0.863	-0.17183
HIGH_LD	rs12571218	10:124147588-124147588	G	intron_variant	MODIFIER	PLEKHA1	ENSG00000107679	Transcript	ENST00000392799.3	protein_coding	-	1/12	-	-	-	-	-	-	-	rs12571218	-	1	-	HGNC	14335	-	-	-	-	0.0697	-	-	1	-	-	-	-	-	0.863	-0.17183
HIGH_LD	rs12571218	10:124147588-124147588	G	intron_variant	MODIFIER	PLEKHA1	ENSG00000107679	Transcript	ENST00000463663.2	protein_coding	-	1/6	-	-	-	-	-	-	-	rs12571218	-	1	cds_end_NF	HGNC	14335	-	-	-	-	0.0697	-	-	1	-	-	-	-	-	0.863	-0.17183
HIGH_LD	rs12571218	10:124147588-124147588	G	intron_variant,non_coding_transcript_variant	MODIFIER	PLEKHA1	ENSG00000107679	Transcript	ENST00000494222.1	processed_transcript	-	1/4	-	-	-	-	-	-	-	rs12571218	-	1	-	HGNC	14335	-	-	-	-	0.0697	-	-	1	-	-	-	-	-	0.863	-0.17183
HIGH_LD	rs12571218	10:124147588-124147588	G	intron_variant	MODIFIER	PLEKHA1	ENSG00000107679	Transcript	ENST00000538022.1	protein_coding	-	1/13	-	-	-	-	-	-	-	rs12571218	-	1	-	HGNC	14335	-	-	-	-	0.0697	-	-	1	-	-	-	-	-	0.863	-0.17183
HIGH_LD	rs184800107	10:124149232-124149232	A	intron_variant	MODIFIER	PLEKHA1	ENSG00000107679	Transcript	ENST00000368988.1	protein_coding	-	1/12	-	-	-	-	-	-	-	rs184800107	-	1	-	HGNC	14335	-	-	-	-	0.0705	-	-	-	-	-	-	-	-	0.165	-0.412519
HIGH_LD	rs184800107	10:124149232-124149232	A	intron_variant	MODIFIER	PLEKHA1	ENSG00000107679	Transcript	ENST00000368989.2	protein_coding	-	1/12	-	-	-	-	-	-	-	rs184800107	-	1	-	HGNC	14335	-	-	-	-	0.0705	-	-	-	-	-	-	-	-	0.165	-0.412519
HIGH_LD	rs184800107	10:124149232-124149232	A	intron_variant	MODIFIER	PLEKHA1	ENSG00000107679	Transcript	ENST00000368990.3	protein_coding	-	1/11	-	-	-	-	-	-	-	rs184800107	-	1	-	HGNC	14335	-	-	-	-	0.0705	-	-	-	-	-	-	-	-	0.165	-0.412519
HIGH_LD	rs184800107	10:124149232-124149232	A	intron_variant	MODIFIER	PLEKHA1	ENSG00000107679	Transcript	ENST00000392799.3	protein_coding	-	1/12	-	-	-	-	-	-	-	rs184800107	-	1	-	HGNC	14335	-	-	-	-	0.0705	-	-	-	-	-	-	-	-	0.165	-0.412519
HIGH_LD	rs184800107	10:124149232-124149232	A	intron_variant	MODIFIER	PLEKHA1	ENSG00000107679	Transcript	ENST00000463663.2	protein_coding	-	1/6	-	-	-	-	-	-	-	rs184800107	-	1	cds_end_NF	HGNC	14335	-	-	-	-	0.0705	-	-	-	-	-	-	-	-	0.165	-0.412519
HIGH_LD	rs184800107	10:124149232-124149232	A	intron_variant,non_coding_transcript_variant	MODIFIER	PLEKHA1	ENSG00000107679	Transcript	ENST00000494222.1	processed_transcript	-	1/4	-	-	-	-	-	-	-	rs184800107	-	1	-	HGNC	14335	-	-	-	-	0.0705	-	-	-	-	-	-	-	-	0.165	-0.412519
HIGH_LD	rs184800107	10:124149232-124149232	A	intron_variant	MODIFIER	PLEKHA1	ENSG00000107679	Transcript	ENST00000538022.1	protein_coding	-	1/13	-	-	-	-	-	-	-	rs184800107	-	1	-	HGNC	14335	-	-	-	-	0.0705	-	-	-	-	-	-	-	-	0.165	-0.412519
HIGH_LD	rs184800107	10:124149232-124149232	A	regulatory_region_variant	MODIFIER	-	-	RegulatoryFeature	ENSR00000991800	promoter_flanking_region	-	-	-	-	-	-	-	-	-	rs184800107	-	-	-	-	-	-	-	-	-	0.0705	-	-	-	-	-	-	-	-	0.165	-0.412519
HIGH_LD	rs76432564	10:124150727-124150727	G	intron_variant	MODIFIER	PLEKHA1	ENSG00000107679	Transcript	ENST00000368988.1	protein_coding	-	1/12	-	-	-	-	-	-	-	rs76432564	-	1	-	HGNC	14335	-	-	-	-	0.0697	-	-	-	-	-	-	-	-	5.767	0.194964
HIGH_LD	rs76432564	10:124150727-124150727	G	intron_variant	MODIFIER	PLEKHA1	ENSG00000107679	Transcript	ENST00000368989.2	protein_coding	-	1/12	-	-	-	-	-	-	-	rs76432564	-	1	-	HGNC	14335	-	-	-	-	0.0697	-	-	-	-	-	-	-	-	5.767	0.194964
HIGH_LD	rs76432564	10:124150727-124150727	G	intron_variant	MODIFIER	PLEKHA1	ENSG00000107679	Transcript	ENST00000368990.3	protein_coding	-	1/11	-	-	-	-	-	-	-	rs76432564	-	1	-	HGNC	14335	-	-	-	-	0.0697	-	-	-	-	-	-	-	-	5.767	0.194964
HIGH_LD	rs76432564	10:124150727-124150727	G	intron_variant	MODIFIER	PLEKHA1	ENSG00000107679	Transcript	ENST00000392799.3	protein_coding	-	1/12	-	-	-	-	-	-	-	rs76432564	-	1	-	HGNC	14335	-	-	-	-	0.0697	-	-	-	-	-	-	-	-	5.767	0.194964
HIGH_LD	rs76432564	10:124150727-124150727	G	intron_variant	MODIFIER	PLEKHA1	ENSG00000107679	Transcript	ENST00000463663.2	protein_coding	-	1/6	-	-	-	-	-	-	-	rs76432564	-	1	cds_end_NF	HGNC	14335	-	-	-	-	0.0697	-	-	-	-	-	-	-	-	5.767	0.194964
HIGH_LD	rs76432564	10:124150727-124150727	G	intron_variant,non_coding_transcript_variant	MODIFIER	PLEKHA1	ENSG00000107679	Transcript	ENST00000494222.1	processed_transcript	-	1/4	-	-	-	-	-	-	-	rs76432564	-	1	-	HGNC	14335	-	-	-	-	0.0697	-	-	-	-	-	-	-	-	5.767	0.194964
HIGH_LD	rs76432564	10:124150727-124150727	G	intron_variant	MODIFIER	PLEKHA1	ENSG00000107679	Transcript	ENST00000538022.1	protein_coding	-	1/13	-	-	-	-	-	-	-	rs76432564	-	1	-	HGNC	14335	-	-	-	-	0.0697	-	-	-	-	-	-	-	-	5.767	0.194964
HIGH_LD	rs76432564	10:124150727-124150727	G	regulatory_region_variant	MODIFIER	-	-	RegulatoryFeature	ENSR00000991800	promoter_flanking_region	-	-	-	-	-	-	-	-	-	rs76432564	-	-	-	-	-	-	-	-	-	0.0697	-	-	-	-	-	-	-	-	5.767	0.194964
HIGH_LD	rs41306858	10:124157385-124157385	C	intron_variant	MODIFIER	PLEKHA1	ENSG00000107679	Transcript	ENST00000368988.1	protein_coding	-	2/12	-	-	-	-	-	-	-	rs41306858	-	1	-	HGNC	14335	-	-	-	-	0.0709	-	-	-	-	-	-	-	-	1.756	-0.065428
HIGH_LD	rs41306858	10:124157385-124157385	C	intron_variant	MODIFIER	PLEKHA1	ENSG00000107679	Transcript	ENST00000368989.2	protein_coding	-	2/12	-	-	-	-	-	-	-	rs41306858	-	1	-	HGNC	14335	-	-	-	-	0.0709	-	-	-	-	-	-	-	-	1.756	-0.065428
HIGH_LD	rs41306858	10:124157385-124157385	C	intron_variant	MODIFIER	PLEKHA1	ENSG00000107679	Transcript	ENST00000368990.3	protein_coding	-	2/11	-	-	-	-	-	-	-	rs41306858	-	1	-	HGNC	14335	-	-	-	-	0.0709	-	-	-	-	-	-	-	-	1.756	-0.065428
HIGH_LD	rs41306858	10:124157385-124157385	C	intron_variant	MODIFIER	PLEKHA1	ENSG00000107679	Transcript	ENST00000392799.3	protein_coding	-	3/12	-	-	-	-	-	-	-	rs41306858	-	1	-	HGNC	14335	-	-	-	-	0.0709	-	-	-	-	-	-	-	-	1.756	-0.065428
HIGH_LD	rs41306858	10:124157385-124157385	C	intron_variant	MODIFIER	PLEKHA1	ENSG00000107679	Transcript	ENST00000433307.1	protein_coding	-	1/10	-	-	-	-	-	-	-	rs41306858	-	1	-	HGNC	14335	-	-	-	-	0.0709	-	-	-	-	-	-	-	-	1.756	-0.065428
HIGH_LD	rs41306858	10:124157385-124157385	C	intron_variant	MODIFIER	PLEKHA1	ENSG00000107679	Transcript	ENST00000463663.2	protein_coding	-	3/6	-	-	-	-	-	-	-	rs41306858	-	1	cds_end_NF	HGNC	14335	-	-	-	-	0.0709	-	-	-	-	-	-	-	-	1.756	-0.065428
HIGH_LD	rs41306858	10:124157385-124157385	C	intron_variant,non_coding_transcript_variant	MODIFIER	PLEKHA1	ENSG00000107679	Transcript	ENST00000494222.1	processed_transcript	-	2/4	-	-	-	-	-	-	-	rs41306858	-	1	-	HGNC	14335	-	-	-	-	0.0709	-	-	-	-	-	-	-	-	1.756	-0.065428
HIGH_LD	rs41306858	10:124157385-124157385	C	intron_variant	MODIFIER	PLEKHA1	ENSG00000107679	Transcript	ENST00000538022.1	protein_coding	-	3/13	-	-	-	-	-	-	-	rs41306858	-	1	-	HGNC	14335	-	-	-	-	0.0709	-	-	-	-	-	-	-	-	1.756	-0.065428
HIGH_LD	rs79581661	10:124157699-124157699	G	intron_variant	MODIFIER	PLEKHA1	ENSG00000107679	Transcript	ENST00000368988.1	protein_coding	-	3/12	-	-	-	-	-	-	-	rs79581661	-	1	-	HGNC	14335	-	-	-	-	0.0695	-	-	-	-	-	-	-	-	7.6	0.330649
HIGH_LD	rs79581661	10:124157699-124157699	T	intron_variant	MODIFIER	PLEKHA1	ENSG00000107679	Transcript	ENST00000368988.1	protein_coding	-	3/12	-	-	-	-	-	-	-	rs79581661	-	1	-	HGNC	14335	-	-	-	-	-	-	-	-	-	-	-	-	-	7.399	0.314371
HIGH_LD	rs79581661	10:124157699-124157699	G	intron_variant	MODIFIER	PLEKHA1	ENSG00000107679	Transcript	ENST00000368989.2	protein_coding	-	3/12	-	-	-	-	-	-	-	rs79581661	-	1	-	HGNC	14335	-	-	-	-	0.0695	-	-	-	-	-	-	-	-	7.6	0.330649
HIGH_LD	rs79581661	10:124157699-124157699	T	intron_variant	MODIFIER	PLEKHA1	ENSG00000107679	Transcript	ENST00000368989.2	protein_coding	-	3/12	-	-	-	-	-	-	-	rs79581661	-	1	-	HGNC	14335	-	-	-	-	-	-	-	-	-	-	-	-	-	7.399	0.314371
HIGH_LD	rs79581661	10:124157699-124157699	G	intron_variant	MODIFIER	PLEKHA1	ENSG00000107679	Transcript	ENST00000368990.3	protein_coding	-	3/11	-	-	-	-	-	-	-	rs79581661	-	1	-	HGNC	14335	-	-	-	-	0.0695	-	-	-	-	-	-	-	-	7.6	0.330649
HIGH_LD	rs79581661	10:124157699-124157699	T	intron_variant	MODIFIER	PLEKHA1	ENSG00000107679	Transcript	ENST00000368990.3	protein_coding	-	3/11	-	-	-	-	-	-	-	rs79581661	-	1	-	HGNC	14335	-	-	-	-	-	-	-	-	-	-	-	-	-	7.399	0.314371
HIGH_LD	rs79581661	10:124157699-124157699	G	intron_variant	MODIFIER	PLEKHA1	ENSG00000107679	Transcript	ENST00000392799.3	protein_coding	-	4/12	-	-	-	-	-	-	-	rs79581661	-	1	-	HGNC	14335	-	-	-	-	0.0695	-	-	-	-	-	-	-	-	7.6	0.330649
HIGH_LD	rs79581661	10:124157699-124157699	T	intron_variant	MODIFIER	PLEKHA1	ENSG00000107679	Transcript	ENST00000392799.3	protein_coding	-	4/12	-	-	-	-	-	-	-	rs79581661	-	1	-	HGNC	14335	-	-	-	-	-	-	-	-	-	-	-	-	-	7.399	0.314371
HIGH_LD	rs79581661	10:124157699-124157699	G	intron_variant	MODIFIER	PLEKHA1	ENSG00000107679	Transcript	ENST00000433307.1	protein_coding	-	2/10	-	-	-	-	-	-	-	rs79581661	-	1	-	HGNC	14335	-	-	-	-	0.0695	-	-	-	-	-	-	-	-	7.6	0.330649
HIGH_LD	rs79581661	10:124157699-124157699	T	intron_variant	MODIFIER	PLEKHA1	ENSG00000107679	Transcript	ENST00000433307.1	protein_coding	-	2/10	-	-	-	-	-	-	-	rs79581661	-	1	-	HGNC	14335	-	-	-	-	-	-	-	-	-	-	-	-	-	7.399	0.314371
HIGH_LD	rs79581661	10:124157699-124157699	G	intron_variant	MODIFIER	PLEKHA1	ENSG00000107679	Transcript	ENST00000463663.2	protein_coding	-	4/6	-	-	-	-	-	-	-	rs79581661	-	1	cds_end_NF	HGNC	14335	-	-	-	-	0.0695	-	-	-	-	-	-	-	-	7.6	0.330649
HIGH_LD	rs79581661	10:124157699-124157699	T	intron_variant	MODIFIER	PLEKHA1	ENSG00000107679	Transcript	ENST00000463663.2	protein_coding	-	4/6	-	-	-	-	-	-	-	rs79581661	-	1	cds_end_NF	HGNC	14335	-	-	-	-	-	-	-	-	-	-	-	-	-	7.399	0.314371
HIGH_LD	rs79581661	10:124157699-124157699	G	intron_variant,non_coding_transcript_variant	MODIFIER	PLEKHA1	ENSG00000107679	Transcript	ENST00000494222.1	processed_transcript	-	3/4	-	-	-	-	-	-	-	rs79581661	-	1	-	HGNC	14335	-	-	-	-	0.0695	-	-	-	-	-	-	-	-	7.6	0.330649
HIGH_LD	rs79581661	10:124157699-124157699	T	intron_variant,non_coding_transcript_variant	MODIFIER	PLEKHA1	ENSG00000107679	Transcript	ENST00000494222.1	processed_transcript	-	3/4	-	-	-	-	-	-	-	rs79581661	-	1	-	HGNC	14335	-	-	-	-	-	-	-	-	-	-	-	-	-	7.399	0.314371
HIGH_LD	rs79581661	10:124157699-124157699	G	intron_variant	MODIFIER	PLEKHA1	ENSG00000107679	Transcript	ENST00000538022.1	protein_coding	-	4/13	-	-	-	-	-	-	-	rs79581661	-	1	-	HGNC	14335	-	-	-	-	0.0695	-	-	-	-	-	-	-	-	7.6	0.330649
HIGH_LD	rs79581661	10:124157699-124157699	T	intron_variant	MODIFIER	PLEKHA1	ENSG00000107679	Transcript	ENST00000538022.1	protein_coding	-	4/13	-	-	-	-	-	-	-	rs79581661	-	1	-	HGNC	14335	-	-	-	-	-	-	-	-	-	-	-	-	-	7.399	0.314371
HIGH_LD	rs4598609	10:124158293-124158293	C	intron_variant	MODIFIER	PLEKHA1	ENSG00000107679	Transcript	ENST00000368988.1	protein_coding	-	3/12	-	-	-	-	-	-	-	rs4598609	-	1	-	HGNC	14335	-	-	-	-	0.0709	-	-	1	24013816	-	-	-	-	1.958	-0.048245
HIGH_LD	rs4598609	10:124158293-124158293	G	intron_variant	MODIFIER	PLEKHA1	ENSG00000107679	Transcript	ENST00000368988.1	protein_coding	-	3/12	-	-	-	-	-	-	-	rs4598609	-	1	-	HGNC	14335	-	-	-	-	-	-	-	1	24013816	-	-	-	-	2.243	-0.02634
HIGH_LD	rs4598609	10:124158293-124158293	C	intron_variant	MODIFIER	PLEKHA1	ENSG00000107679	Transcript	ENST00000368989.2	protein_coding	-	3/12	-	-	-	-	-	-	-	rs4598609	-	1	-	HGNC	14335	-	-	-	-	0.0709	-	-	1	24013816	-	-	-	-	1.958	-0.048245
HIGH_LD	rs4598609	10:124158293-124158293	G	intron_variant	MODIFIER	PLEKHA1	ENSG00000107679	Transcript	ENST00000368989.2	protein_coding	-	3/12	-	-	-	-	-	-	-	rs4598609	-	1	-	HGNC	14335	-	-	-	-	-	-	-	1	24013816	-	-	-	-	2.243	-0.02634
HIGH_LD	rs4598609	10:124158293-124158293	C	intron_variant	MODIFIER	PLEKHA1	ENSG00000107679	Transcript	ENST00000368990.3	protein_coding	-	3/11	-	-	-	-	-	-	-	rs4598609	-	1	-	HGNC	14335	-	-	-	-	0.0709	-	-	1	24013816	-	-	-	-	1.958	-0.048245
HIGH_LD	rs4598609	10:124158293-124158293	G	intron_variant	MODIFIER	PLEKHA1	ENSG00000107679	Transcript	ENST00000368990.3	protein_coding	-	3/11	-	-	-	-	-	-	-	rs4598609	-	1	-	HGNC	14335	-	-	-	-	-	-	-	1	24013816	-	-	-	-	2.243	-0.02634
HIGH_LD	rs4598609	10:124158293-124158293	C	intron_variant	MODIFIER	PLEKHA1	ENSG00000107679	Transcript	ENST00000392799.3	protein_coding	-	4/12	-	-	-	-	-	-	-	rs4598609	-	1	-	HGNC	14335	-	-	-	-	0.0709	-	-	1	24013816	-	-	-	-	1.958	-0.048245
HIGH_LD	rs4598609	10:124158293-124158293	G	intron_variant	MODIFIER	PLEKHA1	ENSG00000107679	Transcript	ENST00000392799.3	protein_coding	-	4/12	-	-	-	-	-	-	-	rs4598609	-	1	-	HGNC	14335	-	-	-	-	-	-	-	1	24013816	-	-	-	-	2.243	-0.02634
HIGH_LD	rs4598609	10:124158293-124158293	C	intron_variant	MODIFIER	PLEKHA1	ENSG00000107679	Transcript	ENST00000433307.1	protein_coding	-	2/10	-	-	-	-	-	-	-	rs4598609	-	1	-	HGNC	14335	-	-	-	-	0.0709	-	-	1	24013816	-	-	-	-	1.958	-0.048245
HIGH_LD	rs4598609	10:124158293-124158293	G	intron_variant	MODIFIER	PLEKHA1	ENSG00000107679	Transcript	ENST00000433307.1	protein_coding	-	2/10	-	-	-	-	-	-	-	rs4598609	-	1	-	HGNC	14335	-	-	-	-	-	-	-	1	24013816	-	-	-	-	2.243	-0.02634
HIGH_LD	rs4598609	10:124158293-124158293	C	intron_variant	MODIFIER	PLEKHA1	ENSG00000107679	Transcript	ENST00000463663.2	protein_coding	-	4/6	-	-	-	-	-	-	-	rs4598609	-	1	cds_end_NF	HGNC	14335	-	-	-	-	0.0709	-	-	1	24013816	-	-	-	-	1.958	-0.048245
HIGH_LD	rs4598609	10:124158293-124158293	G	intron_variant	MODIFIER	PLEKHA1	ENSG00000107679	Transcript	ENST00000463663.2	protein_coding	-	4/6	-	-	-	-	-	-	-	rs4598609	-	1	cds_end_NF	HGNC	14335	-	-	-	-	-	-	-	1	24013816	-	-	-	-	2.243	-0.02634
HIGH_LD	rs4598609	10:124158293-124158293	C	intron_variant,non_coding_transcript_variant	MODIFIER	PLEKHA1	ENSG00000107679	Transcript	ENST00000494222.1	processed_transcript	-	3/4	-	-	-	-	-	-	-	rs4598609	-	1	-	HGNC	14335	-	-	-	-	0.0709	-	-	1	24013816	-	-	-	-	1.958	-0.048245
HIGH_LD	rs4598609	10:124158293-124158293	G	intron_variant,non_coding_transcript_variant	MODIFIER	PLEKHA1	ENSG00000107679	Transcript	ENST00000494222.1	processed_transcript	-	3/4	-	-	-	-	-	-	-	rs4598609	-	1	-	HGNC	14335	-	-	-	-	-	-	-	1	24013816	-	-	-	-	2.243	-0.02634
HIGH_LD	rs4598609	10:124158293-124158293	C	intron_variant	MODIFIER	PLEKHA1	ENSG00000107679	Transcript	ENST00000538022.1	protein_coding	-	4/13	-	-	-	-	-	-	-	rs4598609	-	1	-	HGNC	14335	-	-	-	-	0.0709	-	-	1	24013816	-	-	-	-	1.958	-0.048245
HIGH_LD	rs4598609	10:124158293-124158293	G	intron_variant	MODIFIER	PLEKHA1	ENSG00000107679	Transcript	ENST00000538022.1	protein_coding	-	4/13	-	-	-	-	-	-	-	rs4598609	-	1	-	HGNC	14335	-	-	-	-	-	-	-	1	24013816	-	-	-	-	2.243	-0.02634
HIGH_LD	rs4551693	10:124159247-124159247	T	intron_variant	MODIFIER	PLEKHA1	ENSG00000107679	Transcript	ENST00000368988.1	protein_coding	-	3/12	-	-	-	-	-	-	-	rs4551693	-	1	-	HGNC	14335	-	-	-	-	0.0697	-	-	-	-	-	-	-	-	1.354	-0.105032
HIGH_LD	rs4551693	10:124159247-124159247	T	intron_variant	MODIFIER	PLEKHA1	ENSG00000107679	Transcript	ENST00000368989.2	protein_coding	-	3/12	-	-	-	-	-	-	-	rs4551693	-	1	-	HGNC	14335	-	-	-	-	0.0697	-	-	-	-	-	-	-	-	1.354	-0.105032
HIGH_LD	rs4551693	10:124159247-124159247	T	intron_variant	MODIFIER	PLEKHA1	ENSG00000107679	Transcript	ENST00000368990.3	protein_coding	-	3/11	-	-	-	-	-	-	-	rs4551693	-	1	-	HGNC	14335	-	-	-	-	0.0697	-	-	-	-	-	-	-	-	1.354	-0.105032
HIGH_LD	rs4551693	10:124159247-124159247	T	intron_variant	MODIFIER	PLEKHA1	ENSG00000107679	Transcript	ENST00000392799.3	protein_coding	-	4/12	-	-	-	-	-	-	-	rs4551693	-	1	-	HGNC	14335	-	-	-	-	0.0697	-	-	-	-	-	-	-	-	1.354	-0.105032
HIGH_LD	rs4551693	10:124159247-124159247	T	intron_variant	MODIFIER	PLEKHA1	ENSG00000107679	Transcript	ENST00000433307.1	protein_coding	-	2/10	-	-	-	-	-	-	-	rs4551693	-	1	-	HGNC	14335	-	-	-	-	0.0697	-	-	-	-	-	-	-	-	1.354	-0.105032
HIGH_LD	rs4551693	10:124159247-124159247	T	intron_variant	MODIFIER	PLEKHA1	ENSG00000107679	Transcript	ENST00000463663.2	protein_coding	-	4/6	-	-	-	-	-	-	-	rs4551693	-	1	cds_end_NF	HGNC	14335	-	-	-	-	0.0697	-	-	-	-	-	-	-	-	1.354	-0.105032
HIGH_LD	rs4551693	10:124159247-124159247	T	intron_variant,non_coding_transcript_variant	MODIFIER	PLEKHA1	ENSG00000107679	Transcript	ENST00000494222.1	processed_transcript	-	3/4	-	-	-	-	-	-	-	rs4551693	-	1	-	HGNC	14335	-	-	-	-	0.0697	-	-	-	-	-	-	-	-	1.354	-0.105032
HIGH_LD	rs4551693	10:124159247-124159247	T	intron_variant	MODIFIER	PLEKHA1	ENSG00000107679	Transcript	ENST00000538022.1	protein_coding	-	4/13	-	-	-	-	-	-	-	rs4551693	-	1	-	HGNC	14335	-	-	-	-	0.0697	-	-	-	-	-	-	-	-	1.354	-0.105032
HIGH_LD	rs79508005	10:124164620-124164620	A	intron_variant	MODIFIER	PLEKHA1	ENSG00000107679	Transcript	ENST00000368988.1	protein_coding	-	4/12	-	-	-	-	-	-	-	rs79508005	-	1	-	HGNC	14335	-	-	-	-	0.0695	-	-	-	-	-	-	-	-	3.71	0.066764
HIGH_LD	rs79508005	10:124164620-124164620	A	intron_variant	MODIFIER	PLEKHA1	ENSG00000107679	Transcript	ENST00000368989.2	protein_coding	-	4/12	-	-	-	-	-	-	-	rs79508005	-	1	-	HGNC	14335	-	-	-	-	0.0695	-	-	-	-	-	-	-	-	3.71	0.066764
HIGH_LD	rs79508005	10:124164620-124164620	A	intron_variant	MODIFIER	PLEKHA1	ENSG00000107679	Transcript	ENST00000368990.3	protein_coding	-	4/11	-	-	-	-	-	-	-	rs79508005	-	1	-	HGNC	14335	-	-	-	-	0.0695	-	-	-	-	-	-	-	-	3.71	0.066764
HIGH_LD	rs79508005	10:124164620-124164620	A	intron_variant	MODIFIER	PLEKHA1	ENSG00000107679	Transcript	ENST00000392799.3	protein_coding	-	5/12	-	-	-	-	-	-	-	rs79508005	-	1	-	HGNC	14335	-	-	-	-	0.0695	-	-	-	-	-	-	-	-	3.71	0.066764
HIGH_LD	rs79508005	10:124164620-124164620	A	intron_variant	MODIFIER	PLEKHA1	ENSG00000107679	Transcript	ENST00000433307.1	protein_coding	-	3/10	-	-	-	-	-	-	-	rs79508005	-	1	-	HGNC	14335	-	-	-	-	0.0695	-	-	-	-	-	-	-	-	3.71	0.066764
HIGH_LD	rs79508005	10:124164620-124164620	A	intron_variant	MODIFIER	PLEKHA1	ENSG00000107679	Transcript	ENST00000463663.2	protein_coding	-	5/6	-	-	-	-	-	-	-	rs79508005	-	1	cds_end_NF	HGNC	14335	-	-	-	-	0.0695	-	-	-	-	-	-	-	-	3.71	0.066764
HIGH_LD	rs79508005	10:124164620-124164620	A	intron_variant,non_coding_transcript_variant	MODIFIER	PLEKHA1	ENSG00000107679	Transcript	ENST00000494222.1	processed_transcript	-	3/4	-	-	-	-	-	-	-	rs79508005	-	1	-	HGNC	14335	-	-	-	-	0.0695	-	-	-	-	-	-	-	-	3.71	0.066764
HIGH_LD	rs79508005	10:124164620-124164620	A	intron_variant	MODIFIER	PLEKHA1	ENSG00000107679	Transcript	ENST00000538022.1	protein_coding	-	5/13	-	-	-	-	-	-	-	rs79508005	-	1	-	HGNC	14335	-	-	-	-	0.0695	-	-	-	-	-	-	-	-	3.71	0.066764
HIGH_LD	rs79508005	10:124164620-124164620	A	regulatory_region_variant	MODIFIER	-	-	RegulatoryFeature	ENSR00000991802	promoter_flanking_region	-	-	-	-	-	-	-	-	-	rs79508005	-	-	-	-	-	-	-	-	-	0.0695	-	-	-	-	-	-	-	-	3.71	0.066764
HIGH_LD	rs76797659	10:124166839-124166839	C	intron_variant	MODIFIER	PLEKHA1	ENSG00000107679	Transcript	ENST00000368988.1	protein_coding	-	5/12	-	-	-	-	-	-	-	rs76797659	-	1	-	HGNC	14335	-	-	-	-	0.0707	-	-	-	-	-	-	-	-	6.643	0.256752
HIGH_LD	rs76797659	10:124166839-124166839	C	intron_variant	MODIFIER	PLEKHA1	ENSG00000107679	Transcript	ENST00000368989.2	protein_coding	-	5/12	-	-	-	-	-	-	-	rs76797659	-	1	-	HGNC	14335	-	-	-	-	0.0707	-	-	-	-	-	-	-	-	6.643	0.256752
HIGH_LD	rs76797659	10:124166839-124166839	C	intron_variant	MODIFIER	PLEKHA1	ENSG00000107679	Transcript	ENST00000368990.3	protein_coding	-	5/11	-	-	-	-	-	-	-	rs76797659	-	1	-	HGNC	14335	-	-	-	-	0.0707	-	-	-	-	-	-	-	-	6.643	0.256752
HIGH_LD	rs76797659	10:124166839-124166839	C	intron_variant	MODIFIER	PLEKHA1	ENSG00000107679	Transcript	ENST00000392799.3	protein_coding	-	6/12	-	-	-	-	-	-	-	rs76797659	-	1	-	HGNC	14335	-	-	-	-	0.0707	-	-	-	-	-	-	-	-	6.643	0.256752
HIGH_LD	rs76797659	10:124166839-124166839	C	intron_variant	MODIFIER	PLEKHA1	ENSG00000107679	Transcript	ENST00000433307.1	protein_coding	-	4/10	-	-	-	-	-	-	-	rs76797659	-	1	-	HGNC	14335	-	-	-	-	0.0707	-	-	-	-	-	-	-	-	6.643	0.256752
HIGH_LD	rs76797659	10:124166839-124166839	C	intron_variant	MODIFIER	PLEKHA1	ENSG00000107679	Transcript	ENST00000463663.2	protein_coding	-	6/6	-	-	-	-	-	-	-	rs76797659	-	1	cds_end_NF	HGNC	14335	-	-	-	-	0.0707	-	-	-	-	-	-	-	-	6.643	0.256752
HIGH_LD	rs76797659	10:124166839-124166839	C	intron_variant,non_coding_transcript_variant	MODIFIER	PLEKHA1	ENSG00000107679	Transcript	ENST00000494222.1	processed_transcript	-	3/4	-	-	-	-	-	-	-	rs76797659	-	1	-	HGNC	14335	-	-	-	-	0.0707	-	-	-	-	-	-	-	-	6.643	0.256752
HIGH_LD	rs76797659	10:124166839-124166839	C	intron_variant	MODIFIER	PLEKHA1	ENSG00000107679	Transcript	ENST00000538022.1	protein_coding	-	6/13	-	-	-	-	-	-	-	rs76797659	-	1	-	HGNC	14335	-	-	-	-	0.0707	-	-	-	-	-	-	-	-	6.643	0.256752
HIGH_LD	rs76797659	10:124166839-124166839	C	regulatory_region_variant	MODIFIER	-	-	RegulatoryFeature	ENSR00000991802	promoter_flanking_region	-	-	-	-	-	-	-	-	-	rs76797659	-	-	-	-	-	-	-	-	-	0.0707	-	-	-	-	-	-	-	-	6.643	0.256752
HIGH_LD	rs774767895	10:124175270-124175270	CTGA	intron_variant	MODIFIER	PLEKHA1	ENSG00000107679	Transcript	ENST00000368988.1	protein_coding	-	6/12	-	-	-	-	-	-	-	rs774767895	-	1	-	HGNC	14335	-	-	-	-	-	-	-	-	-	-	-	-	-	-	-
HIGH_LD	rs774767895	10:124175270-124175270	CTGA	intron_variant	MODIFIER	PLEKHA1	ENSG00000107679	Transcript	ENST00000368989.2	protein_coding	-	6/12	-	-	-	-	-	-	-	rs774767895	-	1	-	HGNC	14335	-	-	-	-	-	-	-	-	-	-	-	-	-	-	-
HIGH_LD	rs774767895	10:124175270-124175270	CTGA	intron_variant	MODIFIER	PLEKHA1	ENSG00000107679	Transcript	ENST00000368990.3	protein_coding	-	6/11	-	-	-	-	-	-	-	rs774767895	-	1	-	HGNC	14335	-	-	-	-	-	-	-	-	-	-	-	-	-	-	-
HIGH_LD	rs774767895	10:124175270-124175270	CTGA	intron_variant	MODIFIER	PLEKHA1	ENSG00000107679	Transcript	ENST00000392799.3	protein_coding	-	7/12	-	-	-	-	-	-	-	rs774767895	-	1	-	HGNC	14335	-	-	-	-	-	-	-	-	-	-	-	-	-	-	-
HIGH_LD	rs774767895	10:124175270-124175270	CTGA	intron_variant	MODIFIER	PLEKHA1	ENSG00000107679	Transcript	ENST00000433307.1	protein_coding	-	5/10	-	-	-	-	-	-	-	rs774767895	-	1	-	HGNC	14335	-	-	-	-	-	-	-	-	-	-	-	-	-	-	-
HIGH_LD	rs774767895	10:124175270-124175270	CTGA	intron_variant,non_coding_transcript_variant	MODIFIER	PLEKHA1	ENSG00000107679	Transcript	ENST00000481451.1	retained_intron	-	1/3	-	-	-	-	-	-	-	rs774767895	-	1	-	HGNC	14335	-	-	-	-	-	-	-	-	-	-	-	-	-	-	-
HIGH_LD	rs774767895	10:124175270-124175270	CTGA	intron_variant,non_coding_transcript_variant	MODIFIER	PLEKHA1	ENSG00000107679	Transcript	ENST00000494222.1	processed_transcript	-	4/4	-	-	-	-	-	-	-	rs774767895	-	1	-	HGNC	14335	-	-	-	-	-	-	-	-	-	-	-	-	-	-	-
HIGH_LD	rs774767895	10:124175270-124175270	CTGA	intron_variant	MODIFIER	PLEKHA1	ENSG00000107679	Transcript	ENST00000538022.1	protein_coding	-	7/13	-	-	-	-	-	-	-	rs774767895	-	1	-	HGNC	14335	-	-	-	-	-	-	-	-	-	-	-	-	-	-	-
HIGH_LD	rs774767895	10:124175270-124175270	CTGA	regulatory_region_variant	MODIFIER	-	-	RegulatoryFeature	ENSR00000991803	promoter_flanking_region	-	-	-	-	-	-	-	-	-	rs774767895	-	-	-	-	-	-	-	-	-	-	-	-	-	-	-	-	-	-	-	-
HIGH_LD	rs2421015	10:124183091-124183091	G	intron_variant	MODIFIER	PLEKHA1	ENSG00000107679	Transcript	ENST00000368988.1	protein_coding	-	8/12	-	-	-	-	-	-	-	rs2421015	-	1	-	HGNC	14335	-	-	-	-	0.0665	-	-	-	-	-	-	-	-	3.239	0.03863
HIGH_LD	rs2421015	10:124183091-124183091	G	intron_variant	MODIFIER	PLEKHA1	ENSG00000107679	Transcript	ENST00000368989.2	protein_coding	-	8/12	-	-	-	-	-	-	-	rs2421015	-	1	-	HGNC	14335	-	-	-	-	0.0665	-	-	-	-	-	-	-	-	3.239	0.03863
HIGH_LD	rs2421015	10:124183091-124183091	G	intron_variant	MODIFIER	PLEKHA1	ENSG00000107679	Transcript	ENST00000368990.3	protein_coding	-	8/11	-	-	-	-	-	-	-	rs2421015	-	1	-	HGNC	14335	-	-	-	-	0.0665	-	-	-	-	-	-	-	-	3.239	0.03863
HIGH_LD	rs2421015	10:124183091-124183091	G	intron_variant	MODIFIER	PLEKHA1	ENSG00000107679	Transcript	ENST00000392799.3	protein_coding	-	9/12	-	-	-	-	-	-	-	rs2421015	-	1	-	HGNC	14335	-	-	-	-	0.0665	-	-	-	-	-	-	-	-	3.239	0.03863
HIGH_LD	rs2421015	10:124183091-124183091	G	intron_variant	MODIFIER	PLEKHA1	ENSG00000107679	Transcript	ENST00000433307.1	protein_coding	-	7/10	-	-	-	-	-	-	-	rs2421015	-	1	-	HGNC	14335	-	-	-	-	0.0665	-	-	-	-	-	-	-	-	3.239	0.03863
HIGH_LD	rs2421015	10:124183091-124183091	G	non_coding_transcript_exon_variant	MODIFIER	PLEKHA1	ENSG00000107679	Transcript	ENST00000481451.1	retained_intron	3/4	-	-	-	7095	-	-	-	-	rs2421015	-	1	-	HGNC	14335	-	-	-	-	0.0665	-	-	-	-	-	-	-	-	3.239	0.03863
HIGH_LD	rs2421015	10:124183091-124183091	G	intron_variant	MODIFIER	PLEKHA1	ENSG00000107679	Transcript	ENST00000538022.1	protein_coding	-	9/13	-	-	-	-	-	-	-	rs2421015	-	1	-	HGNC	14335	-	-	-	-	0.0665	-	-	-	-	-	-	-	-	3.239	0.03863
HIGH_LD	rs2421015	10:124183091-124183091	G	regulatory_region_variant	MODIFIER	-	-	RegulatoryFeature	ENSR00000991803	promoter_flanking_region	-	-	-	-	-	-	-	-	-	rs2421015	-	-	-	-	-	-	-	-	-	0.0665	-	-	-	-	-	-	-	-	3.239	0.03863
HIGH_LD	rs78832427	10:124187560-124187560	T	intron_variant	MODIFIER	PLEKHA1	ENSG00000107679	Transcript	ENST00000368988.1	protein_coding	-	11/12	-	-	-	-	-	-	-	rs78832427	-	1	-	HGNC	14335	-	-	-	-	0.0709	-	-	-	-	-	-	-	-	9.553	0.518537
HIGH_LD	rs78832427	10:124187560-124187560	T	intron_variant	MODIFIER	PLEKHA1	ENSG00000107679	Transcript	ENST00000368989.2	protein_coding	-	11/12	-	-	-	-	-	-	-	rs78832427	-	1	-	HGNC	14335	-	-	-	-	0.0709	-	-	-	-	-	-	-	-	9.553	0.518537
HIGH_LD	rs78832427	10:124187560-124187560	T	intron_variant	MODIFIER	PLEKHA1	ENSG00000107679	Transcript	ENST00000368990.3	protein_coding	-	11/11	-	-	-	-	-	-	-	rs78832427	-	1	-	HGNC	14335	-	-	-	-	0.0709	-	-	-	-	-	-	-	-	9.553	0.518537
HIGH_LD	rs78832427	10:124187560-124187560	T	intron_variant	MODIFIER	PLEKHA1	ENSG00000107679	Transcript	ENST00000392799.3	protein_coding	-	12/12	-	-	-	-	-	-	-	rs78832427	-	1	-	HGNC	14335	-	-	-	-	0.0709	-	-	-	-	-	-	-	-	9.553	0.518537
HIGH_LD	rs78832427	10:124187560-124187560	T	intron_variant	MODIFIER	PLEKHA1	ENSG00000107679	Transcript	ENST00000433307.1	protein_coding	-	10/10	-	-	-	-	-	-	-	rs78832427	-	1	-	HGNC	14335	-	-	-	-	0.0709	-	-	-	-	-	-	-	-	9.553	0.518537
HIGH_LD	rs78832427	10:124187560-124187560	T	intron_variant	MODIFIER	PLEKHA1	ENSG00000107679	Transcript	ENST00000538022.1	protein_coding	-	12/13	-	-	-	-	-	-	-	rs78832427	-	1	-	HGNC	14335	-	-	-	-	0.0709	-	-	-	-	-	-	-	-	9.553	0.518537
HIGH_LD	rs78832427	10:124187560-124187560	T	regulatory_region_variant	MODIFIER	-	-	RegulatoryFeature	ENSR00000991803	promoter_flanking_region	-	-	-	-	-	-	-	-	-	rs78832427	-	-	-	-	-	-	-	-	-	0.0709	-	-	-	-	-	-	-	-	9.553	0.518537
HIGH_LD	rs78986650	10:124195677-124195677	T	regulatory_region_variant	MODIFIER	-	-	RegulatoryFeature	ENSR00000261824	CTCF_binding_site	-	-	-	-	-	-	-	-	-	rs78986650	-	-	-	-	-	-	-	-	-	0.0697	-	-	-	-	-	-	-	-	2.552	-0.004748
HIGH_LD	rs758466015	10:124195695-124195695	TG	regulatory_region_variant	MODIFIER	-	-	RegulatoryFeature	ENSR00000261824	CTCF_binding_site	-	-	-	-	-	-	-	-	-	rs758466015	-	-	-	-	-	-	-	-	-	-	-	-	-	-	-	-	-	-	-	-
HIGH_LD	rs76579910	10:124202034-124202034	T	regulatory_region_variant	MODIFIER	-	-	RegulatoryFeature	ENSR00000991806	enhancer	-	-	-	-	-	-	-	-	-	rs76579910	-	-	-	-	-	-	-	-	-	0.0214	-	-	-	-	-	-	-	-	0.793	-0.184432
HIGH_LD	rs2223089	10:124210160-124210160	C	regulatory_region_variant	MODIFIER	-	-	RegulatoryFeature	ENSR00000991810	promoter_flanking_region	-	-	-	-	-	-	-	-	-	rs2223089	-	-	-	-	-	-	-	-	-	0.1288	-	-	1	28656458,29671086	-	-	-	-	2.13	-0.034743
HIGH_LD	rs55928386	10:124220667-124220667	T	regulatory_region_variant	MODIFIER	-	-	RegulatoryFeature	ENSR00000034579	promoter	-	-	-	-	-	-	-	-	-	rs55928386	-	-	-	-	-	-	-	-	-	0.127	-	-	-	23326481	-	-	-	-	2.006	-0.044359
HIGH_LD	rs7915081	10:124222105-124222105	A	intron_variant	MODIFIER	HTRA1	ENSG00000166033	Transcript	ENST00000368984.3	protein_coding	-	1/8	-	-	-	-	-	-	-	rs7915081	-	1	-	HGNC	9476	-	-	-	-	-	-	-	-	-	-	-	-	-	6.031	0.21296
HIGH_LD	rs7915081	10:124222105-124222105	C	intron_variant	MODIFIER	HTRA1	ENSG00000166033	Transcript	ENST00000368984.3	protein_coding	-	1/8	-	-	-	-	-	-	-	rs7915081	-	1	-	HGNC	9476	-	-	-	-	0.127	-	-	-	-	-	-	-	-	5.173	0.156108
HIGH_LD	rs7915081	10:124222105-124222105	A	regulatory_region_variant	MODIFIER	-	-	RegulatoryFeature	ENSR00000034579	promoter	-	-	-	-	-	-	-	-	-	rs7915081	-	-	-	-	-	-	-	-	-	-	-	-	-	-	-	-	-	-	6.031	0.21296
HIGH_LD	rs7915081	10:124222105-124222105	C	regulatory_region_variant	MODIFIER	-	-	RegulatoryFeature	ENSR00000034579	promoter	-	-	-	-	-	-	-	-	-	rs7915081	-	-	-	-	-	-	-	-	-	0.127	-	-	-	-	-	-	-	-	5.173	0.156108
HIGH_LD	rs12252027	10:124230513-124230513	A	intron_variant	MODIFIER	HTRA1	ENSG00000166033	Transcript	ENST00000368984.3	protein_coding	-	1/8	-	-	-	-	-	-	-	rs12252027	-	1	-	HGNC	9476	-	-	-	-	-	-	-	-	-	-	-	-	-	0.935	-0.159869
HIGH_LD	rs12252027	10:124230513-124230513	C	intron_variant	MODIFIER	HTRA1	ENSG00000166033	Transcript	ENST00000368984.3	protein_coding	-	1/8	-	-	-	-	-	-	-	rs12252027	-	1	-	HGNC	9476	-	-	-	-	-	-	-	-	-	-	-	-	-	0.64	-0.21672
HIGH_LD	rs12252027	10:124230513-124230513	T	intron_variant	MODIFIER	HTRA1	ENSG00000166033	Transcript	ENST00000368984.3	protein_coding	-	1/8	-	-	-	-	-	-	-	rs12252027	-	1	-	HGNC	9476	-	-	-	-	0.1733	-	-	-	-	-	-	-	-	0.679	-0.207867
HIGH_LD	rs12571363	10:124230612-124230612	A	intron_variant	MODIFIER	HTRA1	ENSG00000166033	Transcript	ENST00000368984.3	protein_coding	-	1/8	-	-	-	-	-	-	-	rs12571363	-	1	-	HGNC	9476	-	-	-	-	0.0645	-	-	1	21708937,24013816	-	-	-	-	1.109	-0.134644
LEAD	rs2672592	10:124230750-124230750	A	intron_variant	MODIFIER	HTRA1	ENSG00000166033	Transcript	ENST00000368984.3	protein_coding	-	1/8	-	-	-	-	-	-	-	rs2672592	-	1	-	HGNC	9476	-	-	-	-	-	-	-	-	20140183	-	-	-	-	1.342	-0.106387
LEAD	rs2672592	10:124230750-124230750	T	intron_variant	MODIFIER	HTRA1	ENSG00000166033	Transcript	ENST00000368984.3	protein_coding	-	1/8	-	-	-	-	-	-	-	rs2672592	-	1	-	HGNC	9476	-	-	-	-	0.3564	-	-	-	20140183	-	-	-	-	0.97	-0.154386
HIGH_LD	rs80232578	10:124232915-124232915	A	intron_variant	MODIFIER	HTRA1	ENSG00000166033	Transcript	ENST00000368984.3	protein_coding	-	1/8	-	-	-	-	-	-	-	rs80232578	-	1	-	HGNC	9476	-	-	-	-	0.0801	-	-	-	-	-	-	-	-	7.764	0.344383
HIGH_LD	rs845076	10:125179184-125179184	A	intron_variant,non_coding_transcript_variant	MODIFIER	RP11-282I1.1	ENSG00000230131	Transcript	ENST00000448347.1	lincRNA	-	3/4	-	-	-	-	-	-	-	rs845076	-	1	-	Clone_based_vega_gene	-	-	-	-	-	0.2809	-	-	-	-	-	-	-	-	0.458	-0.266316
HIGH_LD	rs112425103	10:125181459-125181459	A	intron_variant,non_coding_transcript_variant	MODIFIER	RP11-282I1.1	ENSG00000230131	Transcript	ENST00000448347.1	lincRNA	-	3/4	-	-	-	-	-	-	-	rs112425103	-	1	-	Clone_based_vega_gene	-	-	-	-	-	0.0525	-	-	-	-	-	-	-	-	0.738	-0.195299
HIGH_LD	rs76092132	10:125182167-125182167	T	intron_variant,non_coding_transcript_variant	MODIFIER	RP11-282I1.1	ENSG00000230131	Transcript	ENST00000448347.1	lincRNA	-	3/4	-	-	-	-	-	-	-	rs76092132	-	1	-	Clone_based_vega_gene	-	-	-	-	-	0.0525	-	-	-	-	-	-	-	-	0.047	-0.582868
HIGH_LD	rs75146449	10:125183526-125183526	A	intron_variant,non_coding_transcript_variant	MODIFIER	RP11-282I1.1	ENSG00000230131	Transcript	ENST00000448347.1	lincRNA	-	3/4	-	-	-	-	-	-	-	rs75146449	-	1	-	Clone_based_vega_gene	-	-	-	-	-	0.0565	-	-	-	-	-	-	-	-	4.309	0.102517
HIGH_LD	rs76663352	10:125184352-125184352	C	intron_variant,non_coding_transcript_variant	MODIFIER	RP11-282I1.1	ENSG00000230131	Transcript	ENST00000448347.1	lincRNA	-	3/4	-	-	-	-	-	-	-	rs76663352	-	1	-	Clone_based_vega_gene	-	-	-	-	-	0.0407	-	-	-	-	-	-	-	-	4.255	0.099239
HIGH_LD	rs76663352	10:125184352-125184352	C	regulatory_region_variant	MODIFIER	-	-	RegulatoryFeature	ENSR00000992012	CTCF_binding_site	-	-	-	-	-	-	-	-	-	rs76663352	-	-	-	-	-	-	-	-	-	0.0407	-	-	-	-	-	-	-	-	4.255	0.099239
HIGH_LD	rs845102	10:125185442-125185442	A	non_coding_transcript_exon_variant	MODIFIER	RP11-338O1.2	ENSG00000225152	Transcript	ENST00000415509.1	lincRNA	2/2	-	-	-	203	-	-	-	-	rs845102	-	-1	-	Clone_based_vega_gene	-	-	-	-	-	-	-	-	-	-	-	-	-	-	3.312	0.043028
HIGH_LD	rs845102	10:125185442-125185442	T	non_coding_transcript_exon_variant	MODIFIER	RP11-338O1.2	ENSG00000225152	Transcript	ENST00000415509.1	lincRNA	2/2	-	-	-	203	-	-	-	-	rs845102	-	-1	-	Clone_based_vega_gene	-	-	-	-	-	0.2678	-	-	-	-	-	-	-	-	4.093	0.089576
HIGH_LD	rs845102	10:125185442-125185442	A	intron_variant,non_coding_transcript_variant	MODIFIER	RP11-282I1.1	ENSG00000230131	Transcript	ENST00000448347.1	lincRNA	-	3/4	-	-	-	-	-	-	-	rs845102	-	1	-	Clone_based_vega_gene	-	-	-	-	-	-	-	-	-	-	-	-	-	-	3.312	0.043028
HIGH_LD	rs845102	10:125185442-125185442	T	intron_variant,non_coding_transcript_variant	MODIFIER	RP11-282I1.1	ENSG00000230131	Transcript	ENST00000448347.1	lincRNA	-	3/4	-	-	-	-	-	-	-	rs845102	-	1	-	Clone_based_vega_gene	-	-	-	-	-	0.2678	-	-	-	-	-	-	-	-	4.093	0.089576
HIGH_LD	rs845102	10:125185442-125185442	A	regulatory_region_variant	MODIFIER	-	-	RegulatoryFeature	ENSR00000992013	open_chromatin_region	-	-	-	-	-	-	-	-	-	rs845102	-	-	-	-	-	-	-	-	-	-	-	-	-	-	-	-	-	-	3.312	0.043028
HIGH_LD	rs845102	10:125185442-125185442	T	regulatory_region_variant	MODIFIER	-	-	RegulatoryFeature	ENSR00000992013	open_chromatin_region	-	-	-	-	-	-	-	-	-	rs845102	-	-	-	-	-	-	-	-	-	0.2678	-	-	-	-	-	-	-	-	4.093	0.089576
HIGH_LD	rs77770255	10:125186363-125186363	A	intron_variant,non_coding_transcript_variant	MODIFIER	RP11-338O1.2	ENSG00000225152	Transcript	ENST00000415509.1	lincRNA	-	1/1	-	-	-	-	-	-	-	rs77770255	-	-1	-	Clone_based_vega_gene	-	-	-	-	-	0.0535	-	-	-	-	-	-	-	-	2.811	0.012188
HIGH_LD	rs77770255	10:125186363-125186363	A	intron_variant,non_coding_transcript_variant	MODIFIER	RP11-282I1.1	ENSG00000230131	Transcript	ENST00000448347.1	lincRNA	-	3/4	-	-	-	-	-	-	-	rs77770255	-	1	-	Clone_based_vega_gene	-	-	-	-	-	0.0535	-	-	-	-	-	-	-	-	2.811	0.012188
HIGH_LD	rs79605621	10:125186624-125186624	G	intron_variant,non_coding_transcript_variant	MODIFIER	RP11-338O1.2	ENSG00000225152	Transcript	ENST00000415509.1	lincRNA	-	1/1	-	-	-	-	-	-	-	rs79605621	-	-1	-	Clone_based_vega_gene	-	-	-	-	-	0.0655	-	-	-	-	-	-	-	-	0.742	-0.194338
HIGH_LD	rs79605621	10:125186624-125186624	G	intron_variant,non_coding_transcript_variant	MODIFIER	RP11-282I1.1	ENSG00000230131	Transcript	ENST00000448347.1	lincRNA	-	3/4	-	-	-	-	-	-	-	rs79605621	-	1	-	Clone_based_vega_gene	-	-	-	-	-	0.0655	-	-	-	-	-	-	-	-	0.742	-0.194338
HIGH_LD	rs79605621	10:125186624-125186624	G	regulatory_region_variant	MODIFIER	-	-	RegulatoryFeature	ENSR00000992015	enhancer	-	-	-	-	-	-	-	-	-	rs79605621	-	-	-	-	-	-	-	-	-	0.0655	-	-	-	-	-	-	-	-	0.742	-0.194338
HIGH_LD	rs845101	10:125190432-125190432	G	intron_variant,non_coding_transcript_variant	MODIFIER	RP11-282I1.1	ENSG00000230131	Transcript	ENST00000448347.1	lincRNA	-	3/4	-	-	-	-	-	-	-	rs845101	-	1	-	Clone_based_vega_gene	-	-	-	-	-	0.2716	-	-	-	-	-	-	-	-	18.36	1.91084
HIGH_LD	rs79936097	10:125190632-125190632	G	intron_variant,non_coding_transcript_variant	MODIFIER	RP11-282I1.1	ENSG00000230131	Transcript	ENST00000448347.1	lincRNA	-	3/4	-	-	-	-	-	-	-	rs79936097	-	1	-	Clone_based_vega_gene	-	-	-	-	-	0.0627	-	-	-	-	-	-	-	-	1.078	-0.138828
HIGH_LD	rs705126	10:125193902-125193902	A	intron_variant,non_coding_transcript_variant	MODIFIER	RP11-282I1.1	ENSG00000230131	Transcript	ENST00000448347.1	lincRNA	-	3/4	-	-	-	-	-	-	-	rs705126	-	1	-	Clone_based_vega_gene	-	-	-	-	-	0.2698	-	-	-	-	-	-	-	-	0.699	-0.203467
HIGH_LD	rs11594524	10:125194132-125194132	A	intron_variant,non_coding_transcript_variant	MODIFIER	RP11-282I1.1	ENSG00000230131	Transcript	ENST00000448347.1	lincRNA	-	3/4	-	-	-	-	-	-	-	rs11594524	-	1	-	Clone_based_vega_gene	-	-	-	-	-	0.0357	-	-	-	-	-	-	-	-	0.23	-0.366311
HIGH_LD	rs11594524	10:125194132-125194132	A	regulatory_region_variant	MODIFIER	-	-	RegulatoryFeature	ENSR00000992020	CTCF_binding_site	-	-	-	-	-	-	-	-	-	rs11594524	-	-	-	-	-	-	-	-	-	0.0357	-	-	-	-	-	-	-	-	0.23	-0.366311
HIGH_LD	rs76459745	10:125194920-125194920	T	intron_variant,non_coding_transcript_variant	MODIFIER	RP11-282I1.1	ENSG00000230131	Transcript	ENST00000448347.1	lincRNA	-	3/4	-	-	-	-	-	-	-	rs76459745	-	1	-	Clone_based_vega_gene	-	-	-	-	-	0.0351	-	-	-	-	-	-	-	-	0.201	-0.384878
HIGH_LD	rs705128	10:125196872-125196872	A	intron_variant,non_coding_transcript_variant	MODIFIER	RP11-282I1.1	ENSG00000230131	Transcript	ENST00000448347.1	lincRNA	-	3/4	-	-	-	-	-	-	-	rs705128	-	1	-	Clone_based_vega_gene	-	-	-	-	-	0.2692	-	-	-	-	-	-	-	-	2.375	-0.016863
HIGH_LD	rs112492975	10:125198069-125198069	G	intron_variant,non_coding_transcript_variant	MODIFIER	RP11-282I1.1	ENSG00000230131	Transcript	ENST00000448347.1	lincRNA	-	3/4	-	-	-	-	-	-	-	rs112492975	-	1	-	Clone_based_vega_gene	-	-	-	-	-	0.0619	-	-	-	-	-	-	-	-	2.311	-0.021415
HIGH_LD	rs75190132	10:125199146-125199146	A	intron_variant,non_coding_transcript_variant	MODIFIER	RP11-282I1.1	ENSG00000230131	Transcript	ENST00000448347.1	lincRNA	-	3/4	-	-	-	-	-	-	-	rs75190132	-	1	-	Clone_based_vega_gene	-	-	-	-	-	-	-	-	-	-	-	-	-	-	0.015	-0.731349
HIGH_LD	rs75190132	10:125199146-125199146	T	intron_variant,non_coding_transcript_variant	MODIFIER	RP11-282I1.1	ENSG00000230131	Transcript	ENST00000448347.1	lincRNA	-	3/4	-	-	-	-	-	-	-	rs75190132	-	1	-	Clone_based_vega_gene	-	-	-	-	-	0.0525	-	-	-	-	-	-	-	-	0.022	-0.6848
HIGH_LD	rs113105838	10:125199798-125199798	T	intron_variant,non_coding_transcript_variant	MODIFIER	RP11-282I1.1	ENSG00000230131	Transcript	ENST00000448347.1	lincRNA	-	3/4	-	-	-	-	-	-	-	rs113105838	-	1	-	Clone_based_vega_gene	-	-	-	-	-	0.0351	-	-	-	-	-	-	-	-	21.6	2.22974
HIGH_LD	rs77912939	10:125213452-125213452	A	intron_variant,non_coding_transcript_variant	MODIFIER	RP11-282I1.1	ENSG00000230131	Transcript	ENST00000448347.1	lincRNA	-	4/4	-	-	-	-	-	-	-	rs77912939	-	1	-	Clone_based_vega_gene	-	-	-	-	-	0.0343	-	-	-	-	-	-	-	-	0.304	-0.32639
HIGH_LD	rs77912939	10:125213452-125213452	A	intron_variant,non_coding_transcript_variant	MODIFIER	RP11-282I1.1	ENSG00000230131	Transcript	ENST00000448671.1	lincRNA	-	1/1	-	-	-	-	-	-	-	rs77912939	-	1	-	Clone_based_vega_gene	-	-	-	-	-	0.0343	-	-	-	-	-	-	-	-	0.304	-0.32639
HIGH_LD	rs77912939	10:125213452-125213452	A	regulatory_region_variant	MODIFIER	-	-	RegulatoryFeature	ENSR00000992025	CTCF_binding_site	-	-	-	-	-	-	-	-	-	rs77912939	-	-	-	-	-	-	-	-	-	0.0343	-	-	-	-	-	-	-	-	0.304	-0.32639
HIGH_LD	rs75343846	10:125214647-125214647	T	intron_variant,non_coding_transcript_variant	MODIFIER	RP11-282I1.1	ENSG00000230131	Transcript	ENST00000448347.1	lincRNA	-	4/4	-	-	-	-	-	-	-	rs75343846	-	1	-	Clone_based_vega_gene	-	-	-	-	-	0.0615	-	-	-	-	-	-	-	-	1.777	-0.063565
HIGH_LD	rs75343846	10:125214647-125214647	T	intron_variant,non_coding_transcript_variant	MODIFIER	RP11-282I1.1	ENSG00000230131	Transcript	ENST00000448671.1	lincRNA	-	1/1	-	-	-	-	-	-	-	rs75343846	-	1	-	Clone_based_vega_gene	-	-	-	-	-	0.0615	-	-	-	-	-	-	-	-	1.777	-0.063565
HIGH_LD	rs7090367	10:125234492-125234492	C	intron_variant,non_coding_transcript_variant	MODIFIER	RP11-282I1.1	ENSG00000230131	Transcript	ENST00000448347.1	lincRNA	-	4/4	-	-	-	-	-	-	-	rs7090367	-	1	-	Clone_based_vega_gene	-	-	-	-	-	0.4032	-	-	1	-	-	-	-	-	12.54	0.891299
HIGH_LD	rs7090367	10:125234492-125234492	C	intron_variant,non_coding_transcript_variant	MODIFIER	RP11-282I1.1	ENSG00000230131	Transcript	ENST00000448671.1	lincRNA	-	1/1	-	-	-	-	-	-	-	rs7090367	-	1	-	Clone_based_vega_gene	-	-	-	-	-	0.4032	-	-	1	-	-	-	-	-	12.54	0.891299
HIGH_LD	rs7090367	10:125234492-125234492	C	regulatory_region_variant	MODIFIER	-	-	RegulatoryFeature	ENSR00000992030	open_chromatin_region	-	-	-	-	-	-	-	-	-	rs7090367	-	-	-	-	-	-	-	-	-	0.4032	-	-	1	-	-	-	-	-	12.54	0.891299
HIGH_LD	rs10794618	10:125234633-125234633	G	intron_variant,non_coding_transcript_variant	MODIFIER	RP11-282I1.1	ENSG00000230131	Transcript	ENST00000448347.1	lincRNA	-	4/4	-	-	-	-	-	-	-	rs10794618	-	1	-	Clone_based_vega_gene	-	-	-	-	-	0.4032	-	-	-	-	-	-	-	-	0.147	-0.428561
HIGH_LD	rs10794618	10:125234633-125234633	G	intron_variant,non_coding_transcript_variant	MODIFIER	RP11-282I1.1	ENSG00000230131	Transcript	ENST00000448671.1	lincRNA	-	1/1	-	-	-	-	-	-	-	rs10794618	-	1	-	Clone_based_vega_gene	-	-	-	-	-	0.4032	-	-	-	-	-	-	-	-	0.147	-0.428561
HIGH_LD	rs1075291	10:125236864-125236864	C	intron_variant,non_coding_transcript_variant	MODIFIER	RP11-282I1.1	ENSG00000230131	Transcript	ENST00000448347.1	lincRNA	-	4/4	-	-	-	-	-	-	-	rs1075291	-	1	-	Clone_based_vega_gene	-	-	-	-	-	0.4006	-	-	-	-	-	-	-	-	1.771	-0.064127
HIGH_LD	rs1075291	10:125236864-125236864	C	intron_variant,non_coding_transcript_variant	MODIFIER	RP11-282I1.1	ENSG00000230131	Transcript	ENST00000448671.1	lincRNA	-	1/1	-	-	-	-	-	-	-	rs1075291	-	1	-	Clone_based_vega_gene	-	-	-	-	-	0.4006	-	-	-	-	-	-	-	-	1.771	-0.064127
HIGH_LD	rs716774	10:125237112-125237112	G	intron_variant,non_coding_transcript_variant	MODIFIER	RP11-282I1.1	ENSG00000230131	Transcript	ENST00000448347.1	lincRNA	-	4/4	-	-	-	-	-	-	-	rs716774	-	1	-	Clone_based_vega_gene	-	-	-	-	-	0.5665	-	-	-	-	-	-	-	-	5.064	0.14913
HIGH_LD	rs716774	10:125237112-125237112	G	intron_variant,non_coding_transcript_variant	MODIFIER	RP11-282I1.1	ENSG00000230131	Transcript	ENST00000448671.1	lincRNA	-	1/1	-	-	-	-	-	-	-	rs716774	-	1	-	Clone_based_vega_gene	-	-	-	-	-	0.5665	-	-	-	-	-	-	-	-	5.064	0.14913
HIGH_LD	rs2427796	10:125237440-125237440	A	intron_variant,non_coding_transcript_variant	MODIFIER	RP11-282I1.1	ENSG00000230131	Transcript	ENST00000448347.1	lincRNA	-	4/4	-	-	-	-	-	-	-	rs2427796	-	1	-	Clone_based_vega_gene	-	-	-	-	-	0.5665	-	-	-	-	-	-	-	-	1.393	-0.100862
HIGH_LD	rs2427796	10:125237440-125237440	A	intron_variant,non_coding_transcript_variant	MODIFIER	RP11-282I1.1	ENSG00000230131	Transcript	ENST00000448671.1	lincRNA	-	1/1	-	-	-	-	-	-	-	rs2427796	-	1	-	Clone_based_vega_gene	-	-	-	-	-	0.5665	-	-	-	-	-	-	-	-	1.393	-0.100862
HIGH_LD	rs2427796	10:125237440-125237440	A	regulatory_region_variant	MODIFIER	-	-	RegulatoryFeature	ENSR00000992031	enhancer	-	-	-	-	-	-	-	-	-	rs2427796	-	-	-	-	-	-	-	-	-	0.5665	-	-	-	-	-	-	-	-	1.393	-0.100862
HIGH_LD	rs4980288	10:125238035-125238035	A	intron_variant,non_coding_transcript_variant	MODIFIER	RP11-282I1.1	ENSG00000230131	Transcript	ENST00000448347.1	lincRNA	-	4/4	-	-	-	-	-	-	-	rs4980288	-	1	-	Clone_based_vega_gene	-	-	-	-	-	-	-	-	-	-	-	-	-	-	0.47	-0.262556
HIGH_LD	rs4980288	10:125238035-125238035	T	intron_variant,non_coding_transcript_variant	MODIFIER	RP11-282I1.1	ENSG00000230131	Transcript	ENST00000448347.1	lincRNA	-	4/4	-	-	-	-	-	-	-	rs4980288	-	1	-	Clone_based_vega_gene	-	-	-	-	-	-	-	-	-	-	-	-	-	-	0.339	-0.310554
HIGH_LD	rs4980288	10:125238035-125238035	A	intron_variant,non_coding_transcript_variant	MODIFIER	RP11-282I1.1	ENSG00000230131	Transcript	ENST00000448671.1	lincRNA	-	1/1	-	-	-	-	-	-	-	rs4980288	-	1	-	Clone_based_vega_gene	-	-	-	-	-	-	-	-	-	-	-	-	-	-	0.47	-0.262556
HIGH_LD	rs4980288	10:125238035-125238035	T	intron_variant,non_coding_transcript_variant	MODIFIER	RP11-282I1.1	ENSG00000230131	Transcript	ENST00000448671.1	lincRNA	-	1/1	-	-	-	-	-	-	-	rs4980288	-	1	-	Clone_based_vega_gene	-	-	-	-	-	-	-	-	-	-	-	-	-	-	0.339	-0.310554
HIGH_LD	rs4980288	10:125238035-125238035	A	regulatory_region_variant	MODIFIER	-	-	RegulatoryFeature	ENSR00000992031	enhancer	-	-	-	-	-	-	-	-	-	rs4980288	-	-	-	-	-	-	-	-	-	-	-	-	-	-	-	-	-	-	0.47	-0.262556
HIGH_LD	rs4980288	10:125238035-125238035	T	regulatory_region_variant	MODIFIER	-	-	RegulatoryFeature	ENSR00000992031	enhancer	-	-	-	-	-	-	-	-	-	rs4980288	-	-	-	-	-	-	-	-	-	-	-	-	-	-	-	-	-	-	0.339	-0.310554
HIGH_LD	rs2009001	10:125238319-125238319	A	intron_variant,non_coding_transcript_variant	MODIFIER	RP11-282I1.1	ENSG00000230131	Transcript	ENST00000448347.1	lincRNA	-	4/4	-	-	-	-	-	-	-	rs2009001	-	1	-	Clone_based_vega_gene	-	-	-	-	-	-	-	-	-	-	-	-	-	-	2.702	0.005166
HIGH_LD	rs2009001	10:125238319-125238319	T	intron_variant,non_coding_transcript_variant	MODIFIER	RP11-282I1.1	ENSG00000230131	Transcript	ENST00000448347.1	lincRNA	-	4/4	-	-	-	-	-	-	-	rs2009001	-	1	-	Clone_based_vega_gene	-	-	-	-	-	-	-	-	-	-	-	-	-	-	2.026	-0.042833
HIGH_LD	rs2009001	10:125238319-125238319	A	intron_variant,non_coding_transcript_variant	MODIFIER	RP11-282I1.1	ENSG00000230131	Transcript	ENST00000448671.1	lincRNA	-	1/1	-	-	-	-	-	-	-	rs2009001	-	1	-	Clone_based_vega_gene	-	-	-	-	-	-	-	-	-	-	-	-	-	-	2.702	0.005166
HIGH_LD	rs2009001	10:125238319-125238319	T	intron_variant,non_coding_transcript_variant	MODIFIER	RP11-282I1.1	ENSG00000230131	Transcript	ENST00000448671.1	lincRNA	-	1/1	-	-	-	-	-	-	-	rs2009001	-	1	-	Clone_based_vega_gene	-	-	-	-	-	-	-	-	-	-	-	-	-	-	2.026	-0.042833
HIGH_LD	rs2361384	10:125239009-125239009	G	intron_variant,non_coding_transcript_variant	MODIFIER	RP11-282I1.1	ENSG00000230131	Transcript	ENST00000448347.1	lincRNA	-	4/4	-	-	-	-	-	-	-	rs2361384	-	1	-	Clone_based_vega_gene	-	-	-	-	-	0.5661	-	-	-	-	-	-	-	-	3.479	0.053036
HIGH_LD	rs2361384	10:125239009-125239009	G	intron_variant,non_coding_transcript_variant	MODIFIER	RP11-282I1.1	ENSG00000230131	Transcript	ENST00000448671.1	lincRNA	-	1/1	-	-	-	-	-	-	-	rs2361384	-	1	-	Clone_based_vega_gene	-	-	-	-	-	0.5661	-	-	-	-	-	-	-	-	3.479	0.053036
HIGH_LD	rs1410607	10:125239252-125239252	T	intron_variant,non_coding_transcript_variant	MODIFIER	RP11-282I1.1	ENSG00000230131	Transcript	ENST00000448347.1	lincRNA	-	4/4	-	-	-	-	-	-	-	rs1410607	-	1	-	Clone_based_vega_gene	-	-	-	-	-	0.5653	-	-	-	-	-	-	-	-	4.725	0.127883
HIGH_LD	rs1410607	10:125239252-125239252	T	intron_variant,non_coding_transcript_variant	MODIFIER	RP11-282I1.1	ENSG00000230131	Transcript	ENST00000448671.1	lincRNA	-	1/1	-	-	-	-	-	-	-	rs1410607	-	1	-	Clone_based_vega_gene	-	-	-	-	-	0.5653	-	-	-	-	-	-	-	-	4.725	0.127883
HIGH_LD	rs1360006	10:125239402-125239402	T	intron_variant,non_coding_transcript_variant	MODIFIER	RP11-282I1.1	ENSG00000230131	Transcript	ENST00000448347.1	lincRNA	-	4/4	-	-	-	-	-	-	-	rs1360006	-	1	-	Clone_based_vega_gene	-	-	-	-	-	0.5653	-	-	-	-	-	-	-	-	0.424	-0.277912
HIGH_LD	rs1360006	10:125239402-125239402	T	intron_variant,non_coding_transcript_variant	MODIFIER	RP11-282I1.1	ENSG00000230131	Transcript	ENST00000448671.1	lincRNA	-	1/1	-	-	-	-	-	-	-	rs1360006	-	1	-	Clone_based_vega_gene	-	-	-	-	-	0.5653	-	-	-	-	-	-	-	-	0.424	-0.277912
LEAD	rs11248546	10:125242283-125242283	T	intron_variant,non_coding_transcript_variant	MODIFIER	RP11-282I1.1	ENSG00000230131	Transcript	ENST00000448347.1	lincRNA	-	4/4	-	-	-	-	-	-	-	rs11248546	-	1	-	Clone_based_vega_gene	-	-	-	-	-	0.5379	-	-	-	-	-	-	-	-	3.215	0.037147
LEAD	rs11248546	10:125242283-125242283	T	intron_variant,non_coding_transcript_variant	MODIFIER	RP11-282I1.1	ENSG00000230131	Transcript	ENST00000448671.1	lincRNA	-	1/1	-	-	-	-	-	-	-	rs11248546	-	1	-	Clone_based_vega_gene	-	-	-	-	-	0.5379	-	-	-	-	-	-	-	-	3.215	0.037147
HIGH_LD	rs6599699	10:125245215-125245215	C	intron_variant,non_coding_transcript_variant	MODIFIER	RP11-282I1.1	ENSG00000230131	Transcript	ENST00000448347.1	lincRNA	-	4/4	-	-	-	-	-	-	-	rs6599699	-	1	-	Clone_based_vega_gene	-	-	-	-	-	0.5797	-	-	-	-	-	-	-	-	4.275	0.100468
HIGH_LD	rs6599699	10:125245215-125245215	C	intron_variant,non_coding_transcript_variant	MODIFIER	RP11-282I1.1	ENSG00000230131	Transcript	ENST00000448671.1	lincRNA	-	1/1	-	-	-	-	-	-	-	rs6599699	-	1	-	Clone_based_vega_gene	-	-	-	-	-	0.5797	-	-	-	-	-	-	-	-	4.275	0.100468
HIGH_LD	rs6599699	10:125245215-125245215	C	regulatory_region_variant	MODIFIER	-	-	RegulatoryFeature	ENSR00000992035	promoter_flanking_region	-	-	-	-	-	-	-	-	-	rs6599699	-	-	-	-	-	-	-	-	-	0.5797	-	-	-	-	-	-	-	-	4.275	0.100468
HIGH_LD	rs2459345	10:125246059-125246059	C	intron_variant,non_coding_transcript_variant	MODIFIER	RP11-282I1.1	ENSG00000230131	Transcript	ENST00000448347.1	lincRNA	-	4/4	-	-	-	-	-	-	-	rs2459345	-	1	-	Clone_based_vega_gene	-	-	-	-	-	0.6324	-	-	-	-	-	-	-	-	0.838	-0.176242
HIGH_LD	rs2459345	10:125246059-125246059	C	intron_variant,non_coding_transcript_variant	MODIFIER	RP11-282I1.1	ENSG00000230131	Transcript	ENST00000448671.1	lincRNA	-	1/1	-	-	-	-	-	-	-	rs2459345	-	1	-	Clone_based_vega_gene	-	-	-	-	-	0.6324	-	-	-	-	-	-	-	-	0.838	-0.176242
HIGH_LD	rs2459345	10:125246059-125246059	C	regulatory_region_variant	MODIFIER	-	-	RegulatoryFeature	ENSR00000992035	promoter_flanking_region	-	-	-	-	-	-	-	-	-	rs2459345	-	-	-	-	-	-	-	-	-	0.6324	-	-	-	-	-	-	-	-	0.838	-0.176242
HIGH_LD	rs11248551	10:125246197-125246197	G	intron_variant,non_coding_transcript_variant	MODIFIER	RP11-282I1.1	ENSG00000230131	Transcript	ENST00000448347.1	lincRNA	-	4/4	-	-	-	-	-	-	-	rs11248551	-	1	-	Clone_based_vega_gene	-	-	-	-	-	-	-	-	-	-	-	-	-	-	4.172	0.094304
HIGH_LD	rs11248551	10:125246197-125246197	T	intron_variant,non_coding_transcript_variant	MODIFIER	RP11-282I1.1	ENSG00000230131	Transcript	ENST00000448347.1	lincRNA	-	4/4	-	-	-	-	-	-	-	rs11248551	-	1	-	Clone_based_vega_gene	-	-	-	-	-	0.4181	-	-	-	-	-	-	-	-	5.099	0.151362
HIGH_LD	rs11248551	10:125246197-125246197	G	intron_variant,non_coding_transcript_variant	MODIFIER	RP11-282I1.1	ENSG00000230131	Transcript	ENST00000448671.1	lincRNA	-	1/1	-	-	-	-	-	-	-	rs11248551	-	1	-	Clone_based_vega_gene	-	-	-	-	-	-	-	-	-	-	-	-	-	-	4.172	0.094304
HIGH_LD	rs11248551	10:125246197-125246197	T	intron_variant,non_coding_transcript_variant	MODIFIER	RP11-282I1.1	ENSG00000230131	Transcript	ENST00000448671.1	lincRNA	-	1/1	-	-	-	-	-	-	-	rs11248551	-	1	-	Clone_based_vega_gene	-	-	-	-	-	0.4181	-	-	-	-	-	-	-	-	5.099	0.151362
HIGH_LD	rs11248551	10:125246197-125246197	G	regulatory_region_variant	MODIFIER	-	-	RegulatoryFeature	ENSR00000992035	promoter_flanking_region	-	-	-	-	-	-	-	-	-	rs11248551	-	-	-	-	-	-	-	-	-	-	-	-	-	-	-	-	-	-	4.172	0.094304
HIGH_LD	rs11248551	10:125246197-125246197	T	regulatory_region_variant	MODIFIER	-	-	RegulatoryFeature	ENSR00000992035	promoter_flanking_region	-	-	-	-	-	-	-	-	-	rs11248551	-	-	-	-	-	-	-	-	-	0.4181	-	-	-	-	-	-	-	-	5.099	0.151362
HIGH_LD	rs7098406	10:125246705-125246705	A	intron_variant,non_coding_transcript_variant	MODIFIER	RP11-282I1.1	ENSG00000230131	Transcript	ENST00000448347.1	lincRNA	-	4/4	-	-	-	-	-	-	-	rs7098406	-	1	-	Clone_based_vega_gene	-	-	-	-	-	-	-	-	-	-	-	-	-	-	3.313	0.043067
HIGH_LD	rs7098406	10:125246705-125246705	T	intron_variant,non_coding_transcript_variant	MODIFIER	RP11-282I1.1	ENSG00000230131	Transcript	ENST00000448347.1	lincRNA	-	4/4	-	-	-	-	-	-	-	rs7098406	-	1	-	Clone_based_vega_gene	-	-	-	-	-	0.4181	-	-	-	-	-	-	-	-	2.549	-0.004932
HIGH_LD	rs7098406	10:125246705-125246705	A	intron_variant,non_coding_transcript_variant	MODIFIER	RP11-282I1.1	ENSG00000230131	Transcript	ENST00000448671.1	lincRNA	-	1/1	-	-	-	-	-	-	-	rs7098406	-	1	-	Clone_based_vega_gene	-	-	-	-	-	-	-	-	-	-	-	-	-	-	3.313	0.043067
HIGH_LD	rs7098406	10:125246705-125246705	T	intron_variant,non_coding_transcript_variant	MODIFIER	RP11-282I1.1	ENSG00000230131	Transcript	ENST00000448671.1	lincRNA	-	1/1	-	-	-	-	-	-	-	rs7098406	-	1	-	Clone_based_vega_gene	-	-	-	-	-	0.4181	-	-	-	-	-	-	-	-	2.549	-0.004932
HIGH_LD	rs1557614	10:125247462-125247462	G	intron_variant,non_coding_transcript_variant	MODIFIER	RP11-282I1.1	ENSG00000230131	Transcript	ENST00000448347.1	lincRNA	-	4/4	-	-	-	-	-	-	-	rs1557614	-	1	-	Clone_based_vega_gene	-	-	-	-	-	0.4271	-	-	1	-	-	-	-	-	7.627	0.33284
HIGH_LD	rs1557614	10:125247462-125247462	G	intron_variant,non_coding_transcript_variant	MODIFIER	RP11-282I1.1	ENSG00000230131	Transcript	ENST00000448671.1	lincRNA	-	1/1	-	-	-	-	-	-	-	rs1557614	-	1	-	Clone_based_vega_gene	-	-	-	-	-	0.4271	-	-	1	-	-	-	-	-	7.627	0.33284
HIGH_LD	rs1556852	10:125248450-125248450	C	intron_variant,non_coding_transcript_variant	MODIFIER	RP11-282I1.1	ENSG00000230131	Transcript	ENST00000448347.1	lincRNA	-	4/4	-	-	-	-	-	-	-	rs1556852	-	1	-	Clone_based_vega_gene	-	-	-	-	-	0.5304	-	-	-	16642439	-	-	-	-	0.473	-0.261676
HIGH_LD	rs1556852	10:125248450-125248450	C	non_coding_transcript_exon_variant	MODIFIER	RP11-282I1.1	ENSG00000230131	Transcript	ENST00000448671.1	lincRNA	2/2	-	-	-	172	-	-	-	-	rs1556852	-	1	-	Clone_based_vega_gene	-	-	-	-	-	0.5304	-	-	-	16642439	-	-	-	-	0.473	-0.261676
HIGH_LD	rs1556852	10:125248450-125248450	C	regulatory_region_variant	MODIFIER	-	-	RegulatoryFeature	ENSR00000992036	enhancer	-	-	-	-	-	-	-	-	-	rs1556852	-	-	-	-	-	-	-	-	-	0.5304	-	-	-	16642439	-	-	-	-	0.473	-0.261676
HIGH_LD	rs705161	10:125249060-125249060	A	intron_variant,non_coding_transcript_variant	MODIFIER	RP11-282I1.1	ENSG00000230131	Transcript	ENST00000448347.1	lincRNA	-	4/4	-	-	-	-	-	-	-	rs705161	-	1	-	Clone_based_vega_gene	-	-	-	-	-	0.5747	-	-	-	-	-	-	-	-	0.877	-0.169353
HIGH_LD	rs9423354	10:125249764-125249764	C	intron_variant,non_coding_transcript_variant	MODIFIER	RP11-282I1.1	ENSG00000230131	Transcript	ENST00000448347.1	lincRNA	-	4/4	-	-	-	-	-	-	-	rs9423354	-	1	-	Clone_based_vega_gene	-	-	-	-	-	0.5761	-	-	-	-	-	-	-	-	4.735	0.128515
HIGH_LD	rs1571422	10:125250341-125250341	C	intron_variant,non_coding_transcript_variant	MODIFIER	RP11-282I1.1	ENSG00000230131	Transcript	ENST00000448347.1	lincRNA	-	4/4	-	-	-	-	-	-	-	rs1571422	-	1	-	Clone_based_vega_gene	-	-	-	-	-	0.3504	-	-	-	-	-	-	-	-	10.12	0.581944
HIGH_LD	rs913525	10:125253237-125253237	C	intron_variant,non_coding_transcript_variant	MODIFIER	RP11-282I1.1	ENSG00000230131	Transcript	ENST00000448347.1	lincRNA	-	4/4	-	-	-	-	-	-	-	rs913525	-	1	-	Clone_based_vega_gene	-	-	-	-	-	0.5771	-	-	-	-	-	-	-	-	1.786	-0.062789
HIGH_LD	rs2479901	10:125255073-125255073	C	intron_variant,non_coding_transcript_variant	MODIFIER	RP11-282I1.1	ENSG00000230131	Transcript	ENST00000448347.1	lincRNA	-	4/4	-	-	-	-	-	-	-	rs2479901	-	1	-	Clone_based_vega_gene	-	-	-	-	-	0.5767	-	-	-	-	-	-	-	-	1.271	-0.114542
HIGH_LD	rs10794619	10:125256216-125256216	C	intron_variant,non_coding_transcript_variant	MODIFIER	RP11-282I1.1	ENSG00000230131	Transcript	ENST00000448347.1	lincRNA	-	4/4	-	-	-	-	-	-	-	rs10794619	-	1	-	Clone_based_vega_gene	-	-	-	-	-	-	-	-	-	-	-	-	-	-	7.116	0.292569
HIGH_LD	rs10794619	10:125256216-125256216	T	intron_variant,non_coding_transcript_variant	MODIFIER	RP11-282I1.1	ENSG00000230131	Transcript	ENST00000448347.1	lincRNA	-	4/4	-	-	-	-	-	-	-	rs10794619	-	1	-	Clone_based_vega_gene	-	-	-	-	-	-	-	-	-	-	-	-	-	-	7.193	0.298398
HIGH_LD	rs10794619	10:125256216-125256216	C	regulatory_region_variant	MODIFIER	-	-	RegulatoryFeature	ENSR00000992038	enhancer	-	-	-	-	-	-	-	-	-	rs10794619	-	-	-	-	-	-	-	-	-	-	-	-	-	-	-	-	-	-	7.116	0.292569
HIGH_LD	rs10794619	10:125256216-125256216	T	regulatory_region_variant	MODIFIER	-	-	RegulatoryFeature	ENSR00000992038	enhancer	-	-	-	-	-	-	-	-	-	rs10794619	-	-	-	-	-	-	-	-	-	-	-	-	-	-	-	-	-	-	7.193	0.298398
HIGH_LD	rs705166	10:125258357-125258357	T	intron_variant,non_coding_transcript_variant	MODIFIER	RP11-282I1.1	ENSG00000230131	Transcript	ENST00000448347.1	lincRNA	-	4/4	-	-	-	-	-	-	-	rs705166	-	1	-	Clone_based_vega_gene	-	-	-	-	-	0.38	-	-	-	-	-	-	-	-	2.665	0.002735
HIGH_LD	rs705167	10:125258415-125258415	T	intron_variant,non_coding_transcript_variant	MODIFIER	RP11-282I1.1	ENSG00000230131	Transcript	ENST00000448347.1	lincRNA	-	4/4	-	-	-	-	-	-	-	rs705167	-	1	-	Clone_based_vega_gene	-	-	-	-	-	0.3942	-	-	-	-	-	-	-	-	0.399	-0.286859
HIGH_LD	rs4980294	10:125272745-125272745	T	intron_variant,non_coding_transcript_variant	MODIFIER	RP11-282I1.1	ENSG00000230131	Transcript	ENST00000448347.1	lincRNA	-	4/4	-	-	-	-	-	-	-	rs4980294	-	1	-	Clone_based_vega_gene	-	-	-	-	-	0.3007	-	-	-	-	-	-	-	-	18.3	1.90328
HIGH_LD	rs4980296	10:125273539-125273539	A	intron_variant,non_coding_transcript_variant	MODIFIER	RP11-282I1.1	ENSG00000230131	Transcript	ENST00000448347.1	lincRNA	-	4/4	-	-	-	-	-	-	-	rs4980296	-	1	-	Clone_based_vega_gene	-	-	-	-	-	0.3059	-	-	-	-	-	-	-	-	5.226	0.159535
HIGH_LD	rs10902940	10:125274226-125274226	A	intron_variant,non_coding_transcript_variant	MODIFIER	RP11-282I1.1	ENSG00000230131	Transcript	ENST00000448347.1	lincRNA	-	4/4	-	-	-	-	-	-	-	rs10902940	-	1	-	Clone_based_vega_gene	-	-	-	-	-	0.2949	-	-	-	-	-	-	-	-	1.227	-0.119732
HIGH_LD	rs4880419	10:134456109-134456109	T	intron_variant	MODIFIER	INPP5A	ENSG00000068383	Transcript	ENST00000342652.6	protein_coding	-	1/9	-	-	-	-	-	-	-	rs4880419	-	1	cds_start_NF,cds_end_NF	HGNC	6076	-	-	-	-	0.4279	-	-	-	-	-	-	-	-	0.076	-0.520028
HIGH_LD	rs4880419	10:134456109-134456109	T	intron_variant	MODIFIER	INPP5A	ENSG00000068383	Transcript	ENST00000368593.3	protein_coding	-	2/12	-	-	-	-	-	-	-	rs4880419	-	1	-	HGNC	6076	-	-	-	-	0.4279	-	-	-	-	-	-	-	-	0.076	-0.520028
HIGH_LD	rs4880419	10:134456109-134456109	T	intron_variant	MODIFIER	INPP5A	ENSG00000068383	Transcript	ENST00000368594.3	protein_coding	-	2/15	-	-	-	-	-	-	-	rs4880419	-	1	-	HGNC	6076	-	-	-	-	0.4279	-	-	-	-	-	-	-	-	0.076	-0.520028
HIGH_LD	rs4880419	10:134456109-134456109	T	intron_variant	MODIFIER	INPP5A	ENSG00000068383	Transcript	ENST00000423490.1	protein_coding	-	2/5	-	-	-	-	-	-	-	rs4880419	-	1	cds_start_NF,cds_end_NF	HGNC	6076	-	-	-	-	0.4279	-	-	-	-	-	-	-	-	0.076	-0.520028
LEAD	rs200314499	10:134479673-134479675	-	intron_variant	MODIFIER	INPP5A	ENSG00000068383	Transcript	ENST00000342652.6	protein_coding	-	3/9	-	-	-	-	-	-	-	rs200314499	-	1	cds_start_NF,cds_end_NF	HGNC	6076	-	-	-	-	-	-	-	-	-	-	-	-	-	-	-
LEAD	rs200314499	10:134479673-134479675	-	intron_variant	MODIFIER	INPP5A	ENSG00000068383	Transcript	ENST00000368593.3	protein_coding	-	4/12	-	-	-	-	-	-	-	rs200314499	-	1	-	HGNC	6076	-	-	-	-	-	-	-	-	-	-	-	-	-	-	-
LEAD	rs200314499	10:134479673-134479675	-	intron_variant	MODIFIER	INPP5A	ENSG00000068383	Transcript	ENST00000368594.3	protein_coding	-	4/15	-	-	-	-	-	-	-	rs200314499	-	1	-	HGNC	6076	-	-	-	-	-	-	-	-	-	-	-	-	-	-	-
LEAD	rs200314499	10:134479673-134479675	-	intron_variant	MODIFIER	INPP5A	ENSG00000068383	Transcript	ENST00000423490.1	protein_coding	-	2/5	-	-	-	-	-	-	-	rs200314499	-	1	cds_start_NF,cds_end_NF	HGNC	6076	-	-	-	-	-	-	-	-	-	-	-	-	-	-	-
LEAD	rs200314499	10:134479673-134479675	-	regulatory_region_variant	MODIFIER	-	-	RegulatoryFeature	ENSR00000035447	promoter_flanking_region	-	-	-	-	-	-	-	-	-	rs200314499	-	-	-	-	-	-	-	-	-	-	-	-	-	-	-	-	-	-	-	-
HIGH_LD	rs4391795	11:3249552-3249552	G	intron_variant,non_coding_transcript_variant	MODIFIER	AC109309.4	ENSG00000224513	Transcript	ENST00000418995.2	antisense	-	2/2	-	-	-	-	-	-	-	rs4391795	-	1	-	Clone_based_vega_gene	-	-	-	-	-	-	-	-	-	-	-	-	-	-	13.32	1.00639
HIGH_LD	rs4391795	11:3249552-3249552	T	intron_variant,non_coding_transcript_variant	MODIFIER	AC109309.4	ENSG00000224513	Transcript	ENST00000418995.2	antisense	-	2/2	-	-	-	-	-	-	-	rs4391795	-	1	-	Clone_based_vega_gene	-	-	-	-	-	0.2929	-	-	-	-	-	-	-	-	12.25	0.851444
HIGH_LD	rs4391795	11:3249552-3249552	G	regulatory_region_variant	MODIFIER	-	-	RegulatoryFeature	ENSR00000995277	promoter	-	-	-	-	-	-	-	-	-	rs4391795	-	-	-	-	-	-	-	-	-	-	-	-	-	-	-	-	-	-	13.32	1.00639
HIGH_LD	rs4391795	11:3249552-3249552	T	regulatory_region_variant	MODIFIER	-	-	RegulatoryFeature	ENSR00000995277	promoter	-	-	-	-	-	-	-	-	-	rs4391795	-	-	-	-	-	-	-	-	-	0.2929	-	-	-	-	-	-	-	-	12.25	0.851444
LEAD	rs12295710	11:3249984-3249984	T	intron_variant,non_coding_transcript_variant	MODIFIER	AC109309.4	ENSG00000224513	Transcript	ENST00000418995.2	antisense	-	2/2	-	-	-	-	-	-	-	rs12295710	-	1	-	Clone_based_vega_gene	-	-	-	-	-	0.3315	-	-	-	-	-	-	-	-	1.228	-0.119639
HIGH_LD	rs11042902	11:10655623-10655623	T	intron_variant	MODIFIER	MRVI1	ENSG00000072952	Transcript	ENST00000424001.1	protein_coding	-	1/18	-	-	-	-	-	-	-	rs11042902	-	-1	-	HGNC	7237	-	-	-	-	0.1745	-	-	-	16400609,28300864	-	-	-	-	10.37	0.611148
HIGH_LD	rs11042902	11:10655623-10655623	T	intron_variant,non_coding_transcript_variant	MODIFIER	MRVI1	ENSG00000072952	Transcript	ENST00000531786.1	processed_transcript	-	2/2	-	-	-	-	-	-	-	rs11042902	-	-1	-	HGNC	7237	-	-	-	-	0.1745	-	-	-	16400609,28300864	-	-	-	-	10.37	0.611148
HIGH_LD	rs11042902	11:10655623-10655623	T	intron_variant	MODIFIER	MRVI1	ENSG00000072952	Transcript	ENST00000558540.1	protein_coding	-	3/20	-	-	-	-	-	-	-	rs11042902	-	-1	-	HGNC	7237	-	-	-	-	0.1745	-	-	-	16400609,28300864	-	-	-	-	10.37	0.611148
HIGH_LD	rs1863244	11:10657739-10657739	T	intron_variant	MODIFIER	MRVI1	ENSG00000072952	Transcript	ENST00000421747.1	protein_coding	-	1/19	-	-	-	-	-	-	-	rs1863244	-	-1	-	HGNC	7237	-	-	-	-	0.7598	-	-	-	-	-	-	-	-	3.42	0.049531
HIGH_LD	rs1863244	11:10657739-10657739	T	intron_variant	MODIFIER	MRVI1	ENSG00000072952	Transcript	ENST00000423302.2	protein_coding	-	2/20	-	-	-	-	-	-	-	rs1863244	-	-1	-	HGNC	7237	-	-	-	-	0.7598	-	-	-	-	-	-	-	-	3.42	0.049531
HIGH_LD	rs1863244	11:10657739-10657739	T	intron_variant	MODIFIER	MRVI1	ENSG00000072952	Transcript	ENST00000424001.1	protein_coding	-	1/18	-	-	-	-	-	-	-	rs1863244	-	-1	-	HGNC	7237	-	-	-	-	0.7598	-	-	-	-	-	-	-	-	3.42	0.049531
HIGH_LD	rs1863244	11:10657739-10657739	T	intron_variant	MODIFIER	MRVI1	ENSG00000072952	Transcript	ENST00000436272.1	protein_coding	-	1/19	-	-	-	-	-	-	-	rs1863244	-	-1	-	HGNC	7237	-	-	-	-	0.7598	-	-	-	-	-	-	-	-	3.42	0.049531
HIGH_LD	rs1863244	11:10657739-10657739	T	intron_variant,NMD_transcript_variant	MODIFIER	MRVI1	ENSG00000072952	Transcript	ENST00000526414.1	nonsense_mediated_decay	-	2/16	-	-	-	-	-	-	-	rs1863244	-	-1	-	HGNC	7237	-	-	-	-	0.7598	-	-	-	-	-	-	-	-	3.42	0.049531
HIGH_LD	rs1863244	11:10657739-10657739	T	intron_variant	MODIFIER	MRVI1	ENSG00000072952	Transcript	ENST00000527509.2	protein_coding	-	2/20	-	-	-	-	-	-	-	rs1863244	-	-1	-	HGNC	7237	-	-	-	-	0.7598	-	-	-	-	-	-	-	-	3.42	0.049531
HIGH_LD	rs1863244	11:10657739-10657739	T	intron_variant,NMD_transcript_variant	MODIFIER	MRVI1	ENSG00000072952	Transcript	ENST00000529068.1	nonsense_mediated_decay	-	3/3	-	-	-	-	-	-	-	rs1863244	-	-1	cds_start_NF	HGNC	7237	-	-	-	-	0.7598	-	-	-	-	-	-	-	-	3.42	0.049531
HIGH_LD	rs1863244	11:10657739-10657739	T	intron_variant,NMD_transcript_variant	MODIFIER	MRVI1	ENSG00000072952	Transcript	ENST00000529448.1	nonsense_mediated_decay	-	1/18	-	-	-	-	-	-	-	rs1863244	-	-1	-	HGNC	7237	-	-	-	-	0.7598	-	-	-	-	-	-	-	-	3.42	0.049531
HIGH_LD	rs1863244	11:10657739-10657739	T	intron_variant	MODIFIER	MRVI1	ENSG00000072952	Transcript	ENST00000529547.1	protein_coding	-	3/4	-	-	-	-	-	-	-	rs1863244	-	-1	cds_end_NF	HGNC	7237	-	-	-	-	0.7598	-	-	-	-	-	-	-	-	3.42	0.049531
HIGH_LD	rs1863244	11:10657739-10657739	T	intron_variant	MODIFIER	MRVI1	ENSG00000072952	Transcript	ENST00000531107.1	protein_coding	-	1/19	-	-	-	-	-	-	-	rs1863244	-	-1	-	HGNC	7237	-	-	-	-	0.7598	-	-	-	-	-	-	-	-	3.42	0.049531
HIGH_LD	rs1863244	11:10657739-10657739	T	intron_variant,non_coding_transcript_variant	MODIFIER	MRVI1	ENSG00000072952	Transcript	ENST00000531786.1	processed_transcript	-	2/2	-	-	-	-	-	-	-	rs1863244	-	-1	-	HGNC	7237	-	-	-	-	0.7598	-	-	-	-	-	-	-	-	3.42	0.049531
HIGH_LD	rs1863244	11:10657739-10657739	T	intron_variant,non_coding_transcript_variant	MODIFIER	MRVI1	ENSG00000072952	Transcript	ENST00000532037.1	processed_transcript	-	2/5	-	-	-	-	-	-	-	rs1863244	-	-1	-	HGNC	7237	-	-	-	-	0.7598	-	-	-	-	-	-	-	-	3.42	0.049531
HIGH_LD	rs1863244	11:10657739-10657739	T	intron_variant	MODIFIER	MRVI1	ENSG00000072952	Transcript	ENST00000534266.2	protein_coding	-	1/18	-	-	-	-	-	-	-	rs1863244	-	-1	-	HGNC	7237	-	-	-	-	0.7598	-	-	-	-	-	-	-	-	3.42	0.049531
HIGH_LD	rs1863244	11:10657739-10657739	T	intron_variant	MODIFIER	MRVI1	ENSG00000072952	Transcript	ENST00000541483.1	protein_coding	-	2/19	-	-	-	-	-	-	-	rs1863244	-	-1	-	HGNC	7237	-	-	-	-	0.7598	-	-	-	-	-	-	-	-	3.42	0.049531
HIGH_LD	rs1863244	11:10657739-10657739	T	intron_variant	MODIFIER	MRVI1	ENSG00000072952	Transcript	ENST00000545852.1	protein_coding	-	1/19	-	-	-	-	-	-	-	rs1863244	-	-1	-	HGNC	7237	-	-	-	-	0.7598	-	-	-	-	-	-	-	-	3.42	0.049531
HIGH_LD	rs1863244	11:10657739-10657739	T	intron_variant	MODIFIER	MRVI1	ENSG00000072952	Transcript	ENST00000547195.1	protein_coding	-	1/19	-	-	-	-	-	-	-	rs1863244	-	-1	-	HGNC	7237	-	-	-	-	0.7598	-	-	-	-	-	-	-	-	3.42	0.049531
HIGH_LD	rs1863244	11:10657739-10657739	T	intron_variant	MODIFIER	MRVI1	ENSG00000072952	Transcript	ENST00000552103.1	protein_coding	-	1/19	-	-	-	-	-	-	-	rs1863244	-	-1	-	HGNC	7237	-	-	-	-	0.7598	-	-	-	-	-	-	-	-	3.42	0.049531
HIGH_LD	rs1863244	11:10657739-10657739	T	intron_variant	MODIFIER	MRVI1	ENSG00000072952	Transcript	ENST00000558540.1	protein_coding	-	3/20	-	-	-	-	-	-	-	rs1863244	-	-1	-	HGNC	7237	-	-	-	-	0.7598	-	-	-	-	-	-	-	-	3.42	0.049531
HIGH_LD	rs1035691	11:10658735-10658735	G	intron_variant	MODIFIER	MRVI1	ENSG00000072952	Transcript	ENST00000421747.1	protein_coding	-	1/19	-	-	-	-	-	-	-	rs1035691	-	-1	-	HGNC	7237	-	-	-	-	0.7236	-	-	-	-	-	-	-	-	2.249	-0.025904
HIGH_LD	rs1035691	11:10658735-10658735	G	intron_variant	MODIFIER	MRVI1	ENSG00000072952	Transcript	ENST00000423302.2	protein_coding	-	2/20	-	-	-	-	-	-	-	rs1035691	-	-1	-	HGNC	7237	-	-	-	-	0.7236	-	-	-	-	-	-	-	-	2.249	-0.025904
HIGH_LD	rs1035691	11:10658735-10658735	G	intron_variant	MODIFIER	MRVI1	ENSG00000072952	Transcript	ENST00000424001.1	protein_coding	-	1/18	-	-	-	-	-	-	-	rs1035691	-	-1	-	HGNC	7237	-	-	-	-	0.7236	-	-	-	-	-	-	-	-	2.249	-0.025904
HIGH_LD	rs1035691	11:10658735-10658735	G	intron_variant	MODIFIER	MRVI1	ENSG00000072952	Transcript	ENST00000436272.1	protein_coding	-	1/19	-	-	-	-	-	-	-	rs1035691	-	-1	-	HGNC	7237	-	-	-	-	0.7236	-	-	-	-	-	-	-	-	2.249	-0.025904
HIGH_LD	rs1035691	11:10658735-10658735	G	intron_variant,NMD_transcript_variant	MODIFIER	MRVI1	ENSG00000072952	Transcript	ENST00000526414.1	nonsense_mediated_decay	-	2/16	-	-	-	-	-	-	-	rs1035691	-	-1	-	HGNC	7237	-	-	-	-	0.7236	-	-	-	-	-	-	-	-	2.249	-0.025904
HIGH_LD	rs1035691	11:10658735-10658735	G	intron_variant	MODIFIER	MRVI1	ENSG00000072952	Transcript	ENST00000527509.2	protein_coding	-	2/20	-	-	-	-	-	-	-	rs1035691	-	-1	-	HGNC	7237	-	-	-	-	0.7236	-	-	-	-	-	-	-	-	2.249	-0.025904
HIGH_LD	rs1035691	11:10658735-10658735	G	intron_variant,NMD_transcript_variant	MODIFIER	MRVI1	ENSG00000072952	Transcript	ENST00000529068.1	nonsense_mediated_decay	-	3/3	-	-	-	-	-	-	-	rs1035691	-	-1	cds_start_NF	HGNC	7237	-	-	-	-	0.7236	-	-	-	-	-	-	-	-	2.249	-0.025904
HIGH_LD	rs1035691	11:10658735-10658735	G	intron_variant,NMD_transcript_variant	MODIFIER	MRVI1	ENSG00000072952	Transcript	ENST00000529448.1	nonsense_mediated_decay	-	1/18	-	-	-	-	-	-	-	rs1035691	-	-1	-	HGNC	7237	-	-	-	-	0.7236	-	-	-	-	-	-	-	-	2.249	-0.025904
HIGH_LD	rs1035691	11:10658735-10658735	G	intron_variant	MODIFIER	MRVI1	ENSG00000072952	Transcript	ENST00000529547.1	protein_coding	-	3/4	-	-	-	-	-	-	-	rs1035691	-	-1	cds_end_NF	HGNC	7237	-	-	-	-	0.7236	-	-	-	-	-	-	-	-	2.249	-0.025904
HIGH_LD	rs1035691	11:10658735-10658735	G	intron_variant	MODIFIER	MRVI1	ENSG00000072952	Transcript	ENST00000531107.1	protein_coding	-	1/19	-	-	-	-	-	-	-	rs1035691	-	-1	-	HGNC	7237	-	-	-	-	0.7236	-	-	-	-	-	-	-	-	2.249	-0.025904
HIGH_LD	rs1035691	11:10658735-10658735	G	intron_variant,non_coding_transcript_variant	MODIFIER	MRVI1	ENSG00000072952	Transcript	ENST00000531786.1	processed_transcript	-	2/2	-	-	-	-	-	-	-	rs1035691	-	-1	-	HGNC	7237	-	-	-	-	0.7236	-	-	-	-	-	-	-	-	2.249	-0.025904
HIGH_LD	rs1035691	11:10658735-10658735	G	intron_variant,non_coding_transcript_variant	MODIFIER	MRVI1	ENSG00000072952	Transcript	ENST00000532037.1	processed_transcript	-	2/5	-	-	-	-	-	-	-	rs1035691	-	-1	-	HGNC	7237	-	-	-	-	0.7236	-	-	-	-	-	-	-	-	2.249	-0.025904
HIGH_LD	rs1035691	11:10658735-10658735	G	intron_variant	MODIFIER	MRVI1	ENSG00000072952	Transcript	ENST00000534266.2	protein_coding	-	1/18	-	-	-	-	-	-	-	rs1035691	-	-1	-	HGNC	7237	-	-	-	-	0.7236	-	-	-	-	-	-	-	-	2.249	-0.025904
HIGH_LD	rs1035691	11:10658735-10658735	G	intron_variant	MODIFIER	MRVI1	ENSG00000072952	Transcript	ENST00000541483.1	protein_coding	-	2/19	-	-	-	-	-	-	-	rs1035691	-	-1	-	HGNC	7237	-	-	-	-	0.7236	-	-	-	-	-	-	-	-	2.249	-0.025904
HIGH_LD	rs1035691	11:10658735-10658735	G	intron_variant	MODIFIER	MRVI1	ENSG00000072952	Transcript	ENST00000545852.1	protein_coding	-	1/19	-	-	-	-	-	-	-	rs1035691	-	-1	-	HGNC	7237	-	-	-	-	0.7236	-	-	-	-	-	-	-	-	2.249	-0.025904
HIGH_LD	rs1035691	11:10658735-10658735	G	intron_variant	MODIFIER	MRVI1	ENSG00000072952	Transcript	ENST00000547195.1	protein_coding	-	1/19	-	-	-	-	-	-	-	rs1035691	-	-1	-	HGNC	7237	-	-	-	-	0.7236	-	-	-	-	-	-	-	-	2.249	-0.025904
HIGH_LD	rs1035691	11:10658735-10658735	G	intron_variant	MODIFIER	MRVI1	ENSG00000072952	Transcript	ENST00000552103.1	protein_coding	-	1/19	-	-	-	-	-	-	-	rs1035691	-	-1	-	HGNC	7237	-	-	-	-	0.7236	-	-	-	-	-	-	-	-	2.249	-0.025904
HIGH_LD	rs1035691	11:10658735-10658735	G	intron_variant	MODIFIER	MRVI1	ENSG00000072952	Transcript	ENST00000558540.1	protein_coding	-	3/20	-	-	-	-	-	-	-	rs1035691	-	-1	-	HGNC	7237	-	-	-	-	0.7236	-	-	-	-	-	-	-	-	2.249	-0.025904
HIGH_LD	rs1035691	11:10658735-10658735	G	regulatory_region_variant	MODIFIER	-	-	RegulatoryFeature	ENSR00000036780	promoter_flanking_region	-	-	-	-	-	-	-	-	-	rs1035691	-	-	-	-	-	-	-	-	-	0.7236	-	-	-	-	-	-	-	-	2.249	-0.025904
HIGH_LD	rs11603178	11:10660067-10660067	C	intron_variant	MODIFIER	MRVI1	ENSG00000072952	Transcript	ENST00000421747.1	protein_coding	-	1/19	-	-	-	-	-	-	-	rs11603178	-	-1	-	HGNC	7237	-	-	-	-	-	-	-	-	-	-	-	-	-	0.709	-0.201209
HIGH_LD	rs11603178	11:10660067-10660067	G	intron_variant	MODIFIER	MRVI1	ENSG00000072952	Transcript	ENST00000421747.1	protein_coding	-	1/19	-	-	-	-	-	-	-	rs11603178	-	-1	-	HGNC	7237	-	-	-	-	0.1681	-	-	-	-	-	-	-	-	0.605	-0.224987
HIGH_LD	rs11603178	11:10660067-10660067	C	intron_variant	MODIFIER	MRVI1	ENSG00000072952	Transcript	ENST00000423302.2	protein_coding	-	2/20	-	-	-	-	-	-	-	rs11603178	-	-1	-	HGNC	7237	-	-	-	-	-	-	-	-	-	-	-	-	-	0.709	-0.201209
HIGH_LD	rs11603178	11:10660067-10660067	G	intron_variant	MODIFIER	MRVI1	ENSG00000072952	Transcript	ENST00000423302.2	protein_coding	-	2/20	-	-	-	-	-	-	-	rs11603178	-	-1	-	HGNC	7237	-	-	-	-	0.1681	-	-	-	-	-	-	-	-	0.605	-0.224987
HIGH_LD	rs11603178	11:10660067-10660067	C	intron_variant	MODIFIER	MRVI1	ENSG00000072952	Transcript	ENST00000424001.1	protein_coding	-	1/18	-	-	-	-	-	-	-	rs11603178	-	-1	-	HGNC	7237	-	-	-	-	-	-	-	-	-	-	-	-	-	0.709	-0.201209
HIGH_LD	rs11603178	11:10660067-10660067	G	intron_variant	MODIFIER	MRVI1	ENSG00000072952	Transcript	ENST00000424001.1	protein_coding	-	1/18	-	-	-	-	-	-	-	rs11603178	-	-1	-	HGNC	7237	-	-	-	-	0.1681	-	-	-	-	-	-	-	-	0.605	-0.224987
HIGH_LD	rs11603178	11:10660067-10660067	C	intron_variant	MODIFIER	MRVI1	ENSG00000072952	Transcript	ENST00000436272.1	protein_coding	-	1/19	-	-	-	-	-	-	-	rs11603178	-	-1	-	HGNC	7237	-	-	-	-	-	-	-	-	-	-	-	-	-	0.709	-0.201209
HIGH_LD	rs11603178	11:10660067-10660067	G	intron_variant	MODIFIER	MRVI1	ENSG00000072952	Transcript	ENST00000436272.1	protein_coding	-	1/19	-	-	-	-	-	-	-	rs11603178	-	-1	-	HGNC	7237	-	-	-	-	0.1681	-	-	-	-	-	-	-	-	0.605	-0.224987
HIGH_LD	rs11603178	11:10660067-10660067	C	intron_variant,NMD_transcript_variant	MODIFIER	MRVI1	ENSG00000072952	Transcript	ENST00000526414.1	nonsense_mediated_decay	-	2/16	-	-	-	-	-	-	-	rs11603178	-	-1	-	HGNC	7237	-	-	-	-	-	-	-	-	-	-	-	-	-	0.709	-0.201209
HIGH_LD	rs11603178	11:10660067-10660067	G	intron_variant,NMD_transcript_variant	MODIFIER	MRVI1	ENSG00000072952	Transcript	ENST00000526414.1	nonsense_mediated_decay	-	2/16	-	-	-	-	-	-	-	rs11603178	-	-1	-	HGNC	7237	-	-	-	-	0.1681	-	-	-	-	-	-	-	-	0.605	-0.224987
HIGH_LD	rs11603178	11:10660067-10660067	C	intron_variant	MODIFIER	MRVI1	ENSG00000072952	Transcript	ENST00000527509.2	protein_coding	-	2/20	-	-	-	-	-	-	-	rs11603178	-	-1	-	HGNC	7237	-	-	-	-	-	-	-	-	-	-	-	-	-	0.709	-0.201209
HIGH_LD	rs11603178	11:10660067-10660067	G	intron_variant	MODIFIER	MRVI1	ENSG00000072952	Transcript	ENST00000527509.2	protein_coding	-	2/20	-	-	-	-	-	-	-	rs11603178	-	-1	-	HGNC	7237	-	-	-	-	0.1681	-	-	-	-	-	-	-	-	0.605	-0.224987
HIGH_LD	rs11603178	11:10660067-10660067	C	intron_variant,NMD_transcript_variant	MODIFIER	MRVI1	ENSG00000072952	Transcript	ENST00000529068.1	nonsense_mediated_decay	-	3/3	-	-	-	-	-	-	-	rs11603178	-	-1	cds_start_NF	HGNC	7237	-	-	-	-	-	-	-	-	-	-	-	-	-	0.709	-0.201209
HIGH_LD	rs11603178	11:10660067-10660067	G	intron_variant,NMD_transcript_variant	MODIFIER	MRVI1	ENSG00000072952	Transcript	ENST00000529068.1	nonsense_mediated_decay	-	3/3	-	-	-	-	-	-	-	rs11603178	-	-1	cds_start_NF	HGNC	7237	-	-	-	-	0.1681	-	-	-	-	-	-	-	-	0.605	-0.224987
HIGH_LD	rs11603178	11:10660067-10660067	C	intron_variant,NMD_transcript_variant	MODIFIER	MRVI1	ENSG00000072952	Transcript	ENST00000529448.1	nonsense_mediated_decay	-	1/18	-	-	-	-	-	-	-	rs11603178	-	-1	-	HGNC	7237	-	-	-	-	-	-	-	-	-	-	-	-	-	0.709	-0.201209
HIGH_LD	rs11603178	11:10660067-10660067	G	intron_variant,NMD_transcript_variant	MODIFIER	MRVI1	ENSG00000072952	Transcript	ENST00000529448.1	nonsense_mediated_decay	-	1/18	-	-	-	-	-	-	-	rs11603178	-	-1	-	HGNC	7237	-	-	-	-	0.1681	-	-	-	-	-	-	-	-	0.605	-0.224987
HIGH_LD	rs11603178	11:10660067-10660067	C	intron_variant	MODIFIER	MRVI1	ENSG00000072952	Transcript	ENST00000529547.1	protein_coding	-	3/4	-	-	-	-	-	-	-	rs11603178	-	-1	cds_end_NF	HGNC	7237	-	-	-	-	-	-	-	-	-	-	-	-	-	0.709	-0.201209
HIGH_LD	rs11603178	11:10660067-10660067	G	intron_variant	MODIFIER	MRVI1	ENSG00000072952	Transcript	ENST00000529547.1	protein_coding	-	3/4	-	-	-	-	-	-	-	rs11603178	-	-1	cds_end_NF	HGNC	7237	-	-	-	-	0.1681	-	-	-	-	-	-	-	-	0.605	-0.224987
HIGH_LD	rs11603178	11:10660067-10660067	C	intron_variant	MODIFIER	MRVI1	ENSG00000072952	Transcript	ENST00000531107.1	protein_coding	-	1/19	-	-	-	-	-	-	-	rs11603178	-	-1	-	HGNC	7237	-	-	-	-	-	-	-	-	-	-	-	-	-	0.709	-0.201209
HIGH_LD	rs11603178	11:10660067-10660067	G	intron_variant	MODIFIER	MRVI1	ENSG00000072952	Transcript	ENST00000531107.1	protein_coding	-	1/19	-	-	-	-	-	-	-	rs11603178	-	-1	-	HGNC	7237	-	-	-	-	0.1681	-	-	-	-	-	-	-	-	0.605	-0.224987
HIGH_LD	rs11603178	11:10660067-10660067	C	intron_variant,non_coding_transcript_variant	MODIFIER	MRVI1	ENSG00000072952	Transcript	ENST00000531786.1	processed_transcript	-	2/2	-	-	-	-	-	-	-	rs11603178	-	-1	-	HGNC	7237	-	-	-	-	-	-	-	-	-	-	-	-	-	0.709	-0.201209
HIGH_LD	rs11603178	11:10660067-10660067	G	intron_variant,non_coding_transcript_variant	MODIFIER	MRVI1	ENSG00000072952	Transcript	ENST00000531786.1	processed_transcript	-	2/2	-	-	-	-	-	-	-	rs11603178	-	-1	-	HGNC	7237	-	-	-	-	0.1681	-	-	-	-	-	-	-	-	0.605	-0.224987
HIGH_LD	rs11603178	11:10660067-10660067	C	intron_variant,non_coding_transcript_variant	MODIFIER	MRVI1	ENSG00000072952	Transcript	ENST00000532037.1	processed_transcript	-	2/5	-	-	-	-	-	-	-	rs11603178	-	-1	-	HGNC	7237	-	-	-	-	-	-	-	-	-	-	-	-	-	0.709	-0.201209
HIGH_LD	rs11603178	11:10660067-10660067	G	intron_variant,non_coding_transcript_variant	MODIFIER	MRVI1	ENSG00000072952	Transcript	ENST00000532037.1	processed_transcript	-	2/5	-	-	-	-	-	-	-	rs11603178	-	-1	-	HGNC	7237	-	-	-	-	0.1681	-	-	-	-	-	-	-	-	0.605	-0.224987
HIGH_LD	rs11603178	11:10660067-10660067	C	intron_variant	MODIFIER	MRVI1	ENSG00000072952	Transcript	ENST00000534266.2	protein_coding	-	1/18	-	-	-	-	-	-	-	rs11603178	-	-1	-	HGNC	7237	-	-	-	-	-	-	-	-	-	-	-	-	-	0.709	-0.201209
HIGH_LD	rs11603178	11:10660067-10660067	G	intron_variant	MODIFIER	MRVI1	ENSG00000072952	Transcript	ENST00000534266.2	protein_coding	-	1/18	-	-	-	-	-	-	-	rs11603178	-	-1	-	HGNC	7237	-	-	-	-	0.1681	-	-	-	-	-	-	-	-	0.605	-0.224987
HIGH_LD	rs11603178	11:10660067-10660067	C	intron_variant	MODIFIER	MRVI1	ENSG00000072952	Transcript	ENST00000541483.1	protein_coding	-	2/19	-	-	-	-	-	-	-	rs11603178	-	-1	-	HGNC	7237	-	-	-	-	-	-	-	-	-	-	-	-	-	0.709	-0.201209
HIGH_LD	rs11603178	11:10660067-10660067	G	intron_variant	MODIFIER	MRVI1	ENSG00000072952	Transcript	ENST00000541483.1	protein_coding	-	2/19	-	-	-	-	-	-	-	rs11603178	-	-1	-	HGNC	7237	-	-	-	-	0.1681	-	-	-	-	-	-	-	-	0.605	-0.224987
HIGH_LD	rs11603178	11:10660067-10660067	C	intron_variant	MODIFIER	MRVI1	ENSG00000072952	Transcript	ENST00000545852.1	protein_coding	-	1/19	-	-	-	-	-	-	-	rs11603178	-	-1	-	HGNC	7237	-	-	-	-	-	-	-	-	-	-	-	-	-	0.709	-0.201209
HIGH_LD	rs11603178	11:10660067-10660067	G	intron_variant	MODIFIER	MRVI1	ENSG00000072952	Transcript	ENST00000545852.1	protein_coding	-	1/19	-	-	-	-	-	-	-	rs11603178	-	-1	-	HGNC	7237	-	-	-	-	0.1681	-	-	-	-	-	-	-	-	0.605	-0.224987
HIGH_LD	rs11603178	11:10660067-10660067	C	intron_variant	MODIFIER	MRVI1	ENSG00000072952	Transcript	ENST00000547195.1	protein_coding	-	1/19	-	-	-	-	-	-	-	rs11603178	-	-1	-	HGNC	7237	-	-	-	-	-	-	-	-	-	-	-	-	-	0.709	-0.201209
HIGH_LD	rs11603178	11:10660067-10660067	G	intron_variant	MODIFIER	MRVI1	ENSG00000072952	Transcript	ENST00000547195.1	protein_coding	-	1/19	-	-	-	-	-	-	-	rs11603178	-	-1	-	HGNC	7237	-	-	-	-	0.1681	-	-	-	-	-	-	-	-	0.605	-0.224987
HIGH_LD	rs11603178	11:10660067-10660067	C	intron_variant	MODIFIER	MRVI1	ENSG00000072952	Transcript	ENST00000552103.1	protein_coding	-	1/19	-	-	-	-	-	-	-	rs11603178	-	-1	-	HGNC	7237	-	-	-	-	-	-	-	-	-	-	-	-	-	0.709	-0.201209
HIGH_LD	rs11603178	11:10660067-10660067	G	intron_variant	MODIFIER	MRVI1	ENSG00000072952	Transcript	ENST00000552103.1	protein_coding	-	1/19	-	-	-	-	-	-	-	rs11603178	-	-1	-	HGNC	7237	-	-	-	-	0.1681	-	-	-	-	-	-	-	-	0.605	-0.224987
HIGH_LD	rs11603178	11:10660067-10660067	C	intron_variant	MODIFIER	MRVI1	ENSG00000072952	Transcript	ENST00000558540.1	protein_coding	-	3/20	-	-	-	-	-	-	-	rs11603178	-	-1	-	HGNC	7237	-	-	-	-	-	-	-	-	-	-	-	-	-	0.709	-0.201209
HIGH_LD	rs11603178	11:10660067-10660067	G	intron_variant	MODIFIER	MRVI1	ENSG00000072952	Transcript	ENST00000558540.1	protein_coding	-	3/20	-	-	-	-	-	-	-	rs11603178	-	-1	-	HGNC	7237	-	-	-	-	0.1681	-	-	-	-	-	-	-	-	0.605	-0.224987
HIGH_LD	rs11603178	11:10660067-10660067	C	regulatory_region_variant	MODIFIER	-	-	RegulatoryFeature	ENSR00000036780	promoter_flanking_region	-	-	-	-	-	-	-	-	-	rs11603178	-	-	-	-	-	-	-	-	-	-	-	-	-	-	-	-	-	-	0.709	-0.201209
HIGH_LD	rs11603178	11:10660067-10660067	G	regulatory_region_variant	MODIFIER	-	-	RegulatoryFeature	ENSR00000036780	promoter_flanking_region	-	-	-	-	-	-	-	-	-	rs11603178	-	-	-	-	-	-	-	-	-	0.1681	-	-	-	-	-	-	-	-	0.605	-0.224987
HIGH_LD	rs11603178	11:10660067-10660067	C	regulatory_region_variant	MODIFIER	-	-	RegulatoryFeature	ENSR00000996779	CTCF_binding_site	-	-	-	-	-	-	-	-	-	rs11603178	-	-	-	-	-	-	-	-	-	-	-	-	-	-	-	-	-	-	0.709	-0.201209
HIGH_LD	rs11603178	11:10660067-10660067	G	regulatory_region_variant	MODIFIER	-	-	RegulatoryFeature	ENSR00000996779	CTCF_binding_site	-	-	-	-	-	-	-	-	-	rs11603178	-	-	-	-	-	-	-	-	-	0.1681	-	-	-	-	-	-	-	-	0.605	-0.224987
HIGH_LD	rs7936275	11:10660840-10660840	T	intron_variant	MODIFIER	MRVI1	ENSG00000072952	Transcript	ENST00000421747.1	protein_coding	-	1/19	-	-	-	-	-	-	-	rs7936275	-	-1	-	HGNC	7237	-	-	-	-	0.1617	-	-	-	-	-	-	-	-	5.141	0.154041
HIGH_LD	rs7936275	11:10660840-10660840	T	intron_variant	MODIFIER	MRVI1	ENSG00000072952	Transcript	ENST00000423302.2	protein_coding	-	2/20	-	-	-	-	-	-	-	rs7936275	-	-1	-	HGNC	7237	-	-	-	-	0.1617	-	-	-	-	-	-	-	-	5.141	0.154041
HIGH_LD	rs7936275	11:10660840-10660840	T	intron_variant	MODIFIER	MRVI1	ENSG00000072952	Transcript	ENST00000424001.1	protein_coding	-	1/18	-	-	-	-	-	-	-	rs7936275	-	-1	-	HGNC	7237	-	-	-	-	0.1617	-	-	-	-	-	-	-	-	5.141	0.154041
HIGH_LD	rs7936275	11:10660840-10660840	T	intron_variant	MODIFIER	MRVI1	ENSG00000072952	Transcript	ENST00000436272.1	protein_coding	-	1/19	-	-	-	-	-	-	-	rs7936275	-	-1	-	HGNC	7237	-	-	-	-	0.1617	-	-	-	-	-	-	-	-	5.141	0.154041
HIGH_LD	rs7936275	11:10660840-10660840	T	intron_variant,NMD_transcript_variant	MODIFIER	MRVI1	ENSG00000072952	Transcript	ENST00000526414.1	nonsense_mediated_decay	-	2/16	-	-	-	-	-	-	-	rs7936275	-	-1	-	HGNC	7237	-	-	-	-	0.1617	-	-	-	-	-	-	-	-	5.141	0.154041
HIGH_LD	rs7936275	11:10660840-10660840	T	intron_variant	MODIFIER	MRVI1	ENSG00000072952	Transcript	ENST00000527509.2	protein_coding	-	2/20	-	-	-	-	-	-	-	rs7936275	-	-1	-	HGNC	7237	-	-	-	-	0.1617	-	-	-	-	-	-	-	-	5.141	0.154041
HIGH_LD	rs7936275	11:10660840-10660840	T	intron_variant,NMD_transcript_variant	MODIFIER	MRVI1	ENSG00000072952	Transcript	ENST00000529068.1	nonsense_mediated_decay	-	3/3	-	-	-	-	-	-	-	rs7936275	-	-1	cds_start_NF	HGNC	7237	-	-	-	-	0.1617	-	-	-	-	-	-	-	-	5.141	0.154041
HIGH_LD	rs7936275	11:10660840-10660840	T	intron_variant,NMD_transcript_variant	MODIFIER	MRVI1	ENSG00000072952	Transcript	ENST00000529448.1	nonsense_mediated_decay	-	1/18	-	-	-	-	-	-	-	rs7936275	-	-1	-	HGNC	7237	-	-	-	-	0.1617	-	-	-	-	-	-	-	-	5.141	0.154041
HIGH_LD	rs7936275	11:10660840-10660840	T	intron_variant	MODIFIER	MRVI1	ENSG00000072952	Transcript	ENST00000529547.1	protein_coding	-	3/4	-	-	-	-	-	-	-	rs7936275	-	-1	cds_end_NF	HGNC	7237	-	-	-	-	0.1617	-	-	-	-	-	-	-	-	5.141	0.154041
HIGH_LD	rs7936275	11:10660840-10660840	T	intron_variant	MODIFIER	MRVI1	ENSG00000072952	Transcript	ENST00000531107.1	protein_coding	-	1/19	-	-	-	-	-	-	-	rs7936275	-	-1	-	HGNC	7237	-	-	-	-	0.1617	-	-	-	-	-	-	-	-	5.141	0.154041
HIGH_LD	rs7936275	11:10660840-10660840	T	intron_variant,non_coding_transcript_variant	MODIFIER	MRVI1	ENSG00000072952	Transcript	ENST00000531786.1	processed_transcript	-	2/2	-	-	-	-	-	-	-	rs7936275	-	-1	-	HGNC	7237	-	-	-	-	0.1617	-	-	-	-	-	-	-	-	5.141	0.154041
HIGH_LD	rs7936275	11:10660840-10660840	T	intron_variant,non_coding_transcript_variant	MODIFIER	MRVI1	ENSG00000072952	Transcript	ENST00000532037.1	processed_transcript	-	2/5	-	-	-	-	-	-	-	rs7936275	-	-1	-	HGNC	7237	-	-	-	-	0.1617	-	-	-	-	-	-	-	-	5.141	0.154041
HIGH_LD	rs7936275	11:10660840-10660840	T	intron_variant	MODIFIER	MRVI1	ENSG00000072952	Transcript	ENST00000534266.2	protein_coding	-	1/18	-	-	-	-	-	-	-	rs7936275	-	-1	-	HGNC	7237	-	-	-	-	0.1617	-	-	-	-	-	-	-	-	5.141	0.154041
HIGH_LD	rs7936275	11:10660840-10660840	T	intron_variant	MODIFIER	MRVI1	ENSG00000072952	Transcript	ENST00000541483.1	protein_coding	-	2/19	-	-	-	-	-	-	-	rs7936275	-	-1	-	HGNC	7237	-	-	-	-	0.1617	-	-	-	-	-	-	-	-	5.141	0.154041
HIGH_LD	rs7936275	11:10660840-10660840	T	intron_variant	MODIFIER	MRVI1	ENSG00000072952	Transcript	ENST00000545852.1	protein_coding	-	1/19	-	-	-	-	-	-	-	rs7936275	-	-1	-	HGNC	7237	-	-	-	-	0.1617	-	-	-	-	-	-	-	-	5.141	0.154041
HIGH_LD	rs7936275	11:10660840-10660840	T	intron_variant	MODIFIER	MRVI1	ENSG00000072952	Transcript	ENST00000547195.1	protein_coding	-	1/19	-	-	-	-	-	-	-	rs7936275	-	-1	-	HGNC	7237	-	-	-	-	0.1617	-	-	-	-	-	-	-	-	5.141	0.154041
HIGH_LD	rs7936275	11:10660840-10660840	T	intron_variant	MODIFIER	MRVI1	ENSG00000072952	Transcript	ENST00000552103.1	protein_coding	-	1/19	-	-	-	-	-	-	-	rs7936275	-	-1	-	HGNC	7237	-	-	-	-	0.1617	-	-	-	-	-	-	-	-	5.141	0.154041
HIGH_LD	rs7936275	11:10660840-10660840	T	intron_variant	MODIFIER	MRVI1	ENSG00000072952	Transcript	ENST00000558540.1	protein_coding	-	3/20	-	-	-	-	-	-	-	rs7936275	-	-1	-	HGNC	7237	-	-	-	-	0.1617	-	-	-	-	-	-	-	-	5.141	0.154041
HIGH_LD	rs7936275	11:10660840-10660840	T	regulatory_region_variant	MODIFIER	-	-	RegulatoryFeature	ENSR00000036780	promoter_flanking_region	-	-	-	-	-	-	-	-	-	rs7936275	-	-	-	-	-	-	-	-	-	0.1617	-	-	-	-	-	-	-	-	5.141	0.154041
HIGH_LD	rs2052690	11:10664033-10664033	T	intron_variant	MODIFIER	MRVI1	ENSG00000072952	Transcript	ENST00000421747.1	protein_coding	-	1/19	-	-	-	-	-	-	-	rs2052690	-	-1	-	HGNC	7237	-	-	-	-	0.1418	-	-	-	-	-	-	-	-	2.739	0.00757
HIGH_LD	rs2052690	11:10664033-10664033	T	intron_variant	MODIFIER	MRVI1	ENSG00000072952	Transcript	ENST00000423302.2	protein_coding	-	2/20	-	-	-	-	-	-	-	rs2052690	-	-1	-	HGNC	7237	-	-	-	-	0.1418	-	-	-	-	-	-	-	-	2.739	0.00757
HIGH_LD	rs2052690	11:10664033-10664033	T	intron_variant	MODIFIER	MRVI1	ENSG00000072952	Transcript	ENST00000424001.1	protein_coding	-	1/18	-	-	-	-	-	-	-	rs2052690	-	-1	-	HGNC	7237	-	-	-	-	0.1418	-	-	-	-	-	-	-	-	2.739	0.00757
HIGH_LD	rs2052690	11:10664033-10664033	T	intron_variant	MODIFIER	MRVI1	ENSG00000072952	Transcript	ENST00000436272.1	protein_coding	-	1/19	-	-	-	-	-	-	-	rs2052690	-	-1	-	HGNC	7237	-	-	-	-	0.1418	-	-	-	-	-	-	-	-	2.739	0.00757
HIGH_LD	rs2052690	11:10664033-10664033	T	intron_variant,NMD_transcript_variant	MODIFIER	MRVI1	ENSG00000072952	Transcript	ENST00000526414.1	nonsense_mediated_decay	-	2/16	-	-	-	-	-	-	-	rs2052690	-	-1	-	HGNC	7237	-	-	-	-	0.1418	-	-	-	-	-	-	-	-	2.739	0.00757
HIGH_LD	rs2052690	11:10664033-10664033	T	intron_variant	MODIFIER	MRVI1	ENSG00000072952	Transcript	ENST00000527509.2	protein_coding	-	2/20	-	-	-	-	-	-	-	rs2052690	-	-1	-	HGNC	7237	-	-	-	-	0.1418	-	-	-	-	-	-	-	-	2.739	0.00757
HIGH_LD	rs2052690	11:10664033-10664033	T	intron_variant,NMD_transcript_variant	MODIFIER	MRVI1	ENSG00000072952	Transcript	ENST00000529068.1	nonsense_mediated_decay	-	3/3	-	-	-	-	-	-	-	rs2052690	-	-1	cds_start_NF	HGNC	7237	-	-	-	-	0.1418	-	-	-	-	-	-	-	-	2.739	0.00757
HIGH_LD	rs2052690	11:10664033-10664033	T	intron_variant,NMD_transcript_variant	MODIFIER	MRVI1	ENSG00000072952	Transcript	ENST00000529448.1	nonsense_mediated_decay	-	1/18	-	-	-	-	-	-	-	rs2052690	-	-1	-	HGNC	7237	-	-	-	-	0.1418	-	-	-	-	-	-	-	-	2.739	0.00757
HIGH_LD	rs2052690	11:10664033-10664033	T	intron_variant	MODIFIER	MRVI1	ENSG00000072952	Transcript	ENST00000529547.1	protein_coding	-	3/4	-	-	-	-	-	-	-	rs2052690	-	-1	cds_end_NF	HGNC	7237	-	-	-	-	0.1418	-	-	-	-	-	-	-	-	2.739	0.00757
HIGH_LD	rs2052690	11:10664033-10664033	T	intron_variant	MODIFIER	MRVI1	ENSG00000072952	Transcript	ENST00000531107.1	protein_coding	-	1/19	-	-	-	-	-	-	-	rs2052690	-	-1	-	HGNC	7237	-	-	-	-	0.1418	-	-	-	-	-	-	-	-	2.739	0.00757
HIGH_LD	rs2052690	11:10664033-10664033	T	intron_variant,non_coding_transcript_variant	MODIFIER	MRVI1	ENSG00000072952	Transcript	ENST00000531786.1	processed_transcript	-	2/2	-	-	-	-	-	-	-	rs2052690	-	-1	-	HGNC	7237	-	-	-	-	0.1418	-	-	-	-	-	-	-	-	2.739	0.00757
HIGH_LD	rs2052690	11:10664033-10664033	T	intron_variant,non_coding_transcript_variant	MODIFIER	MRVI1	ENSG00000072952	Transcript	ENST00000532037.1	processed_transcript	-	2/5	-	-	-	-	-	-	-	rs2052690	-	-1	-	HGNC	7237	-	-	-	-	0.1418	-	-	-	-	-	-	-	-	2.739	0.00757
HIGH_LD	rs2052690	11:10664033-10664033	T	intron_variant	MODIFIER	MRVI1	ENSG00000072952	Transcript	ENST00000534266.2	protein_coding	-	1/18	-	-	-	-	-	-	-	rs2052690	-	-1	-	HGNC	7237	-	-	-	-	0.1418	-	-	-	-	-	-	-	-	2.739	0.00757
HIGH_LD	rs2052690	11:10664033-10664033	T	intron_variant	MODIFIER	MRVI1	ENSG00000072952	Transcript	ENST00000541483.1	protein_coding	-	2/19	-	-	-	-	-	-	-	rs2052690	-	-1	-	HGNC	7237	-	-	-	-	0.1418	-	-	-	-	-	-	-	-	2.739	0.00757
HIGH_LD	rs2052690	11:10664033-10664033	T	intron_variant	MODIFIER	MRVI1	ENSG00000072952	Transcript	ENST00000545852.1	protein_coding	-	1/19	-	-	-	-	-	-	-	rs2052690	-	-1	-	HGNC	7237	-	-	-	-	0.1418	-	-	-	-	-	-	-	-	2.739	0.00757
HIGH_LD	rs2052690	11:10664033-10664033	T	intron_variant	MODIFIER	MRVI1	ENSG00000072952	Transcript	ENST00000547195.1	protein_coding	-	1/19	-	-	-	-	-	-	-	rs2052690	-	-1	-	HGNC	7237	-	-	-	-	0.1418	-	-	-	-	-	-	-	-	2.739	0.00757
HIGH_LD	rs2052690	11:10664033-10664033	T	intron_variant	MODIFIER	MRVI1	ENSG00000072952	Transcript	ENST00000552103.1	protein_coding	-	1/19	-	-	-	-	-	-	-	rs2052690	-	-1	-	HGNC	7237	-	-	-	-	0.1418	-	-	-	-	-	-	-	-	2.739	0.00757
HIGH_LD	rs2052690	11:10664033-10664033	T	intron_variant	MODIFIER	MRVI1	ENSG00000072952	Transcript	ENST00000558540.1	protein_coding	-	3/20	-	-	-	-	-	-	-	rs2052690	-	-1	-	HGNC	7237	-	-	-	-	0.1418	-	-	-	-	-	-	-	-	2.739	0.00757
HIGH_LD	rs2052690	11:10664033-10664033	T	regulatory_region_variant	MODIFIER	-	-	RegulatoryFeature	ENSR00000036780	promoter_flanking_region	-	-	-	-	-	-	-	-	-	rs2052690	-	-	-	-	-	-	-	-	-	0.1418	-	-	-	-	-	-	-	-	2.739	0.00757
HIGH_LD	rs2052691	11:10664421-10664421	A	intron_variant	MODIFIER	MRVI1	ENSG00000072952	Transcript	ENST00000421747.1	protein_coding	-	1/19	-	-	-	-	-	-	-	rs2052691	-	-1	-	HGNC	7237	-	-	-	-	0.1496	-	-	-	-	-	-	-	-	6.862	0.273263
HIGH_LD	rs2052691	11:10664421-10664421	A	intron_variant	MODIFIER	MRVI1	ENSG00000072952	Transcript	ENST00000423302.2	protein_coding	-	2/20	-	-	-	-	-	-	-	rs2052691	-	-1	-	HGNC	7237	-	-	-	-	0.1496	-	-	-	-	-	-	-	-	6.862	0.273263
HIGH_LD	rs2052691	11:10664421-10664421	A	intron_variant	MODIFIER	MRVI1	ENSG00000072952	Transcript	ENST00000424001.1	protein_coding	-	1/18	-	-	-	-	-	-	-	rs2052691	-	-1	-	HGNC	7237	-	-	-	-	0.1496	-	-	-	-	-	-	-	-	6.862	0.273263
HIGH_LD	rs2052691	11:10664421-10664421	A	intron_variant	MODIFIER	MRVI1	ENSG00000072952	Transcript	ENST00000436272.1	protein_coding	-	1/19	-	-	-	-	-	-	-	rs2052691	-	-1	-	HGNC	7237	-	-	-	-	0.1496	-	-	-	-	-	-	-	-	6.862	0.273263
HIGH_LD	rs2052691	11:10664421-10664421	A	intron_variant,NMD_transcript_variant	MODIFIER	MRVI1	ENSG00000072952	Transcript	ENST00000526414.1	nonsense_mediated_decay	-	2/16	-	-	-	-	-	-	-	rs2052691	-	-1	-	HGNC	7237	-	-	-	-	0.1496	-	-	-	-	-	-	-	-	6.862	0.273263
HIGH_LD	rs2052691	11:10664421-10664421	A	intron_variant	MODIFIER	MRVI1	ENSG00000072952	Transcript	ENST00000527509.2	protein_coding	-	2/20	-	-	-	-	-	-	-	rs2052691	-	-1	-	HGNC	7237	-	-	-	-	0.1496	-	-	-	-	-	-	-	-	6.862	0.273263
HIGH_LD	rs2052691	11:10664421-10664421	A	intron_variant,NMD_transcript_variant	MODIFIER	MRVI1	ENSG00000072952	Transcript	ENST00000529068.1	nonsense_mediated_decay	-	3/3	-	-	-	-	-	-	-	rs2052691	-	-1	cds_start_NF	HGNC	7237	-	-	-	-	0.1496	-	-	-	-	-	-	-	-	6.862	0.273263
HIGH_LD	rs2052691	11:10664421-10664421	A	intron_variant,NMD_transcript_variant	MODIFIER	MRVI1	ENSG00000072952	Transcript	ENST00000529448.1	nonsense_mediated_decay	-	1/18	-	-	-	-	-	-	-	rs2052691	-	-1	-	HGNC	7237	-	-	-	-	0.1496	-	-	-	-	-	-	-	-	6.862	0.273263
HIGH_LD	rs2052691	11:10664421-10664421	A	intron_variant	MODIFIER	MRVI1	ENSG00000072952	Transcript	ENST00000529547.1	protein_coding	-	3/4	-	-	-	-	-	-	-	rs2052691	-	-1	cds_end_NF	HGNC	7237	-	-	-	-	0.1496	-	-	-	-	-	-	-	-	6.862	0.273263
HIGH_LD	rs2052691	11:10664421-10664421	A	intron_variant	MODIFIER	MRVI1	ENSG00000072952	Transcript	ENST00000531107.1	protein_coding	-	1/19	-	-	-	-	-	-	-	rs2052691	-	-1	-	HGNC	7237	-	-	-	-	0.1496	-	-	-	-	-	-	-	-	6.862	0.273263
HIGH_LD	rs2052691	11:10664421-10664421	A	intron_variant,non_coding_transcript_variant	MODIFIER	MRVI1	ENSG00000072952	Transcript	ENST00000531786.1	processed_transcript	-	2/2	-	-	-	-	-	-	-	rs2052691	-	-1	-	HGNC	7237	-	-	-	-	0.1496	-	-	-	-	-	-	-	-	6.862	0.273263
HIGH_LD	rs2052691	11:10664421-10664421	A	intron_variant,non_coding_transcript_variant	MODIFIER	MRVI1	ENSG00000072952	Transcript	ENST00000532037.1	processed_transcript	-	2/5	-	-	-	-	-	-	-	rs2052691	-	-1	-	HGNC	7237	-	-	-	-	0.1496	-	-	-	-	-	-	-	-	6.862	0.273263
HIGH_LD	rs2052691	11:10664421-10664421	A	intron_variant	MODIFIER	MRVI1	ENSG00000072952	Transcript	ENST00000534266.2	protein_coding	-	1/18	-	-	-	-	-	-	-	rs2052691	-	-1	-	HGNC	7237	-	-	-	-	0.1496	-	-	-	-	-	-	-	-	6.862	0.273263
HIGH_LD	rs2052691	11:10664421-10664421	A	intron_variant	MODIFIER	MRVI1	ENSG00000072952	Transcript	ENST00000541483.1	protein_coding	-	2/19	-	-	-	-	-	-	-	rs2052691	-	-1	-	HGNC	7237	-	-	-	-	0.1496	-	-	-	-	-	-	-	-	6.862	0.273263
HIGH_LD	rs2052691	11:10664421-10664421	A	intron_variant	MODIFIER	MRVI1	ENSG00000072952	Transcript	ENST00000545852.1	protein_coding	-	1/19	-	-	-	-	-	-	-	rs2052691	-	-1	-	HGNC	7237	-	-	-	-	0.1496	-	-	-	-	-	-	-	-	6.862	0.273263
HIGH_LD	rs2052691	11:10664421-10664421	A	intron_variant	MODIFIER	MRVI1	ENSG00000072952	Transcript	ENST00000547195.1	protein_coding	-	1/19	-	-	-	-	-	-	-	rs2052691	-	-1	-	HGNC	7237	-	-	-	-	0.1496	-	-	-	-	-	-	-	-	6.862	0.273263
HIGH_LD	rs2052691	11:10664421-10664421	A	intron_variant	MODIFIER	MRVI1	ENSG00000072952	Transcript	ENST00000552103.1	protein_coding	-	1/19	-	-	-	-	-	-	-	rs2052691	-	-1	-	HGNC	7237	-	-	-	-	0.1496	-	-	-	-	-	-	-	-	6.862	0.273263
HIGH_LD	rs2052691	11:10664421-10664421	A	intron_variant	MODIFIER	MRVI1	ENSG00000072952	Transcript	ENST00000558540.1	protein_coding	-	3/20	-	-	-	-	-	-	-	rs2052691	-	-1	-	HGNC	7237	-	-	-	-	0.1496	-	-	-	-	-	-	-	-	6.862	0.273263
HIGH_LD	rs2052691	11:10664421-10664421	A	regulatory_region_variant	MODIFIER	-	-	RegulatoryFeature	ENSR00000036780	promoter_flanking_region	-	-	-	-	-	-	-	-	-	rs2052691	-	-	-	-	-	-	-	-	-	0.1496	-	-	-	-	-	-	-	-	6.862	0.273263
HIGH_LD	rs10840453	11:10664901-10664901	T	intron_variant	MODIFIER	MRVI1	ENSG00000072952	Transcript	ENST00000421747.1	protein_coding	-	1/19	-	-	-	-	-	-	-	rs10840453	-	-1	-	HGNC	7237	-	-	-	-	0.1472	-	-	-	-	-	-	-	-	0.067	-0.53614
HIGH_LD	rs10840453	11:10664901-10664901	T	intron_variant	MODIFIER	MRVI1	ENSG00000072952	Transcript	ENST00000423302.2	protein_coding	-	2/20	-	-	-	-	-	-	-	rs10840453	-	-1	-	HGNC	7237	-	-	-	-	0.1472	-	-	-	-	-	-	-	-	0.067	-0.53614
HIGH_LD	rs10840453	11:10664901-10664901	T	intron_variant	MODIFIER	MRVI1	ENSG00000072952	Transcript	ENST00000424001.1	protein_coding	-	1/18	-	-	-	-	-	-	-	rs10840453	-	-1	-	HGNC	7237	-	-	-	-	0.1472	-	-	-	-	-	-	-	-	0.067	-0.53614
HIGH_LD	rs10840453	11:10664901-10664901	T	intron_variant	MODIFIER	MRVI1	ENSG00000072952	Transcript	ENST00000436272.1	protein_coding	-	1/19	-	-	-	-	-	-	-	rs10840453	-	-1	-	HGNC	7237	-	-	-	-	0.1472	-	-	-	-	-	-	-	-	0.067	-0.53614
HIGH_LD	rs10840453	11:10664901-10664901	T	intron_variant,NMD_transcript_variant	MODIFIER	MRVI1	ENSG00000072952	Transcript	ENST00000526414.1	nonsense_mediated_decay	-	2/16	-	-	-	-	-	-	-	rs10840453	-	-1	-	HGNC	7237	-	-	-	-	0.1472	-	-	-	-	-	-	-	-	0.067	-0.53614
HIGH_LD	rs10840453	11:10664901-10664901	T	intron_variant	MODIFIER	MRVI1	ENSG00000072952	Transcript	ENST00000527509.2	protein_coding	-	2/20	-	-	-	-	-	-	-	rs10840453	-	-1	-	HGNC	7237	-	-	-	-	0.1472	-	-	-	-	-	-	-	-	0.067	-0.53614
HIGH_LD	rs10840453	11:10664901-10664901	T	intron_variant,NMD_transcript_variant	MODIFIER	MRVI1	ENSG00000072952	Transcript	ENST00000529068.1	nonsense_mediated_decay	-	3/3	-	-	-	-	-	-	-	rs10840453	-	-1	cds_start_NF	HGNC	7237	-	-	-	-	0.1472	-	-	-	-	-	-	-	-	0.067	-0.53614
HIGH_LD	rs10840453	11:10664901-10664901	T	intron_variant,NMD_transcript_variant	MODIFIER	MRVI1	ENSG00000072952	Transcript	ENST00000529448.1	nonsense_mediated_decay	-	1/18	-	-	-	-	-	-	-	rs10840453	-	-1	-	HGNC	7237	-	-	-	-	0.1472	-	-	-	-	-	-	-	-	0.067	-0.53614
HIGH_LD	rs10840453	11:10664901-10664901	T	intron_variant	MODIFIER	MRVI1	ENSG00000072952	Transcript	ENST00000529547.1	protein_coding	-	3/4	-	-	-	-	-	-	-	rs10840453	-	-1	cds_end_NF	HGNC	7237	-	-	-	-	0.1472	-	-	-	-	-	-	-	-	0.067	-0.53614
HIGH_LD	rs10840453	11:10664901-10664901	T	intron_variant	MODIFIER	MRVI1	ENSG00000072952	Transcript	ENST00000531107.1	protein_coding	-	1/19	-	-	-	-	-	-	-	rs10840453	-	-1	-	HGNC	7237	-	-	-	-	0.1472	-	-	-	-	-	-	-	-	0.067	-0.53614
HIGH_LD	rs10840453	11:10664901-10664901	T	intron_variant,non_coding_transcript_variant	MODIFIER	MRVI1	ENSG00000072952	Transcript	ENST00000531786.1	processed_transcript	-	2/2	-	-	-	-	-	-	-	rs10840453	-	-1	-	HGNC	7237	-	-	-	-	0.1472	-	-	-	-	-	-	-	-	0.067	-0.53614
HIGH_LD	rs10840453	11:10664901-10664901	T	intron_variant,non_coding_transcript_variant	MODIFIER	MRVI1	ENSG00000072952	Transcript	ENST00000532037.1	processed_transcript	-	2/5	-	-	-	-	-	-	-	rs10840453	-	-1	-	HGNC	7237	-	-	-	-	0.1472	-	-	-	-	-	-	-	-	0.067	-0.53614
HIGH_LD	rs10840453	11:10664901-10664901	T	intron_variant	MODIFIER	MRVI1	ENSG00000072952	Transcript	ENST00000534266.2	protein_coding	-	1/18	-	-	-	-	-	-	-	rs10840453	-	-1	-	HGNC	7237	-	-	-	-	0.1472	-	-	-	-	-	-	-	-	0.067	-0.53614
HIGH_LD	rs10840453	11:10664901-10664901	T	intron_variant	MODIFIER	MRVI1	ENSG00000072952	Transcript	ENST00000541483.1	protein_coding	-	2/19	-	-	-	-	-	-	-	rs10840453	-	-1	-	HGNC	7237	-	-	-	-	0.1472	-	-	-	-	-	-	-	-	0.067	-0.53614
HIGH_LD	rs10840453	11:10664901-10664901	T	intron_variant	MODIFIER	MRVI1	ENSG00000072952	Transcript	ENST00000545852.1	protein_coding	-	1/19	-	-	-	-	-	-	-	rs10840453	-	-1	-	HGNC	7237	-	-	-	-	0.1472	-	-	-	-	-	-	-	-	0.067	-0.53614
HIGH_LD	rs10840453	11:10664901-10664901	T	intron_variant	MODIFIER	MRVI1	ENSG00000072952	Transcript	ENST00000547195.1	protein_coding	-	1/19	-	-	-	-	-	-	-	rs10840453	-	-1	-	HGNC	7237	-	-	-	-	0.1472	-	-	-	-	-	-	-	-	0.067	-0.53614
HIGH_LD	rs10840453	11:10664901-10664901	T	intron_variant	MODIFIER	MRVI1	ENSG00000072952	Transcript	ENST00000552103.1	protein_coding	-	1/19	-	-	-	-	-	-	-	rs10840453	-	-1	-	HGNC	7237	-	-	-	-	0.1472	-	-	-	-	-	-	-	-	0.067	-0.53614
HIGH_LD	rs10840453	11:10664901-10664901	T	intron_variant	MODIFIER	MRVI1	ENSG00000072952	Transcript	ENST00000558540.1	protein_coding	-	3/20	-	-	-	-	-	-	-	rs10840453	-	-1	-	HGNC	7237	-	-	-	-	0.1472	-	-	-	-	-	-	-	-	0.067	-0.53614
HIGH_LD	rs10840453	11:10664901-10664901	T	regulatory_region_variant	MODIFIER	-	-	RegulatoryFeature	ENSR00000036780	promoter_flanking_region	-	-	-	-	-	-	-	-	-	rs10840453	-	-	-	-	-	-	-	-	-	0.1472	-	-	-	-	-	-	-	-	0.067	-0.53614
HIGH_LD	rs11042906	11:10665235-10665235	T	intron_variant	MODIFIER	MRVI1	ENSG00000072952	Transcript	ENST00000421747.1	protein_coding	-	1/19	-	-	-	-	-	-	-	rs11042906	-	-1	-	HGNC	7237	-	-	-	-	0.1186	-	-	-	-	-	-	-	-	2.438	-0.01248
HIGH_LD	rs11042906	11:10665235-10665235	T	intron_variant	MODIFIER	MRVI1	ENSG00000072952	Transcript	ENST00000423302.2	protein_coding	-	2/20	-	-	-	-	-	-	-	rs11042906	-	-1	-	HGNC	7237	-	-	-	-	0.1186	-	-	-	-	-	-	-	-	2.438	-0.01248
HIGH_LD	rs11042906	11:10665235-10665235	T	intron_variant	MODIFIER	MRVI1	ENSG00000072952	Transcript	ENST00000424001.1	protein_coding	-	1/18	-	-	-	-	-	-	-	rs11042906	-	-1	-	HGNC	7237	-	-	-	-	0.1186	-	-	-	-	-	-	-	-	2.438	-0.01248
HIGH_LD	rs11042906	11:10665235-10665235	T	intron_variant	MODIFIER	MRVI1	ENSG00000072952	Transcript	ENST00000436272.1	protein_coding	-	1/19	-	-	-	-	-	-	-	rs11042906	-	-1	-	HGNC	7237	-	-	-	-	0.1186	-	-	-	-	-	-	-	-	2.438	-0.01248
HIGH_LD	rs11042906	11:10665235-10665235	T	intron_variant,NMD_transcript_variant	MODIFIER	MRVI1	ENSG00000072952	Transcript	ENST00000526414.1	nonsense_mediated_decay	-	2/16	-	-	-	-	-	-	-	rs11042906	-	-1	-	HGNC	7237	-	-	-	-	0.1186	-	-	-	-	-	-	-	-	2.438	-0.01248
HIGH_LD	rs11042906	11:10665235-10665235	T	intron_variant	MODIFIER	MRVI1	ENSG00000072952	Transcript	ENST00000527509.2	protein_coding	-	2/20	-	-	-	-	-	-	-	rs11042906	-	-1	-	HGNC	7237	-	-	-	-	0.1186	-	-	-	-	-	-	-	-	2.438	-0.01248
HIGH_LD	rs11042906	11:10665235-10665235	T	intron_variant,NMD_transcript_variant	MODIFIER	MRVI1	ENSG00000072952	Transcript	ENST00000529068.1	nonsense_mediated_decay	-	3/3	-	-	-	-	-	-	-	rs11042906	-	-1	cds_start_NF	HGNC	7237	-	-	-	-	0.1186	-	-	-	-	-	-	-	-	2.438	-0.01248
HIGH_LD	rs11042906	11:10665235-10665235	T	intron_variant,NMD_transcript_variant	MODIFIER	MRVI1	ENSG00000072952	Transcript	ENST00000529448.1	nonsense_mediated_decay	-	1/18	-	-	-	-	-	-	-	rs11042906	-	-1	-	HGNC	7237	-	-	-	-	0.1186	-	-	-	-	-	-	-	-	2.438	-0.01248
HIGH_LD	rs11042906	11:10665235-10665235	T	intron_variant	MODIFIER	MRVI1	ENSG00000072952	Transcript	ENST00000529547.1	protein_coding	-	3/4	-	-	-	-	-	-	-	rs11042906	-	-1	cds_end_NF	HGNC	7237	-	-	-	-	0.1186	-	-	-	-	-	-	-	-	2.438	-0.01248
HIGH_LD	rs11042906	11:10665235-10665235	T	intron_variant	MODIFIER	MRVI1	ENSG00000072952	Transcript	ENST00000531107.1	protein_coding	-	1/19	-	-	-	-	-	-	-	rs11042906	-	-1	-	HGNC	7237	-	-	-	-	0.1186	-	-	-	-	-	-	-	-	2.438	-0.01248
HIGH_LD	rs11042906	11:10665235-10665235	T	intron_variant,non_coding_transcript_variant	MODIFIER	MRVI1	ENSG00000072952	Transcript	ENST00000531786.1	processed_transcript	-	2/2	-	-	-	-	-	-	-	rs11042906	-	-1	-	HGNC	7237	-	-	-	-	0.1186	-	-	-	-	-	-	-	-	2.438	-0.01248
HIGH_LD	rs11042906	11:10665235-10665235	T	intron_variant,non_coding_transcript_variant	MODIFIER	MRVI1	ENSG00000072952	Transcript	ENST00000532037.1	processed_transcript	-	2/5	-	-	-	-	-	-	-	rs11042906	-	-1	-	HGNC	7237	-	-	-	-	0.1186	-	-	-	-	-	-	-	-	2.438	-0.01248
HIGH_LD	rs11042906	11:10665235-10665235	T	intron_variant	MODIFIER	MRVI1	ENSG00000072952	Transcript	ENST00000534266.2	protein_coding	-	1/18	-	-	-	-	-	-	-	rs11042906	-	-1	-	HGNC	7237	-	-	-	-	0.1186	-	-	-	-	-	-	-	-	2.438	-0.01248
HIGH_LD	rs11042906	11:10665235-10665235	T	intron_variant	MODIFIER	MRVI1	ENSG00000072952	Transcript	ENST00000541483.1	protein_coding	-	2/19	-	-	-	-	-	-	-	rs11042906	-	-1	-	HGNC	7237	-	-	-	-	0.1186	-	-	-	-	-	-	-	-	2.438	-0.01248
HIGH_LD	rs11042906	11:10665235-10665235	T	intron_variant	MODIFIER	MRVI1	ENSG00000072952	Transcript	ENST00000545852.1	protein_coding	-	1/19	-	-	-	-	-	-	-	rs11042906	-	-1	-	HGNC	7237	-	-	-	-	0.1186	-	-	-	-	-	-	-	-	2.438	-0.01248
HIGH_LD	rs11042906	11:10665235-10665235	T	intron_variant	MODIFIER	MRVI1	ENSG00000072952	Transcript	ENST00000547195.1	protein_coding	-	1/19	-	-	-	-	-	-	-	rs11042906	-	-1	-	HGNC	7237	-	-	-	-	0.1186	-	-	-	-	-	-	-	-	2.438	-0.01248
HIGH_LD	rs11042906	11:10665235-10665235	T	intron_variant	MODIFIER	MRVI1	ENSG00000072952	Transcript	ENST00000552103.1	protein_coding	-	1/19	-	-	-	-	-	-	-	rs11042906	-	-1	-	HGNC	7237	-	-	-	-	0.1186	-	-	-	-	-	-	-	-	2.438	-0.01248
HIGH_LD	rs11042906	11:10665235-10665235	T	intron_variant	MODIFIER	MRVI1	ENSG00000072952	Transcript	ENST00000558540.1	protein_coding	-	3/20	-	-	-	-	-	-	-	rs11042906	-	-1	-	HGNC	7237	-	-	-	-	0.1186	-	-	-	-	-	-	-	-	2.438	-0.01248
HIGH_LD	rs11042906	11:10665235-10665235	T	regulatory_region_variant	MODIFIER	-	-	RegulatoryFeature	ENSR00000036780	promoter_flanking_region	-	-	-	-	-	-	-	-	-	rs11042906	-	-	-	-	-	-	-	-	-	0.1186	-	-	-	-	-	-	-	-	2.438	-0.01248
HIGH_LD	rs6484437	11:10667275-10667275	G	intron_variant	MODIFIER	MRVI1	ENSG00000072952	Transcript	ENST00000421747.1	protein_coding	-	1/19	-	-	-	-	-	-	-	rs6484437	-	-1	-	HGNC	7237	-	-	-	-	-	-	-	-	-	-	-	-	-	3.924	0.07951
HIGH_LD	rs6484437	11:10667275-10667275	T	intron_variant	MODIFIER	MRVI1	ENSG00000072952	Transcript	ENST00000421747.1	protein_coding	-	1/19	-	-	-	-	-	-	-	rs6484437	-	-1	-	HGNC	7237	-	-	-	-	-	-	-	-	-	-	-	-	-	3.654	0.063435
HIGH_LD	rs6484437	11:10667275-10667275	G	intron_variant	MODIFIER	MRVI1	ENSG00000072952	Transcript	ENST00000423302.2	protein_coding	-	2/20	-	-	-	-	-	-	-	rs6484437	-	-1	-	HGNC	7237	-	-	-	-	-	-	-	-	-	-	-	-	-	3.924	0.07951
HIGH_LD	rs6484437	11:10667275-10667275	T	intron_variant	MODIFIER	MRVI1	ENSG00000072952	Transcript	ENST00000423302.2	protein_coding	-	2/20	-	-	-	-	-	-	-	rs6484437	-	-1	-	HGNC	7237	-	-	-	-	-	-	-	-	-	-	-	-	-	3.654	0.063435
HIGH_LD	rs6484437	11:10667275-10667275	G	intron_variant	MODIFIER	MRVI1	ENSG00000072952	Transcript	ENST00000424001.1	protein_coding	-	1/18	-	-	-	-	-	-	-	rs6484437	-	-1	-	HGNC	7237	-	-	-	-	-	-	-	-	-	-	-	-	-	3.924	0.07951
HIGH_LD	rs6484437	11:10667275-10667275	T	intron_variant	MODIFIER	MRVI1	ENSG00000072952	Transcript	ENST00000424001.1	protein_coding	-	1/18	-	-	-	-	-	-	-	rs6484437	-	-1	-	HGNC	7237	-	-	-	-	-	-	-	-	-	-	-	-	-	3.654	0.063435
HIGH_LD	rs6484437	11:10667275-10667275	G	intron_variant	MODIFIER	MRVI1	ENSG00000072952	Transcript	ENST00000436272.1	protein_coding	-	1/19	-	-	-	-	-	-	-	rs6484437	-	-1	-	HGNC	7237	-	-	-	-	-	-	-	-	-	-	-	-	-	3.924	0.07951
HIGH_LD	rs6484437	11:10667275-10667275	T	intron_variant	MODIFIER	MRVI1	ENSG00000072952	Transcript	ENST00000436272.1	protein_coding	-	1/19	-	-	-	-	-	-	-	rs6484437	-	-1	-	HGNC	7237	-	-	-	-	-	-	-	-	-	-	-	-	-	3.654	0.063435
HIGH_LD	rs6484437	11:10667275-10667275	G	intron_variant,NMD_transcript_variant	MODIFIER	MRVI1	ENSG00000072952	Transcript	ENST00000526414.1	nonsense_mediated_decay	-	2/16	-	-	-	-	-	-	-	rs6484437	-	-1	-	HGNC	7237	-	-	-	-	-	-	-	-	-	-	-	-	-	3.924	0.07951
HIGH_LD	rs6484437	11:10667275-10667275	T	intron_variant,NMD_transcript_variant	MODIFIER	MRVI1	ENSG00000072952	Transcript	ENST00000526414.1	nonsense_mediated_decay	-	2/16	-	-	-	-	-	-	-	rs6484437	-	-1	-	HGNC	7237	-	-	-	-	-	-	-	-	-	-	-	-	-	3.654	0.063435
HIGH_LD	rs6484437	11:10667275-10667275	G	intron_variant	MODIFIER	MRVI1	ENSG00000072952	Transcript	ENST00000527509.2	protein_coding	-	2/20	-	-	-	-	-	-	-	rs6484437	-	-1	-	HGNC	7237	-	-	-	-	-	-	-	-	-	-	-	-	-	3.924	0.07951
HIGH_LD	rs6484437	11:10667275-10667275	T	intron_variant	MODIFIER	MRVI1	ENSG00000072952	Transcript	ENST00000527509.2	protein_coding	-	2/20	-	-	-	-	-	-	-	rs6484437	-	-1	-	HGNC	7237	-	-	-	-	-	-	-	-	-	-	-	-	-	3.654	0.063435
HIGH_LD	rs6484437	11:10667275-10667275	G	intron_variant,NMD_transcript_variant	MODIFIER	MRVI1	ENSG00000072952	Transcript	ENST00000529068.1	nonsense_mediated_decay	-	3/3	-	-	-	-	-	-	-	rs6484437	-	-1	cds_start_NF	HGNC	7237	-	-	-	-	-	-	-	-	-	-	-	-	-	3.924	0.07951
HIGH_LD	rs6484437	11:10667275-10667275	T	intron_variant,NMD_transcript_variant	MODIFIER	MRVI1	ENSG00000072952	Transcript	ENST00000529068.1	nonsense_mediated_decay	-	3/3	-	-	-	-	-	-	-	rs6484437	-	-1	cds_start_NF	HGNC	7237	-	-	-	-	-	-	-	-	-	-	-	-	-	3.654	0.063435
HIGH_LD	rs6484437	11:10667275-10667275	G	intron_variant,NMD_transcript_variant	MODIFIER	MRVI1	ENSG00000072952	Transcript	ENST00000529448.1	nonsense_mediated_decay	-	1/18	-	-	-	-	-	-	-	rs6484437	-	-1	-	HGNC	7237	-	-	-	-	-	-	-	-	-	-	-	-	-	3.924	0.07951
HIGH_LD	rs6484437	11:10667275-10667275	T	intron_variant,NMD_transcript_variant	MODIFIER	MRVI1	ENSG00000072952	Transcript	ENST00000529448.1	nonsense_mediated_decay	-	1/18	-	-	-	-	-	-	-	rs6484437	-	-1	-	HGNC	7237	-	-	-	-	-	-	-	-	-	-	-	-	-	3.654	0.063435
HIGH_LD	rs6484437	11:10667275-10667275	G	intron_variant	MODIFIER	MRVI1	ENSG00000072952	Transcript	ENST00000529547.1	protein_coding	-	3/4	-	-	-	-	-	-	-	rs6484437	-	-1	cds_end_NF	HGNC	7237	-	-	-	-	-	-	-	-	-	-	-	-	-	3.924	0.07951
HIGH_LD	rs6484437	11:10667275-10667275	T	intron_variant	MODIFIER	MRVI1	ENSG00000072952	Transcript	ENST00000529547.1	protein_coding	-	3/4	-	-	-	-	-	-	-	rs6484437	-	-1	cds_end_NF	HGNC	7237	-	-	-	-	-	-	-	-	-	-	-	-	-	3.654	0.063435
HIGH_LD	rs6484437	11:10667275-10667275	G	intron_variant	MODIFIER	MRVI1	ENSG00000072952	Transcript	ENST00000531107.1	protein_coding	-	1/19	-	-	-	-	-	-	-	rs6484437	-	-1	-	HGNC	7237	-	-	-	-	-	-	-	-	-	-	-	-	-	3.924	0.07951
HIGH_LD	rs6484437	11:10667275-10667275	T	intron_variant	MODIFIER	MRVI1	ENSG00000072952	Transcript	ENST00000531107.1	protein_coding	-	1/19	-	-	-	-	-	-	-	rs6484437	-	-1	-	HGNC	7237	-	-	-	-	-	-	-	-	-	-	-	-	-	3.654	0.063435
HIGH_LD	rs6484437	11:10667275-10667275	G	intron_variant,non_coding_transcript_variant	MODIFIER	MRVI1	ENSG00000072952	Transcript	ENST00000531786.1	processed_transcript	-	2/2	-	-	-	-	-	-	-	rs6484437	-	-1	-	HGNC	7237	-	-	-	-	-	-	-	-	-	-	-	-	-	3.924	0.07951
HIGH_LD	rs6484437	11:10667275-10667275	T	intron_variant,non_coding_transcript_variant	MODIFIER	MRVI1	ENSG00000072952	Transcript	ENST00000531786.1	processed_transcript	-	2/2	-	-	-	-	-	-	-	rs6484437	-	-1	-	HGNC	7237	-	-	-	-	-	-	-	-	-	-	-	-	-	3.654	0.063435
HIGH_LD	rs6484437	11:10667275-10667275	G	intron_variant,non_coding_transcript_variant	MODIFIER	MRVI1	ENSG00000072952	Transcript	ENST00000532037.1	processed_transcript	-	2/5	-	-	-	-	-	-	-	rs6484437	-	-1	-	HGNC	7237	-	-	-	-	-	-	-	-	-	-	-	-	-	3.924	0.07951
HIGH_LD	rs6484437	11:10667275-10667275	T	intron_variant,non_coding_transcript_variant	MODIFIER	MRVI1	ENSG00000072952	Transcript	ENST00000532037.1	processed_transcript	-	2/5	-	-	-	-	-	-	-	rs6484437	-	-1	-	HGNC	7237	-	-	-	-	-	-	-	-	-	-	-	-	-	3.654	0.063435
HIGH_LD	rs6484437	11:10667275-10667275	G	intron_variant	MODIFIER	MRVI1	ENSG00000072952	Transcript	ENST00000534266.2	protein_coding	-	1/18	-	-	-	-	-	-	-	rs6484437	-	-1	-	HGNC	7237	-	-	-	-	-	-	-	-	-	-	-	-	-	3.924	0.07951
HIGH_LD	rs6484437	11:10667275-10667275	T	intron_variant	MODIFIER	MRVI1	ENSG00000072952	Transcript	ENST00000534266.2	protein_coding	-	1/18	-	-	-	-	-	-	-	rs6484437	-	-1	-	HGNC	7237	-	-	-	-	-	-	-	-	-	-	-	-	-	3.654	0.063435
HIGH_LD	rs6484437	11:10667275-10667275	G	intron_variant	MODIFIER	MRVI1	ENSG00000072952	Transcript	ENST00000541483.1	protein_coding	-	2/19	-	-	-	-	-	-	-	rs6484437	-	-1	-	HGNC	7237	-	-	-	-	-	-	-	-	-	-	-	-	-	3.924	0.07951
HIGH_LD	rs6484437	11:10667275-10667275	T	intron_variant	MODIFIER	MRVI1	ENSG00000072952	Transcript	ENST00000541483.1	protein_coding	-	2/19	-	-	-	-	-	-	-	rs6484437	-	-1	-	HGNC	7237	-	-	-	-	-	-	-	-	-	-	-	-	-	3.654	0.063435
HIGH_LD	rs6484437	11:10667275-10667275	G	intron_variant	MODIFIER	MRVI1	ENSG00000072952	Transcript	ENST00000545852.1	protein_coding	-	1/19	-	-	-	-	-	-	-	rs6484437	-	-1	-	HGNC	7237	-	-	-	-	-	-	-	-	-	-	-	-	-	3.924	0.07951
HIGH_LD	rs6484437	11:10667275-10667275	T	intron_variant	MODIFIER	MRVI1	ENSG00000072952	Transcript	ENST00000545852.1	protein_coding	-	1/19	-	-	-	-	-	-	-	rs6484437	-	-1	-	HGNC	7237	-	-	-	-	-	-	-	-	-	-	-	-	-	3.654	0.063435
HIGH_LD	rs6484437	11:10667275-10667275	G	intron_variant	MODIFIER	MRVI1	ENSG00000072952	Transcript	ENST00000547195.1	protein_coding	-	1/19	-	-	-	-	-	-	-	rs6484437	-	-1	-	HGNC	7237	-	-	-	-	-	-	-	-	-	-	-	-	-	3.924	0.07951
HIGH_LD	rs6484437	11:10667275-10667275	T	intron_variant	MODIFIER	MRVI1	ENSG00000072952	Transcript	ENST00000547195.1	protein_coding	-	1/19	-	-	-	-	-	-	-	rs6484437	-	-1	-	HGNC	7237	-	-	-	-	-	-	-	-	-	-	-	-	-	3.654	0.063435
HIGH_LD	rs6484437	11:10667275-10667275	G	intron_variant	MODIFIER	MRVI1	ENSG00000072952	Transcript	ENST00000552103.1	protein_coding	-	1/19	-	-	-	-	-	-	-	rs6484437	-	-1	-	HGNC	7237	-	-	-	-	-	-	-	-	-	-	-	-	-	3.924	0.07951
HIGH_LD	rs6484437	11:10667275-10667275	T	intron_variant	MODIFIER	MRVI1	ENSG00000072952	Transcript	ENST00000552103.1	protein_coding	-	1/19	-	-	-	-	-	-	-	rs6484437	-	-1	-	HGNC	7237	-	-	-	-	-	-	-	-	-	-	-	-	-	3.654	0.063435
HIGH_LD	rs6484437	11:10667275-10667275	G	intron_variant	MODIFIER	MRVI1	ENSG00000072952	Transcript	ENST00000558540.1	protein_coding	-	3/20	-	-	-	-	-	-	-	rs6484437	-	-1	-	HGNC	7237	-	-	-	-	-	-	-	-	-	-	-	-	-	3.924	0.07951
HIGH_LD	rs6484437	11:10667275-10667275	T	intron_variant	MODIFIER	MRVI1	ENSG00000072952	Transcript	ENST00000558540.1	protein_coding	-	3/20	-	-	-	-	-	-	-	rs6484437	-	-1	-	HGNC	7237	-	-	-	-	-	-	-	-	-	-	-	-	-	3.654	0.063435
HIGH_LD	rs6484437	11:10667275-10667275	G	regulatory_region_variant	MODIFIER	-	-	RegulatoryFeature	ENSR00000036780	promoter_flanking_region	-	-	-	-	-	-	-	-	-	rs6484437	-	-	-	-	-	-	-	-	-	-	-	-	-	-	-	-	-	-	3.924	0.07951
HIGH_LD	rs6484437	11:10667275-10667275	T	regulatory_region_variant	MODIFIER	-	-	RegulatoryFeature	ENSR00000036780	promoter_flanking_region	-	-	-	-	-	-	-	-	-	rs6484437	-	-	-	-	-	-	-	-	-	-	-	-	-	-	-	-	-	-	3.654	0.063435
HIGH_LD	rs2052692	11:10667641-10667641	C	intron_variant	MODIFIER	MRVI1	ENSG00000072952	Transcript	ENST00000421747.1	protein_coding	-	1/19	-	-	-	-	-	-	-	rs2052692	-	-1	-	HGNC	7237	-	-	-	-	-	-	-	-	-	-	-	-	-	0.93	-0.160605
HIGH_LD	rs2052692	11:10667641-10667641	G	intron_variant	MODIFIER	MRVI1	ENSG00000072952	Transcript	ENST00000421747.1	protein_coding	-	1/19	-	-	-	-	-	-	-	rs2052692	-	-1	-	HGNC	7237	-	-	-	-	-	-	-	-	-	-	-	-	-	1.079	-0.1387
HIGH_LD	rs2052692	11:10667641-10667641	C	intron_variant	MODIFIER	MRVI1	ENSG00000072952	Transcript	ENST00000423302.2	protein_coding	-	2/20	-	-	-	-	-	-	-	rs2052692	-	-1	-	HGNC	7237	-	-	-	-	-	-	-	-	-	-	-	-	-	0.93	-0.160605
HIGH_LD	rs2052692	11:10667641-10667641	G	intron_variant	MODIFIER	MRVI1	ENSG00000072952	Transcript	ENST00000423302.2	protein_coding	-	2/20	-	-	-	-	-	-	-	rs2052692	-	-1	-	HGNC	7237	-	-	-	-	-	-	-	-	-	-	-	-	-	1.079	-0.1387
HIGH_LD	rs2052692	11:10667641-10667641	C	intron_variant	MODIFIER	MRVI1	ENSG00000072952	Transcript	ENST00000424001.1	protein_coding	-	1/18	-	-	-	-	-	-	-	rs2052692	-	-1	-	HGNC	7237	-	-	-	-	-	-	-	-	-	-	-	-	-	0.93	-0.160605
HIGH_LD	rs2052692	11:10667641-10667641	G	intron_variant	MODIFIER	MRVI1	ENSG00000072952	Transcript	ENST00000424001.1	protein_coding	-	1/18	-	-	-	-	-	-	-	rs2052692	-	-1	-	HGNC	7237	-	-	-	-	-	-	-	-	-	-	-	-	-	1.079	-0.1387
HIGH_LD	rs2052692	11:10667641-10667641	C	intron_variant	MODIFIER	MRVI1	ENSG00000072952	Transcript	ENST00000436272.1	protein_coding	-	1/19	-	-	-	-	-	-	-	rs2052692	-	-1	-	HGNC	7237	-	-	-	-	-	-	-	-	-	-	-	-	-	0.93	-0.160605
HIGH_LD	rs2052692	11:10667641-10667641	G	intron_variant	MODIFIER	MRVI1	ENSG00000072952	Transcript	ENST00000436272.1	protein_coding	-	1/19	-	-	-	-	-	-	-	rs2052692	-	-1	-	HGNC	7237	-	-	-	-	-	-	-	-	-	-	-	-	-	1.079	-0.1387
HIGH_LD	rs2052692	11:10667641-10667641	C	intron_variant,NMD_transcript_variant	MODIFIER	MRVI1	ENSG00000072952	Transcript	ENST00000526414.1	nonsense_mediated_decay	-	2/16	-	-	-	-	-	-	-	rs2052692	-	-1	-	HGNC	7237	-	-	-	-	-	-	-	-	-	-	-	-	-	0.93	-0.160605
HIGH_LD	rs2052692	11:10667641-10667641	G	intron_variant,NMD_transcript_variant	MODIFIER	MRVI1	ENSG00000072952	Transcript	ENST00000526414.1	nonsense_mediated_decay	-	2/16	-	-	-	-	-	-	-	rs2052692	-	-1	-	HGNC	7237	-	-	-	-	-	-	-	-	-	-	-	-	-	1.079	-0.1387
HIGH_LD	rs2052692	11:10667641-10667641	C	intron_variant	MODIFIER	MRVI1	ENSG00000072952	Transcript	ENST00000527509.2	protein_coding	-	2/20	-	-	-	-	-	-	-	rs2052692	-	-1	-	HGNC	7237	-	-	-	-	-	-	-	-	-	-	-	-	-	0.93	-0.160605
HIGH_LD	rs2052692	11:10667641-10667641	G	intron_variant	MODIFIER	MRVI1	ENSG00000072952	Transcript	ENST00000527509.2	protein_coding	-	2/20	-	-	-	-	-	-	-	rs2052692	-	-1	-	HGNC	7237	-	-	-	-	-	-	-	-	-	-	-	-	-	1.079	-0.1387
HIGH_LD	rs2052692	11:10667641-10667641	C	intron_variant,NMD_transcript_variant	MODIFIER	MRVI1	ENSG00000072952	Transcript	ENST00000529068.1	nonsense_mediated_decay	-	3/3	-	-	-	-	-	-	-	rs2052692	-	-1	cds_start_NF	HGNC	7237	-	-	-	-	-	-	-	-	-	-	-	-	-	0.93	-0.160605
HIGH_LD	rs2052692	11:10667641-10667641	G	intron_variant,NMD_transcript_variant	MODIFIER	MRVI1	ENSG00000072952	Transcript	ENST00000529068.1	nonsense_mediated_decay	-	3/3	-	-	-	-	-	-	-	rs2052692	-	-1	cds_start_NF	HGNC	7237	-	-	-	-	-	-	-	-	-	-	-	-	-	1.079	-0.1387
HIGH_LD	rs2052692	11:10667641-10667641	C	intron_variant,NMD_transcript_variant	MODIFIER	MRVI1	ENSG00000072952	Transcript	ENST00000529448.1	nonsense_mediated_decay	-	1/18	-	-	-	-	-	-	-	rs2052692	-	-1	-	HGNC	7237	-	-	-	-	-	-	-	-	-	-	-	-	-	0.93	-0.160605
HIGH_LD	rs2052692	11:10667641-10667641	G	intron_variant,NMD_transcript_variant	MODIFIER	MRVI1	ENSG00000072952	Transcript	ENST00000529448.1	nonsense_mediated_decay	-	1/18	-	-	-	-	-	-	-	rs2052692	-	-1	-	HGNC	7237	-	-	-	-	-	-	-	-	-	-	-	-	-	1.079	-0.1387
HIGH_LD	rs2052692	11:10667641-10667641	C	intron_variant	MODIFIER	MRVI1	ENSG00000072952	Transcript	ENST00000529547.1	protein_coding	-	3/4	-	-	-	-	-	-	-	rs2052692	-	-1	cds_end_NF	HGNC	7237	-	-	-	-	-	-	-	-	-	-	-	-	-	0.93	-0.160605
HIGH_LD	rs2052692	11:10667641-10667641	G	intron_variant	MODIFIER	MRVI1	ENSG00000072952	Transcript	ENST00000529547.1	protein_coding	-	3/4	-	-	-	-	-	-	-	rs2052692	-	-1	cds_end_NF	HGNC	7237	-	-	-	-	-	-	-	-	-	-	-	-	-	1.079	-0.1387
HIGH_LD	rs2052692	11:10667641-10667641	C	intron_variant	MODIFIER	MRVI1	ENSG00000072952	Transcript	ENST00000531107.1	protein_coding	-	1/19	-	-	-	-	-	-	-	rs2052692	-	-1	-	HGNC	7237	-	-	-	-	-	-	-	-	-	-	-	-	-	0.93	-0.160605
HIGH_LD	rs2052692	11:10667641-10667641	G	intron_variant	MODIFIER	MRVI1	ENSG00000072952	Transcript	ENST00000531107.1	protein_coding	-	1/19	-	-	-	-	-	-	-	rs2052692	-	-1	-	HGNC	7237	-	-	-	-	-	-	-	-	-	-	-	-	-	1.079	-0.1387
HIGH_LD	rs2052692	11:10667641-10667641	C	intron_variant,non_coding_transcript_variant	MODIFIER	MRVI1	ENSG00000072952	Transcript	ENST00000531786.1	processed_transcript	-	2/2	-	-	-	-	-	-	-	rs2052692	-	-1	-	HGNC	7237	-	-	-	-	-	-	-	-	-	-	-	-	-	0.93	-0.160605
HIGH_LD	rs2052692	11:10667641-10667641	G	intron_variant,non_coding_transcript_variant	MODIFIER	MRVI1	ENSG00000072952	Transcript	ENST00000531786.1	processed_transcript	-	2/2	-	-	-	-	-	-	-	rs2052692	-	-1	-	HGNC	7237	-	-	-	-	-	-	-	-	-	-	-	-	-	1.079	-0.1387
HIGH_LD	rs2052692	11:10667641-10667641	C	intron_variant,non_coding_transcript_variant	MODIFIER	MRVI1	ENSG00000072952	Transcript	ENST00000532037.1	processed_transcript	-	2/5	-	-	-	-	-	-	-	rs2052692	-	-1	-	HGNC	7237	-	-	-	-	-	-	-	-	-	-	-	-	-	0.93	-0.160605
HIGH_LD	rs2052692	11:10667641-10667641	G	intron_variant,non_coding_transcript_variant	MODIFIER	MRVI1	ENSG00000072952	Transcript	ENST00000532037.1	processed_transcript	-	2/5	-	-	-	-	-	-	-	rs2052692	-	-1	-	HGNC	7237	-	-	-	-	-	-	-	-	-	-	-	-	-	1.079	-0.1387
HIGH_LD	rs2052692	11:10667641-10667641	C	intron_variant	MODIFIER	MRVI1	ENSG00000072952	Transcript	ENST00000534266.2	protein_coding	-	1/18	-	-	-	-	-	-	-	rs2052692	-	-1	-	HGNC	7237	-	-	-	-	-	-	-	-	-	-	-	-	-	0.93	-0.160605
HIGH_LD	rs2052692	11:10667641-10667641	G	intron_variant	MODIFIER	MRVI1	ENSG00000072952	Transcript	ENST00000534266.2	protein_coding	-	1/18	-	-	-	-	-	-	-	rs2052692	-	-1	-	HGNC	7237	-	-	-	-	-	-	-	-	-	-	-	-	-	1.079	-0.1387
HIGH_LD	rs2052692	11:10667641-10667641	C	intron_variant	MODIFIER	MRVI1	ENSG00000072952	Transcript	ENST00000541483.1	protein_coding	-	2/19	-	-	-	-	-	-	-	rs2052692	-	-1	-	HGNC	7237	-	-	-	-	-	-	-	-	-	-	-	-	-	0.93	-0.160605
HIGH_LD	rs2052692	11:10667641-10667641	G	intron_variant	MODIFIER	MRVI1	ENSG00000072952	Transcript	ENST00000541483.1	protein_coding	-	2/19	-	-	-	-	-	-	-	rs2052692	-	-1	-	HGNC	7237	-	-	-	-	-	-	-	-	-	-	-	-	-	1.079	-0.1387
HIGH_LD	rs2052692	11:10667641-10667641	C	intron_variant	MODIFIER	MRVI1	ENSG00000072952	Transcript	ENST00000545852.1	protein_coding	-	1/19	-	-	-	-	-	-	-	rs2052692	-	-1	-	HGNC	7237	-	-	-	-	-	-	-	-	-	-	-	-	-	0.93	-0.160605
HIGH_LD	rs2052692	11:10667641-10667641	G	intron_variant	MODIFIER	MRVI1	ENSG00000072952	Transcript	ENST00000545852.1	protein_coding	-	1/19	-	-	-	-	-	-	-	rs2052692	-	-1	-	HGNC	7237	-	-	-	-	-	-	-	-	-	-	-	-	-	1.079	-0.1387
HIGH_LD	rs2052692	11:10667641-10667641	C	intron_variant	MODIFIER	MRVI1	ENSG00000072952	Transcript	ENST00000547195.1	protein_coding	-	1/19	-	-	-	-	-	-	-	rs2052692	-	-1	-	HGNC	7237	-	-	-	-	-	-	-	-	-	-	-	-	-	0.93	-0.160605
HIGH_LD	rs2052692	11:10667641-10667641	G	intron_variant	MODIFIER	MRVI1	ENSG00000072952	Transcript	ENST00000547195.1	protein_coding	-	1/19	-	-	-	-	-	-	-	rs2052692	-	-1	-	HGNC	7237	-	-	-	-	-	-	-	-	-	-	-	-	-	1.079	-0.1387
HIGH_LD	rs2052692	11:10667641-10667641	C	intron_variant	MODIFIER	MRVI1	ENSG00000072952	Transcript	ENST00000552103.1	protein_coding	-	1/19	-	-	-	-	-	-	-	rs2052692	-	-1	-	HGNC	7237	-	-	-	-	-	-	-	-	-	-	-	-	-	0.93	-0.160605
HIGH_LD	rs2052692	11:10667641-10667641	G	intron_variant	MODIFIER	MRVI1	ENSG00000072952	Transcript	ENST00000552103.1	protein_coding	-	1/19	-	-	-	-	-	-	-	rs2052692	-	-1	-	HGNC	7237	-	-	-	-	-	-	-	-	-	-	-	-	-	1.079	-0.1387
HIGH_LD	rs2052692	11:10667641-10667641	C	intron_variant	MODIFIER	MRVI1	ENSG00000072952	Transcript	ENST00000558540.1	protein_coding	-	3/20	-	-	-	-	-	-	-	rs2052692	-	-1	-	HGNC	7237	-	-	-	-	-	-	-	-	-	-	-	-	-	0.93	-0.160605
HIGH_LD	rs2052692	11:10667641-10667641	G	intron_variant	MODIFIER	MRVI1	ENSG00000072952	Transcript	ENST00000558540.1	protein_coding	-	3/20	-	-	-	-	-	-	-	rs2052692	-	-1	-	HGNC	7237	-	-	-	-	-	-	-	-	-	-	-	-	-	1.079	-0.1387
HIGH_LD	rs2052692	11:10667641-10667641	C	regulatory_region_variant	MODIFIER	-	-	RegulatoryFeature	ENSR00000036780	promoter_flanking_region	-	-	-	-	-	-	-	-	-	rs2052692	-	-	-	-	-	-	-	-	-	-	-	-	-	-	-	-	-	-	0.93	-0.160605
HIGH_LD	rs2052692	11:10667641-10667641	G	regulatory_region_variant	MODIFIER	-	-	RegulatoryFeature	ENSR00000036780	promoter_flanking_region	-	-	-	-	-	-	-	-	-	rs2052692	-	-	-	-	-	-	-	-	-	-	-	-	-	-	-	-	-	-	1.079	-0.1387
HIGH_LD	rs4442541	11:10669172-10669172	G	intron_variant	MODIFIER	MRVI1	ENSG00000072952	Transcript	ENST00000421747.1	protein_coding	-	1/19	-	-	-	-	-	-	-	rs4442541	-	-1	-	HGNC	7237	-	-	-	-	0.8766	-	-	-	-	-	-	-	-	0.402	-0.285727
HIGH_LD	rs4442541	11:10669172-10669172	G	intron_variant	MODIFIER	MRVI1	ENSG00000072952	Transcript	ENST00000423302.2	protein_coding	-	2/20	-	-	-	-	-	-	-	rs4442541	-	-1	-	HGNC	7237	-	-	-	-	0.8766	-	-	-	-	-	-	-	-	0.402	-0.285727
HIGH_LD	rs4442541	11:10669172-10669172	G	intron_variant	MODIFIER	MRVI1	ENSG00000072952	Transcript	ENST00000424001.1	protein_coding	-	1/18	-	-	-	-	-	-	-	rs4442541	-	-1	-	HGNC	7237	-	-	-	-	0.8766	-	-	-	-	-	-	-	-	0.402	-0.285727
HIGH_LD	rs4442541	11:10669172-10669172	G	intron_variant	MODIFIER	MRVI1	ENSG00000072952	Transcript	ENST00000436272.1	protein_coding	-	1/19	-	-	-	-	-	-	-	rs4442541	-	-1	-	HGNC	7237	-	-	-	-	0.8766	-	-	-	-	-	-	-	-	0.402	-0.285727
HIGH_LD	rs4442541	11:10669172-10669172	G	intron_variant,NMD_transcript_variant	MODIFIER	MRVI1	ENSG00000072952	Transcript	ENST00000526414.1	nonsense_mediated_decay	-	2/16	-	-	-	-	-	-	-	rs4442541	-	-1	-	HGNC	7237	-	-	-	-	0.8766	-	-	-	-	-	-	-	-	0.402	-0.285727
HIGH_LD	rs4442541	11:10669172-10669172	G	intron_variant	MODIFIER	MRVI1	ENSG00000072952	Transcript	ENST00000527509.2	protein_coding	-	2/20	-	-	-	-	-	-	-	rs4442541	-	-1	-	HGNC	7237	-	-	-	-	0.8766	-	-	-	-	-	-	-	-	0.402	-0.285727
HIGH_LD	rs4442541	11:10669172-10669172	G	intron_variant,NMD_transcript_variant	MODIFIER	MRVI1	ENSG00000072952	Transcript	ENST00000529068.1	nonsense_mediated_decay	-	3/3	-	-	-	-	-	-	-	rs4442541	-	-1	cds_start_NF	HGNC	7237	-	-	-	-	0.8766	-	-	-	-	-	-	-	-	0.402	-0.285727
HIGH_LD	rs4442541	11:10669172-10669172	G	intron_variant,NMD_transcript_variant	MODIFIER	MRVI1	ENSG00000072952	Transcript	ENST00000529448.1	nonsense_mediated_decay	-	1/18	-	-	-	-	-	-	-	rs4442541	-	-1	-	HGNC	7237	-	-	-	-	0.8766	-	-	-	-	-	-	-	-	0.402	-0.285727
HIGH_LD	rs4442541	11:10669172-10669172	G	intron_variant	MODIFIER	MRVI1	ENSG00000072952	Transcript	ENST00000529547.1	protein_coding	-	3/4	-	-	-	-	-	-	-	rs4442541	-	-1	cds_end_NF	HGNC	7237	-	-	-	-	0.8766	-	-	-	-	-	-	-	-	0.402	-0.285727
HIGH_LD	rs4442541	11:10669172-10669172	G	intron_variant	MODIFIER	MRVI1	ENSG00000072952	Transcript	ENST00000531107.1	protein_coding	-	1/19	-	-	-	-	-	-	-	rs4442541	-	-1	-	HGNC	7237	-	-	-	-	0.8766	-	-	-	-	-	-	-	-	0.402	-0.285727
HIGH_LD	rs4442541	11:10669172-10669172	G	intron_variant,non_coding_transcript_variant	MODIFIER	MRVI1	ENSG00000072952	Transcript	ENST00000531786.1	processed_transcript	-	2/2	-	-	-	-	-	-	-	rs4442541	-	-1	-	HGNC	7237	-	-	-	-	0.8766	-	-	-	-	-	-	-	-	0.402	-0.285727
HIGH_LD	rs4442541	11:10669172-10669172	G	intron_variant,non_coding_transcript_variant	MODIFIER	MRVI1	ENSG00000072952	Transcript	ENST00000532037.1	processed_transcript	-	2/5	-	-	-	-	-	-	-	rs4442541	-	-1	-	HGNC	7237	-	-	-	-	0.8766	-	-	-	-	-	-	-	-	0.402	-0.285727
HIGH_LD	rs4442541	11:10669172-10669172	G	intron_variant	MODIFIER	MRVI1	ENSG00000072952	Transcript	ENST00000534266.2	protein_coding	-	1/18	-	-	-	-	-	-	-	rs4442541	-	-1	-	HGNC	7237	-	-	-	-	0.8766	-	-	-	-	-	-	-	-	0.402	-0.285727
HIGH_LD	rs4442541	11:10669172-10669172	G	intron_variant	MODIFIER	MRVI1	ENSG00000072952	Transcript	ENST00000541483.1	protein_coding	-	2/19	-	-	-	-	-	-	-	rs4442541	-	-1	-	HGNC	7237	-	-	-	-	0.8766	-	-	-	-	-	-	-	-	0.402	-0.285727
HIGH_LD	rs4442541	11:10669172-10669172	G	intron_variant	MODIFIER	MRVI1	ENSG00000072952	Transcript	ENST00000545852.1	protein_coding	-	1/19	-	-	-	-	-	-	-	rs4442541	-	-1	-	HGNC	7237	-	-	-	-	0.8766	-	-	-	-	-	-	-	-	0.402	-0.285727
HIGH_LD	rs4442541	11:10669172-10669172	G	intron_variant	MODIFIER	MRVI1	ENSG00000072952	Transcript	ENST00000547195.1	protein_coding	-	1/19	-	-	-	-	-	-	-	rs4442541	-	-1	-	HGNC	7237	-	-	-	-	0.8766	-	-	-	-	-	-	-	-	0.402	-0.285727
HIGH_LD	rs4442541	11:10669172-10669172	G	intron_variant	MODIFIER	MRVI1	ENSG00000072952	Transcript	ENST00000552103.1	protein_coding	-	1/19	-	-	-	-	-	-	-	rs4442541	-	-1	-	HGNC	7237	-	-	-	-	0.8766	-	-	-	-	-	-	-	-	0.402	-0.285727
HIGH_LD	rs4442541	11:10669172-10669172	G	intron_variant	MODIFIER	MRVI1	ENSG00000072952	Transcript	ENST00000558540.1	protein_coding	-	3/20	-	-	-	-	-	-	-	rs4442541	-	-1	-	HGNC	7237	-	-	-	-	0.8766	-	-	-	-	-	-	-	-	0.402	-0.285727
HIGH_LD	rs4442541	11:10669172-10669172	G	regulatory_region_variant	MODIFIER	-	-	RegulatoryFeature	ENSR00000036780	promoter_flanking_region	-	-	-	-	-	-	-	-	-	rs4442541	-	-	-	-	-	-	-	-	-	0.8766	-	-	-	-	-	-	-	-	0.402	-0.285727
HIGH_LD	rs7940646	11:10669228-10669228	A	intron_variant	MODIFIER	MRVI1	ENSG00000072952	Transcript	ENST00000421747.1	protein_coding	-	1/19	-	-	-	-	-	-	-	rs7940646	-	-1	-	HGNC	7237	-	-	-	-	-	-	-	1	20526338	-	-	-	-	5.147	0.154459
HIGH_LD	rs7940646	11:10669228-10669228	C	intron_variant	MODIFIER	MRVI1	ENSG00000072952	Transcript	ENST00000421747.1	protein_coding	-	1/19	-	-	-	-	-	-	-	rs7940646	-	-1	-	HGNC	7237	-	-	-	-	-	-	-	1	20526338	-	-	-	-	5.409	0.171368
HIGH_LD	rs7940646	11:10669228-10669228	G	intron_variant	MODIFIER	MRVI1	ENSG00000072952	Transcript	ENST00000421747.1	protein_coding	-	1/19	-	-	-	-	-	-	-	rs7940646	-	-1	-	HGNC	7237	-	-	-	-	-	-	-	1	20526338	-	-	-	-	5.039	0.147589
HIGH_LD	rs7940646	11:10669228-10669228	A	intron_variant	MODIFIER	MRVI1	ENSG00000072952	Transcript	ENST00000423302.2	protein_coding	-	2/20	-	-	-	-	-	-	-	rs7940646	-	-1	-	HGNC	7237	-	-	-	-	-	-	-	1	20526338	-	-	-	-	5.147	0.154459
HIGH_LD	rs7940646	11:10669228-10669228	C	intron_variant	MODIFIER	MRVI1	ENSG00000072952	Transcript	ENST00000423302.2	protein_coding	-	2/20	-	-	-	-	-	-	-	rs7940646	-	-1	-	HGNC	7237	-	-	-	-	-	-	-	1	20526338	-	-	-	-	5.409	0.171368
HIGH_LD	rs7940646	11:10669228-10669228	G	intron_variant	MODIFIER	MRVI1	ENSG00000072952	Transcript	ENST00000423302.2	protein_coding	-	2/20	-	-	-	-	-	-	-	rs7940646	-	-1	-	HGNC	7237	-	-	-	-	-	-	-	1	20526338	-	-	-	-	5.039	0.147589
HIGH_LD	rs7940646	11:10669228-10669228	A	intron_variant	MODIFIER	MRVI1	ENSG00000072952	Transcript	ENST00000424001.1	protein_coding	-	1/18	-	-	-	-	-	-	-	rs7940646	-	-1	-	HGNC	7237	-	-	-	-	-	-	-	1	20526338	-	-	-	-	5.147	0.154459
HIGH_LD	rs7940646	11:10669228-10669228	C	intron_variant	MODIFIER	MRVI1	ENSG00000072952	Transcript	ENST00000424001.1	protein_coding	-	1/18	-	-	-	-	-	-	-	rs7940646	-	-1	-	HGNC	7237	-	-	-	-	-	-	-	1	20526338	-	-	-	-	5.409	0.171368
HIGH_LD	rs7940646	11:10669228-10669228	G	intron_variant	MODIFIER	MRVI1	ENSG00000072952	Transcript	ENST00000424001.1	protein_coding	-	1/18	-	-	-	-	-	-	-	rs7940646	-	-1	-	HGNC	7237	-	-	-	-	-	-	-	1	20526338	-	-	-	-	5.039	0.147589
HIGH_LD	rs7940646	11:10669228-10669228	A	intron_variant	MODIFIER	MRVI1	ENSG00000072952	Transcript	ENST00000436272.1	protein_coding	-	1/19	-	-	-	-	-	-	-	rs7940646	-	-1	-	HGNC	7237	-	-	-	-	-	-	-	1	20526338	-	-	-	-	5.147	0.154459
HIGH_LD	rs7940646	11:10669228-10669228	C	intron_variant	MODIFIER	MRVI1	ENSG00000072952	Transcript	ENST00000436272.1	protein_coding	-	1/19	-	-	-	-	-	-	-	rs7940646	-	-1	-	HGNC	7237	-	-	-	-	-	-	-	1	20526338	-	-	-	-	5.409	0.171368
HIGH_LD	rs7940646	11:10669228-10669228	G	intron_variant	MODIFIER	MRVI1	ENSG00000072952	Transcript	ENST00000436272.1	protein_coding	-	1/19	-	-	-	-	-	-	-	rs7940646	-	-1	-	HGNC	7237	-	-	-	-	-	-	-	1	20526338	-	-	-	-	5.039	0.147589
HIGH_LD	rs7940646	11:10669228-10669228	A	intron_variant,NMD_transcript_variant	MODIFIER	MRVI1	ENSG00000072952	Transcript	ENST00000526414.1	nonsense_mediated_decay	-	2/16	-	-	-	-	-	-	-	rs7940646	-	-1	-	HGNC	7237	-	-	-	-	-	-	-	1	20526338	-	-	-	-	5.147	0.154459
HIGH_LD	rs7940646	11:10669228-10669228	C	intron_variant,NMD_transcript_variant	MODIFIER	MRVI1	ENSG00000072952	Transcript	ENST00000526414.1	nonsense_mediated_decay	-	2/16	-	-	-	-	-	-	-	rs7940646	-	-1	-	HGNC	7237	-	-	-	-	-	-	-	1	20526338	-	-	-	-	5.409	0.171368
HIGH_LD	rs7940646	11:10669228-10669228	G	intron_variant,NMD_transcript_variant	MODIFIER	MRVI1	ENSG00000072952	Transcript	ENST00000526414.1	nonsense_mediated_decay	-	2/16	-	-	-	-	-	-	-	rs7940646	-	-1	-	HGNC	7237	-	-	-	-	-	-	-	1	20526338	-	-	-	-	5.039	0.147589
HIGH_LD	rs7940646	11:10669228-10669228	A	intron_variant	MODIFIER	MRVI1	ENSG00000072952	Transcript	ENST00000527509.2	protein_coding	-	2/20	-	-	-	-	-	-	-	rs7940646	-	-1	-	HGNC	7237	-	-	-	-	-	-	-	1	20526338	-	-	-	-	5.147	0.154459
HIGH_LD	rs7940646	11:10669228-10669228	C	intron_variant	MODIFIER	MRVI1	ENSG00000072952	Transcript	ENST00000527509.2	protein_coding	-	2/20	-	-	-	-	-	-	-	rs7940646	-	-1	-	HGNC	7237	-	-	-	-	-	-	-	1	20526338	-	-	-	-	5.409	0.171368
HIGH_LD	rs7940646	11:10669228-10669228	G	intron_variant	MODIFIER	MRVI1	ENSG00000072952	Transcript	ENST00000527509.2	protein_coding	-	2/20	-	-	-	-	-	-	-	rs7940646	-	-1	-	HGNC	7237	-	-	-	-	-	-	-	1	20526338	-	-	-	-	5.039	0.147589
HIGH_LD	rs7940646	11:10669228-10669228	A	intron_variant,NMD_transcript_variant	MODIFIER	MRVI1	ENSG00000072952	Transcript	ENST00000529068.1	nonsense_mediated_decay	-	3/3	-	-	-	-	-	-	-	rs7940646	-	-1	cds_start_NF	HGNC	7237	-	-	-	-	-	-	-	1	20526338	-	-	-	-	5.147	0.154459
HIGH_LD	rs7940646	11:10669228-10669228	C	intron_variant,NMD_transcript_variant	MODIFIER	MRVI1	ENSG00000072952	Transcript	ENST00000529068.1	nonsense_mediated_decay	-	3/3	-	-	-	-	-	-	-	rs7940646	-	-1	cds_start_NF	HGNC	7237	-	-	-	-	-	-	-	1	20526338	-	-	-	-	5.409	0.171368
HIGH_LD	rs7940646	11:10669228-10669228	G	intron_variant,NMD_transcript_variant	MODIFIER	MRVI1	ENSG00000072952	Transcript	ENST00000529068.1	nonsense_mediated_decay	-	3/3	-	-	-	-	-	-	-	rs7940646	-	-1	cds_start_NF	HGNC	7237	-	-	-	-	-	-	-	1	20526338	-	-	-	-	5.039	0.147589
HIGH_LD	rs7940646	11:10669228-10669228	A	intron_variant,NMD_transcript_variant	MODIFIER	MRVI1	ENSG00000072952	Transcript	ENST00000529448.1	nonsense_mediated_decay	-	1/18	-	-	-	-	-	-	-	rs7940646	-	-1	-	HGNC	7237	-	-	-	-	-	-	-	1	20526338	-	-	-	-	5.147	0.154459
HIGH_LD	rs7940646	11:10669228-10669228	C	intron_variant,NMD_transcript_variant	MODIFIER	MRVI1	ENSG00000072952	Transcript	ENST00000529448.1	nonsense_mediated_decay	-	1/18	-	-	-	-	-	-	-	rs7940646	-	-1	-	HGNC	7237	-	-	-	-	-	-	-	1	20526338	-	-	-	-	5.409	0.171368
HIGH_LD	rs7940646	11:10669228-10669228	G	intron_variant,NMD_transcript_variant	MODIFIER	MRVI1	ENSG00000072952	Transcript	ENST00000529448.1	nonsense_mediated_decay	-	1/18	-	-	-	-	-	-	-	rs7940646	-	-1	-	HGNC	7237	-	-	-	-	-	-	-	1	20526338	-	-	-	-	5.039	0.147589
HIGH_LD	rs7940646	11:10669228-10669228	A	intron_variant	MODIFIER	MRVI1	ENSG00000072952	Transcript	ENST00000529547.1	protein_coding	-	3/4	-	-	-	-	-	-	-	rs7940646	-	-1	cds_end_NF	HGNC	7237	-	-	-	-	-	-	-	1	20526338	-	-	-	-	5.147	0.154459
HIGH_LD	rs7940646	11:10669228-10669228	C	intron_variant	MODIFIER	MRVI1	ENSG00000072952	Transcript	ENST00000529547.1	protein_coding	-	3/4	-	-	-	-	-	-	-	rs7940646	-	-1	cds_end_NF	HGNC	7237	-	-	-	-	-	-	-	1	20526338	-	-	-	-	5.409	0.171368
HIGH_LD	rs7940646	11:10669228-10669228	G	intron_variant	MODIFIER	MRVI1	ENSG00000072952	Transcript	ENST00000529547.1	protein_coding	-	3/4	-	-	-	-	-	-	-	rs7940646	-	-1	cds_end_NF	HGNC	7237	-	-	-	-	-	-	-	1	20526338	-	-	-	-	5.039	0.147589
HIGH_LD	rs7940646	11:10669228-10669228	A	intron_variant	MODIFIER	MRVI1	ENSG00000072952	Transcript	ENST00000531107.1	protein_coding	-	1/19	-	-	-	-	-	-	-	rs7940646	-	-1	-	HGNC	7237	-	-	-	-	-	-	-	1	20526338	-	-	-	-	5.147	0.154459
HIGH_LD	rs7940646	11:10669228-10669228	C	intron_variant	MODIFIER	MRVI1	ENSG00000072952	Transcript	ENST00000531107.1	protein_coding	-	1/19	-	-	-	-	-	-	-	rs7940646	-	-1	-	HGNC	7237	-	-	-	-	-	-	-	1	20526338	-	-	-	-	5.409	0.171368
HIGH_LD	rs7940646	11:10669228-10669228	G	intron_variant	MODIFIER	MRVI1	ENSG00000072952	Transcript	ENST00000531107.1	protein_coding	-	1/19	-	-	-	-	-	-	-	rs7940646	-	-1	-	HGNC	7237	-	-	-	-	-	-	-	1	20526338	-	-	-	-	5.039	0.147589
HIGH_LD	rs7940646	11:10669228-10669228	A	intron_variant,non_coding_transcript_variant	MODIFIER	MRVI1	ENSG00000072952	Transcript	ENST00000531786.1	processed_transcript	-	2/2	-	-	-	-	-	-	-	rs7940646	-	-1	-	HGNC	7237	-	-	-	-	-	-	-	1	20526338	-	-	-	-	5.147	0.154459
HIGH_LD	rs7940646	11:10669228-10669228	C	intron_variant,non_coding_transcript_variant	MODIFIER	MRVI1	ENSG00000072952	Transcript	ENST00000531786.1	processed_transcript	-	2/2	-	-	-	-	-	-	-	rs7940646	-	-1	-	HGNC	7237	-	-	-	-	-	-	-	1	20526338	-	-	-	-	5.409	0.171368
HIGH_LD	rs7940646	11:10669228-10669228	G	intron_variant,non_coding_transcript_variant	MODIFIER	MRVI1	ENSG00000072952	Transcript	ENST00000531786.1	processed_transcript	-	2/2	-	-	-	-	-	-	-	rs7940646	-	-1	-	HGNC	7237	-	-	-	-	-	-	-	1	20526338	-	-	-	-	5.039	0.147589
HIGH_LD	rs7940646	11:10669228-10669228	A	intron_variant,non_coding_transcript_variant	MODIFIER	MRVI1	ENSG00000072952	Transcript	ENST00000532037.1	processed_transcript	-	2/5	-	-	-	-	-	-	-	rs7940646	-	-1	-	HGNC	7237	-	-	-	-	-	-	-	1	20526338	-	-	-	-	5.147	0.154459
HIGH_LD	rs7940646	11:10669228-10669228	C	intron_variant,non_coding_transcript_variant	MODIFIER	MRVI1	ENSG00000072952	Transcript	ENST00000532037.1	processed_transcript	-	2/5	-	-	-	-	-	-	-	rs7940646	-	-1	-	HGNC	7237	-	-	-	-	-	-	-	1	20526338	-	-	-	-	5.409	0.171368
HIGH_LD	rs7940646	11:10669228-10669228	G	intron_variant,non_coding_transcript_variant	MODIFIER	MRVI1	ENSG00000072952	Transcript	ENST00000532037.1	processed_transcript	-	2/5	-	-	-	-	-	-	-	rs7940646	-	-1	-	HGNC	7237	-	-	-	-	-	-	-	1	20526338	-	-	-	-	5.039	0.147589
HIGH_LD	rs7940646	11:10669228-10669228	A	intron_variant	MODIFIER	MRVI1	ENSG00000072952	Transcript	ENST00000534266.2	protein_coding	-	1/18	-	-	-	-	-	-	-	rs7940646	-	-1	-	HGNC	7237	-	-	-	-	-	-	-	1	20526338	-	-	-	-	5.147	0.154459
HIGH_LD	rs7940646	11:10669228-10669228	C	intron_variant	MODIFIER	MRVI1	ENSG00000072952	Transcript	ENST00000534266.2	protein_coding	-	1/18	-	-	-	-	-	-	-	rs7940646	-	-1	-	HGNC	7237	-	-	-	-	-	-	-	1	20526338	-	-	-	-	5.409	0.171368
HIGH_LD	rs7940646	11:10669228-10669228	G	intron_variant	MODIFIER	MRVI1	ENSG00000072952	Transcript	ENST00000534266.2	protein_coding	-	1/18	-	-	-	-	-	-	-	rs7940646	-	-1	-	HGNC	7237	-	-	-	-	-	-	-	1	20526338	-	-	-	-	5.039	0.147589
HIGH_LD	rs7940646	11:10669228-10669228	A	intron_variant	MODIFIER	MRVI1	ENSG00000072952	Transcript	ENST00000541483.1	protein_coding	-	2/19	-	-	-	-	-	-	-	rs7940646	-	-1	-	HGNC	7237	-	-	-	-	-	-	-	1	20526338	-	-	-	-	5.147	0.154459
HIGH_LD	rs7940646	11:10669228-10669228	C	intron_variant	MODIFIER	MRVI1	ENSG00000072952	Transcript	ENST00000541483.1	protein_coding	-	2/19	-	-	-	-	-	-	-	rs7940646	-	-1	-	HGNC	7237	-	-	-	-	-	-	-	1	20526338	-	-	-	-	5.409	0.171368
HIGH_LD	rs7940646	11:10669228-10669228	G	intron_variant	MODIFIER	MRVI1	ENSG00000072952	Transcript	ENST00000541483.1	protein_coding	-	2/19	-	-	-	-	-	-	-	rs7940646	-	-1	-	HGNC	7237	-	-	-	-	-	-	-	1	20526338	-	-	-	-	5.039	0.147589
HIGH_LD	rs7940646	11:10669228-10669228	A	intron_variant	MODIFIER	MRVI1	ENSG00000072952	Transcript	ENST00000545852.1	protein_coding	-	1/19	-	-	-	-	-	-	-	rs7940646	-	-1	-	HGNC	7237	-	-	-	-	-	-	-	1	20526338	-	-	-	-	5.147	0.154459
HIGH_LD	rs7940646	11:10669228-10669228	C	intron_variant	MODIFIER	MRVI1	ENSG00000072952	Transcript	ENST00000545852.1	protein_coding	-	1/19	-	-	-	-	-	-	-	rs7940646	-	-1	-	HGNC	7237	-	-	-	-	-	-	-	1	20526338	-	-	-	-	5.409	0.171368
HIGH_LD	rs7940646	11:10669228-10669228	G	intron_variant	MODIFIER	MRVI1	ENSG00000072952	Transcript	ENST00000545852.1	protein_coding	-	1/19	-	-	-	-	-	-	-	rs7940646	-	-1	-	HGNC	7237	-	-	-	-	-	-	-	1	20526338	-	-	-	-	5.039	0.147589
HIGH_LD	rs7940646	11:10669228-10669228	A	intron_variant	MODIFIER	MRVI1	ENSG00000072952	Transcript	ENST00000547195.1	protein_coding	-	1/19	-	-	-	-	-	-	-	rs7940646	-	-1	-	HGNC	7237	-	-	-	-	-	-	-	1	20526338	-	-	-	-	5.147	0.154459
HIGH_LD	rs7940646	11:10669228-10669228	C	intron_variant	MODIFIER	MRVI1	ENSG00000072952	Transcript	ENST00000547195.1	protein_coding	-	1/19	-	-	-	-	-	-	-	rs7940646	-	-1	-	HGNC	7237	-	-	-	-	-	-	-	1	20526338	-	-	-	-	5.409	0.171368
HIGH_LD	rs7940646	11:10669228-10669228	G	intron_variant	MODIFIER	MRVI1	ENSG00000072952	Transcript	ENST00000547195.1	protein_coding	-	1/19	-	-	-	-	-	-	-	rs7940646	-	-1	-	HGNC	7237	-	-	-	-	-	-	-	1	20526338	-	-	-	-	5.039	0.147589
HIGH_LD	rs7940646	11:10669228-10669228	A	intron_variant	MODIFIER	MRVI1	ENSG00000072952	Transcript	ENST00000552103.1	protein_coding	-	1/19	-	-	-	-	-	-	-	rs7940646	-	-1	-	HGNC	7237	-	-	-	-	-	-	-	1	20526338	-	-	-	-	5.147	0.154459
HIGH_LD	rs7940646	11:10669228-10669228	C	intron_variant	MODIFIER	MRVI1	ENSG00000072952	Transcript	ENST00000552103.1	protein_coding	-	1/19	-	-	-	-	-	-	-	rs7940646	-	-1	-	HGNC	7237	-	-	-	-	-	-	-	1	20526338	-	-	-	-	5.409	0.171368
HIGH_LD	rs7940646	11:10669228-10669228	G	intron_variant	MODIFIER	MRVI1	ENSG00000072952	Transcript	ENST00000552103.1	protein_coding	-	1/19	-	-	-	-	-	-	-	rs7940646	-	-1	-	HGNC	7237	-	-	-	-	-	-	-	1	20526338	-	-	-	-	5.039	0.147589
HIGH_LD	rs7940646	11:10669228-10669228	A	intron_variant	MODIFIER	MRVI1	ENSG00000072952	Transcript	ENST00000558540.1	protein_coding	-	3/20	-	-	-	-	-	-	-	rs7940646	-	-1	-	HGNC	7237	-	-	-	-	-	-	-	1	20526338	-	-	-	-	5.147	0.154459
HIGH_LD	rs7940646	11:10669228-10669228	C	intron_variant	MODIFIER	MRVI1	ENSG00000072952	Transcript	ENST00000558540.1	protein_coding	-	3/20	-	-	-	-	-	-	-	rs7940646	-	-1	-	HGNC	7237	-	-	-	-	-	-	-	1	20526338	-	-	-	-	5.409	0.171368
HIGH_LD	rs7940646	11:10669228-10669228	G	intron_variant	MODIFIER	MRVI1	ENSG00000072952	Transcript	ENST00000558540.1	protein_coding	-	3/20	-	-	-	-	-	-	-	rs7940646	-	-1	-	HGNC	7237	-	-	-	-	-	-	-	1	20526338	-	-	-	-	5.039	0.147589
HIGH_LD	rs7940646	11:10669228-10669228	A	regulatory_region_variant	MODIFIER	-	-	RegulatoryFeature	ENSR00000036780	promoter_flanking_region	-	-	-	-	-	-	-	-	-	rs7940646	-	-	-	-	-	-	-	-	-	-	-	-	1	20526338	-	-	-	-	5.147	0.154459
HIGH_LD	rs7940646	11:10669228-10669228	C	regulatory_region_variant	MODIFIER	-	-	RegulatoryFeature	ENSR00000036780	promoter_flanking_region	-	-	-	-	-	-	-	-	-	rs7940646	-	-	-	-	-	-	-	-	-	-	-	-	1	20526338	-	-	-	-	5.409	0.171368
HIGH_LD	rs7940646	11:10669228-10669228	G	regulatory_region_variant	MODIFIER	-	-	RegulatoryFeature	ENSR00000036780	promoter_flanking_region	-	-	-	-	-	-	-	-	-	rs7940646	-	-	-	-	-	-	-	-	-	-	-	-	1	20526338	-	-	-	-	5.039	0.147589
HIGH_LD	rs4909945	11:10673739-10673739	A	intron_variant	MODIFIER	MRVI1	ENSG00000072952	Transcript	ENST00000423302.2	protein_coding	-	1/20	-	-	-	-	-	-	-	rs4909945	-	-1	-	HGNC	7237	-	-	-	-	-	-	-	1	29397368	-	-	-	-	16.41	1.62937
HIGH_LD	rs4909945	11:10673739-10673739	C	intron_variant	MODIFIER	MRVI1	ENSG00000072952	Transcript	ENST00000423302.2	protein_coding	-	1/20	-	-	-	-	-	-	-	rs4909945	-	-1	-	HGNC	7237	-	-	-	-	-	-	-	1	29397368	-	-	-	-	16.49	1.64628
HIGH_LD	rs4909945	11:10673739-10673739	A	intron_variant,NMD_transcript_variant	MODIFIER	MRVI1	ENSG00000072952	Transcript	ENST00000526414.1	nonsense_mediated_decay	-	1/16	-	-	-	-	-	-	-	rs4909945	-	-1	-	HGNC	7237	-	-	-	-	-	-	-	1	29397368	-	-	-	-	16.41	1.62937
HIGH_LD	rs4909945	11:10673739-10673739	C	intron_variant,NMD_transcript_variant	MODIFIER	MRVI1	ENSG00000072952	Transcript	ENST00000526414.1	nonsense_mediated_decay	-	1/16	-	-	-	-	-	-	-	rs4909945	-	-1	-	HGNC	7237	-	-	-	-	-	-	-	1	29397368	-	-	-	-	16.49	1.64628
HIGH_LD	rs4909945	11:10673739-10673739	A	intron_variant	MODIFIER	MRVI1	ENSG00000072952	Transcript	ENST00000527509.2	protein_coding	-	2/20	-	-	-	-	-	-	-	rs4909945	-	-1	-	HGNC	7237	-	-	-	-	-	-	-	1	29397368	-	-	-	-	16.41	1.62937
HIGH_LD	rs4909945	11:10673739-10673739	C	intron_variant	MODIFIER	MRVI1	ENSG00000072952	Transcript	ENST00000527509.2	protein_coding	-	2/20	-	-	-	-	-	-	-	rs4909945	-	-1	-	HGNC	7237	-	-	-	-	-	-	-	1	29397368	-	-	-	-	16.49	1.64628
HIGH_LD	rs4909945	11:10673739-10673739	A	intron_variant,NMD_transcript_variant	MODIFIER	MRVI1	ENSG00000072952	Transcript	ENST00000529068.1	nonsense_mediated_decay	-	3/3	-	-	-	-	-	-	-	rs4909945	-	-1	cds_start_NF	HGNC	7237	-	-	-	-	-	-	-	1	29397368	-	-	-	-	16.41	1.62937
HIGH_LD	rs4909945	11:10673739-10673739	C	intron_variant,NMD_transcript_variant	MODIFIER	MRVI1	ENSG00000072952	Transcript	ENST00000529068.1	nonsense_mediated_decay	-	3/3	-	-	-	-	-	-	-	rs4909945	-	-1	cds_start_NF	HGNC	7237	-	-	-	-	-	-	-	1	29397368	-	-	-	-	16.49	1.64628
HIGH_LD	rs4909945	11:10673739-10673739	A	intron_variant,NMD_transcript_variant	MODIFIER	MRVI1	ENSG00000072952	Transcript	ENST00000529448.1	nonsense_mediated_decay	-	1/18	-	-	-	-	-	-	-	rs4909945	-	-1	-	HGNC	7237	-	-	-	-	-	-	-	1	29397368	-	-	-	-	16.41	1.62937
HIGH_LD	rs4909945	11:10673739-10673739	C	intron_variant,NMD_transcript_variant	MODIFIER	MRVI1	ENSG00000072952	Transcript	ENST00000529448.1	nonsense_mediated_decay	-	1/18	-	-	-	-	-	-	-	rs4909945	-	-1	-	HGNC	7237	-	-	-	-	-	-	-	1	29397368	-	-	-	-	16.49	1.64628
HIGH_LD	rs4909945	11:10673739-10673739	A	intron_variant	MODIFIER	MRVI1	ENSG00000072952	Transcript	ENST00000529547.1	protein_coding	-	2/4	-	-	-	-	-	-	-	rs4909945	-	-1	cds_end_NF	HGNC	7237	-	-	-	-	-	-	-	1	29397368	-	-	-	-	16.41	1.62937
HIGH_LD	rs4909945	11:10673739-10673739	C	intron_variant	MODIFIER	MRVI1	ENSG00000072952	Transcript	ENST00000529547.1	protein_coding	-	2/4	-	-	-	-	-	-	-	rs4909945	-	-1	cds_end_NF	HGNC	7237	-	-	-	-	-	-	-	1	29397368	-	-	-	-	16.49	1.64628
HIGH_LD	rs4909945	11:10673739-10673739	A	intron_variant,NMD_transcript_variant	MODIFIER	MRVI1	ENSG00000072952	Transcript	ENST00000531308.1	nonsense_mediated_decay	-	3/3	-	-	-	-	-	-	-	rs4909945	-	-1	-	HGNC	7237	-	-	-	-	-	-	-	1	29397368	-	-	-	-	16.41	1.62937
HIGH_LD	rs4909945	11:10673739-10673739	C	intron_variant,NMD_transcript_variant	MODIFIER	MRVI1	ENSG00000072952	Transcript	ENST00000531308.1	nonsense_mediated_decay	-	3/3	-	-	-	-	-	-	-	rs4909945	-	-1	-	HGNC	7237	-	-	-	-	-	-	-	1	29397368	-	-	-	-	16.49	1.64628
HIGH_LD	rs4909945	11:10673739-10673739	A	intron_variant,non_coding_transcript_variant	MODIFIER	MRVI1	ENSG00000072952	Transcript	ENST00000531786.1	processed_transcript	-	1/2	-	-	-	-	-	-	-	rs4909945	-	-1	-	HGNC	7237	-	-	-	-	-	-	-	1	29397368	-	-	-	-	16.41	1.62937
HIGH_LD	rs4909945	11:10673739-10673739	C	intron_variant,non_coding_transcript_variant	MODIFIER	MRVI1	ENSG00000072952	Transcript	ENST00000531786.1	processed_transcript	-	1/2	-	-	-	-	-	-	-	rs4909945	-	-1	-	HGNC	7237	-	-	-	-	-	-	-	1	29397368	-	-	-	-	16.49	1.64628
HIGH_LD	rs4909945	11:10673739-10673739	A	intron_variant,non_coding_transcript_variant	MODIFIER	MRVI1	ENSG00000072952	Transcript	ENST00000532037.1	processed_transcript	-	1/5	-	-	-	-	-	-	-	rs4909945	-	-1	-	HGNC	7237	-	-	-	-	-	-	-	1	29397368	-	-	-	-	16.41	1.62937
HIGH_LD	rs4909945	11:10673739-10673739	C	intron_variant,non_coding_transcript_variant	MODIFIER	MRVI1	ENSG00000072952	Transcript	ENST00000532037.1	processed_transcript	-	1/5	-	-	-	-	-	-	-	rs4909945	-	-1	-	HGNC	7237	-	-	-	-	-	-	-	1	29397368	-	-	-	-	16.49	1.64628
HIGH_LD	rs4909945	11:10673739-10673739	A	5_prime_UTR_variant	MODIFIER	MRVI1	ENSG00000072952	Transcript	ENST00000534266.2	protein_coding	1/19	-	-	-	185	-	-	-	-	rs4909945	-	-1	-	HGNC	7237	-	-	-	-	-	-	-	1	29397368	-	-	-	-	16.41	1.62937
HIGH_LD	rs4909945	11:10673739-10673739	C	5_prime_UTR_variant	MODIFIER	MRVI1	ENSG00000072952	Transcript	ENST00000534266.2	protein_coding	1/19	-	-	-	185	-	-	-	-	rs4909945	-	-1	-	HGNC	7237	-	-	-	-	-	-	-	1	29397368	-	-	-	-	16.49	1.64628
HIGH_LD	rs4909945	11:10673739-10673739	A	intron_variant	MODIFIER	MRVI1	ENSG00000072952	Transcript	ENST00000541483.1	protein_coding	-	1/19	-	-	-	-	-	-	-	rs4909945	-	-1	-	HGNC	7237	-	-	-	-	-	-	-	1	29397368	-	-	-	-	16.41	1.62937
HIGH_LD	rs4909945	11:10673739-10673739	C	intron_variant	MODIFIER	MRVI1	ENSG00000072952	Transcript	ENST00000541483.1	protein_coding	-	1/19	-	-	-	-	-	-	-	rs4909945	-	-1	-	HGNC	7237	-	-	-	-	-	-	-	1	29397368	-	-	-	-	16.49	1.64628
HIGH_LD	rs4909945	11:10673739-10673739	A	5_prime_UTR_variant	MODIFIER	MRVI1	ENSG00000072952	Transcript	ENST00000545852.1	protein_coding	1/20	-	-	-	110	-	-	-	-	rs4909945	-	-1	-	HGNC	7237	-	-	-	-	-	-	-	1	29397368	-	-	-	-	16.41	1.62937
HIGH_LD	rs4909945	11:10673739-10673739	C	5_prime_UTR_variant	MODIFIER	MRVI1	ENSG00000072952	Transcript	ENST00000545852.1	protein_coding	1/20	-	-	-	110	-	-	-	-	rs4909945	-	-1	-	HGNC	7237	-	-	-	-	-	-	-	1	29397368	-	-	-	-	16.49	1.64628
HIGH_LD	rs4909945	11:10673739-10673739	A	intron_variant	MODIFIER	MRVI1	ENSG00000072952	Transcript	ENST00000547195.1	protein_coding	-	1/19	-	-	-	-	-	-	-	rs4909945	-	-1	-	HGNC	7237	-	-	-	-	-	-	-	1	29397368	-	-	-	-	16.41	1.62937
HIGH_LD	rs4909945	11:10673739-10673739	C	intron_variant	MODIFIER	MRVI1	ENSG00000072952	Transcript	ENST00000547195.1	protein_coding	-	1/19	-	-	-	-	-	-	-	rs4909945	-	-1	-	HGNC	7237	-	-	-	-	-	-	-	1	29397368	-	-	-	-	16.49	1.64628
HIGH_LD	rs4909945	11:10673739-10673739	A	5_prime_UTR_variant	MODIFIER	MRVI1	ENSG00000072952	Transcript	ENST00000552103.1	protein_coding	1/20	-	-	-	110	-	-	-	-	rs4909945	-	-1	-	HGNC	7237	-	-	-	-	-	-	-	1	29397368	-	-	-	-	16.41	1.62937
HIGH_LD	rs4909945	11:10673739-10673739	C	5_prime_UTR_variant	MODIFIER	MRVI1	ENSG00000072952	Transcript	ENST00000552103.1	protein_coding	1/20	-	-	-	110	-	-	-	-	rs4909945	-	-1	-	HGNC	7237	-	-	-	-	-	-	-	1	29397368	-	-	-	-	16.49	1.64628
HIGH_LD	rs4909945	11:10673739-10673739	A	intron_variant	MODIFIER	MRVI1	ENSG00000072952	Transcript	ENST00000558540.1	protein_coding	-	2/20	-	-	-	-	-	-	-	rs4909945	-	-1	-	HGNC	7237	-	-	-	-	-	-	-	1	29397368	-	-	-	-	16.41	1.62937
HIGH_LD	rs4909945	11:10673739-10673739	C	intron_variant	MODIFIER	MRVI1	ENSG00000072952	Transcript	ENST00000558540.1	protein_coding	-	2/20	-	-	-	-	-	-	-	rs4909945	-	-1	-	HGNC	7237	-	-	-	-	-	-	-	1	29397368	-	-	-	-	16.49	1.64628
LEAD	rs4910165	11:10674044-10674044	G	intron_variant	MODIFIER	MRVI1	ENSG00000072952	Transcript	ENST00000423302.2	protein_coding	-	1/20	-	-	-	-	-	-	-	rs4910165	-	-1	-	HGNC	7237	-	-	-	-	0.8746	-	-	1	28656458,29671086	-	-	-	-	2.047	-0.041143
LEAD	rs4910165	11:10674044-10674044	G	intron_variant,NMD_transcript_variant	MODIFIER	MRVI1	ENSG00000072952	Transcript	ENST00000526414.1	nonsense_mediated_decay	-	1/16	-	-	-	-	-	-	-	rs4910165	-	-1	-	HGNC	7237	-	-	-	-	0.8746	-	-	1	28656458,29671086	-	-	-	-	2.047	-0.041143
LEAD	rs4910165	11:10674044-10674044	G	intron_variant	MODIFIER	MRVI1	ENSG00000072952	Transcript	ENST00000527509.2	protein_coding	-	2/20	-	-	-	-	-	-	-	rs4910165	-	-1	-	HGNC	7237	-	-	-	-	0.8746	-	-	1	28656458,29671086	-	-	-	-	2.047	-0.041143
LEAD	rs4910165	11:10674044-10674044	G	intron_variant,NMD_transcript_variant	MODIFIER	MRVI1	ENSG00000072952	Transcript	ENST00000529068.1	nonsense_mediated_decay	-	3/3	-	-	-	-	-	-	-	rs4910165	-	-1	cds_start_NF	HGNC	7237	-	-	-	-	0.8746	-	-	1	28656458,29671086	-	-	-	-	2.047	-0.041143
LEAD	rs4910165	11:10674044-10674044	G	intron_variant,NMD_transcript_variant	MODIFIER	MRVI1	ENSG00000072952	Transcript	ENST00000529448.1	nonsense_mediated_decay	-	1/18	-	-	-	-	-	-	-	rs4910165	-	-1	-	HGNC	7237	-	-	-	-	0.8746	-	-	1	28656458,29671086	-	-	-	-	2.047	-0.041143
LEAD	rs4910165	11:10674044-10674044	G	intron_variant	MODIFIER	MRVI1	ENSG00000072952	Transcript	ENST00000529547.1	protein_coding	-	2/4	-	-	-	-	-	-	-	rs4910165	-	-1	cds_end_NF	HGNC	7237	-	-	-	-	0.8746	-	-	1	28656458,29671086	-	-	-	-	2.047	-0.041143
LEAD	rs4910165	11:10674044-10674044	G	intron_variant,NMD_transcript_variant	MODIFIER	MRVI1	ENSG00000072952	Transcript	ENST00000531308.1	nonsense_mediated_decay	-	3/3	-	-	-	-	-	-	-	rs4910165	-	-1	-	HGNC	7237	-	-	-	-	0.8746	-	-	1	28656458,29671086	-	-	-	-	2.047	-0.041143
LEAD	rs4910165	11:10674044-10674044	G	intron_variant,non_coding_transcript_variant	MODIFIER	MRVI1	ENSG00000072952	Transcript	ENST00000531786.1	processed_transcript	-	1/2	-	-	-	-	-	-	-	rs4910165	-	-1	-	HGNC	7237	-	-	-	-	0.8746	-	-	1	28656458,29671086	-	-	-	-	2.047	-0.041143
LEAD	rs4910165	11:10674044-10674044	G	intron_variant,non_coding_transcript_variant	MODIFIER	MRVI1	ENSG00000072952	Transcript	ENST00000532037.1	processed_transcript	-	1/5	-	-	-	-	-	-	-	rs4910165	-	-1	-	HGNC	7237	-	-	-	-	0.8746	-	-	1	28656458,29671086	-	-	-	-	2.047	-0.041143
LEAD	rs4910165	11:10674044-10674044	G	intron_variant	MODIFIER	MRVI1	ENSG00000072952	Transcript	ENST00000541483.1	protein_coding	-	1/19	-	-	-	-	-	-	-	rs4910165	-	-1	-	HGNC	7237	-	-	-	-	0.8746	-	-	1	28656458,29671086	-	-	-	-	2.047	-0.041143
LEAD	rs4910165	11:10674044-10674044	G	intron_variant	MODIFIER	MRVI1	ENSG00000072952	Transcript	ENST00000547195.1	protein_coding	-	1/19	-	-	-	-	-	-	-	rs4910165	-	-1	-	HGNC	7237	-	-	-	-	0.8746	-	-	1	28656458,29671086	-	-	-	-	2.047	-0.041143
LEAD	rs4910165	11:10674044-10674044	G	intron_variant	MODIFIER	MRVI1	ENSG00000072952	Transcript	ENST00000558540.1	protein_coding	-	2/20	-	-	-	-	-	-	-	rs4910165	-	-1	-	HGNC	7237	-	-	-	-	0.8746	-	-	1	28656458,29671086	-	-	-	-	2.047	-0.041143
HIGH_LD	rs10840457	11:10675738-10675738	G	intron_variant	MODIFIER	MRVI1	ENSG00000072952	Transcript	ENST00000423302.2	protein_coding	-	1/20	-	-	-	-	-	-	-	rs10840457	-	-1	-	HGNC	7237	-	-	-	-	0.849	-	-	-	-	-	-	-	-	5.108	0.151983
HIGH_LD	rs10840457	11:10675738-10675738	G	intron_variant,NMD_transcript_variant	MODIFIER	MRVI1	ENSG00000072952	Transcript	ENST00000526414.1	nonsense_mediated_decay	-	1/16	-	-	-	-	-	-	-	rs10840457	-	-1	-	HGNC	7237	-	-	-	-	0.849	-	-	-	-	-	-	-	-	5.108	0.151983
HIGH_LD	rs10840457	11:10675738-10675738	G	intron_variant	MODIFIER	MRVI1	ENSG00000072952	Transcript	ENST00000527509.2	protein_coding	-	2/20	-	-	-	-	-	-	-	rs10840457	-	-1	-	HGNC	7237	-	-	-	-	0.849	-	-	-	-	-	-	-	-	5.108	0.151983
HIGH_LD	rs10840457	11:10675738-10675738	G	intron_variant,NMD_transcript_variant	MODIFIER	MRVI1	ENSG00000072952	Transcript	ENST00000529068.1	nonsense_mediated_decay	-	3/3	-	-	-	-	-	-	-	rs10840457	-	-1	cds_start_NF	HGNC	7237	-	-	-	-	0.849	-	-	-	-	-	-	-	-	5.108	0.151983
HIGH_LD	rs10840457	11:10675738-10675738	G	intron_variant,NMD_transcript_variant	MODIFIER	MRVI1	ENSG00000072952	Transcript	ENST00000529448.1	nonsense_mediated_decay	-	1/18	-	-	-	-	-	-	-	rs10840457	-	-1	-	HGNC	7237	-	-	-	-	0.849	-	-	-	-	-	-	-	-	5.108	0.151983
HIGH_LD	rs10840457	11:10675738-10675738	G	intron_variant	MODIFIER	MRVI1	ENSG00000072952	Transcript	ENST00000529547.1	protein_coding	-	2/4	-	-	-	-	-	-	-	rs10840457	-	-1	cds_end_NF	HGNC	7237	-	-	-	-	0.849	-	-	-	-	-	-	-	-	5.108	0.151983
HIGH_LD	rs10840457	11:10675738-10675738	G	intron_variant,NMD_transcript_variant	MODIFIER	MRVI1	ENSG00000072952	Transcript	ENST00000531308.1	nonsense_mediated_decay	-	3/3	-	-	-	-	-	-	-	rs10840457	-	-1	-	HGNC	7237	-	-	-	-	0.849	-	-	-	-	-	-	-	-	5.108	0.151983
HIGH_LD	rs10840457	11:10675738-10675738	G	intron_variant,non_coding_transcript_variant	MODIFIER	MRVI1	ENSG00000072952	Transcript	ENST00000531786.1	processed_transcript	-	1/2	-	-	-	-	-	-	-	rs10840457	-	-1	-	HGNC	7237	-	-	-	-	0.849	-	-	-	-	-	-	-	-	5.108	0.151983
HIGH_LD	rs10840457	11:10675738-10675738	G	intron_variant,non_coding_transcript_variant	MODIFIER	MRVI1	ENSG00000072952	Transcript	ENST00000532037.1	processed_transcript	-	1/5	-	-	-	-	-	-	-	rs10840457	-	-1	-	HGNC	7237	-	-	-	-	0.849	-	-	-	-	-	-	-	-	5.108	0.151983
HIGH_LD	rs10840457	11:10675738-10675738	G	intron_variant	MODIFIER	MRVI1	ENSG00000072952	Transcript	ENST00000541483.1	protein_coding	-	1/19	-	-	-	-	-	-	-	rs10840457	-	-1	-	HGNC	7237	-	-	-	-	0.849	-	-	-	-	-	-	-	-	5.108	0.151983
HIGH_LD	rs10840457	11:10675738-10675738	G	intron_variant	MODIFIER	MRVI1	ENSG00000072952	Transcript	ENST00000547195.1	protein_coding	-	1/19	-	-	-	-	-	-	-	rs10840457	-	-1	-	HGNC	7237	-	-	-	-	0.849	-	-	-	-	-	-	-	-	5.108	0.151983
HIGH_LD	rs10840457	11:10675738-10675738	G	intron_variant	MODIFIER	MRVI1	ENSG00000072952	Transcript	ENST00000558540.1	protein_coding	-	2/20	-	-	-	-	-	-	-	rs10840457	-	-1	-	HGNC	7237	-	-	-	-	0.849	-	-	-	-	-	-	-	-	5.108	0.151983
HIGH_LD	rs10840457	11:10675738-10675738	G	regulatory_region_variant	MODIFIER	-	-	RegulatoryFeature	ENSR00000262789	CTCF_binding_site	-	-	-	-	-	-	-	-	-	rs10840457	-	-	-	-	-	-	-	-	-	0.849	-	-	-	-	-	-	-	-	5.108	0.151983
HIGH_LD	rs2098839	11:10676987-10676987	A	intron_variant	MODIFIER	MRVI1	ENSG00000072952	Transcript	ENST00000423302.2	protein_coding	-	1/20	-	-	-	-	-	-	-	rs2098839	-	-1	-	HGNC	7237	-	-	-	-	-	-	-	-	-	-	-	-	-	3.834	0.074172
HIGH_LD	rs2098839	11:10676987-10676987	C	intron_variant	MODIFIER	MRVI1	ENSG00000072952	Transcript	ENST00000423302.2	protein_coding	-	1/20	-	-	-	-	-	-	-	rs2098839	-	-1	-	HGNC	7237	-	-	-	-	-	-	-	-	-	-	-	-	-	4.119	0.091082
HIGH_LD	rs2098839	11:10676987-10676987	A	intron_variant,NMD_transcript_variant	MODIFIER	MRVI1	ENSG00000072952	Transcript	ENST00000526414.1	nonsense_mediated_decay	-	1/16	-	-	-	-	-	-	-	rs2098839	-	-1	-	HGNC	7237	-	-	-	-	-	-	-	-	-	-	-	-	-	3.834	0.074172
HIGH_LD	rs2098839	11:10676987-10676987	C	intron_variant,NMD_transcript_variant	MODIFIER	MRVI1	ENSG00000072952	Transcript	ENST00000526414.1	nonsense_mediated_decay	-	1/16	-	-	-	-	-	-	-	rs2098839	-	-1	-	HGNC	7237	-	-	-	-	-	-	-	-	-	-	-	-	-	4.119	0.091082
HIGH_LD	rs2098839	11:10676987-10676987	A	intron_variant	MODIFIER	MRVI1	ENSG00000072952	Transcript	ENST00000527509.2	protein_coding	-	2/20	-	-	-	-	-	-	-	rs2098839	-	-1	-	HGNC	7237	-	-	-	-	-	-	-	-	-	-	-	-	-	3.834	0.074172
HIGH_LD	rs2098839	11:10676987-10676987	C	intron_variant	MODIFIER	MRVI1	ENSG00000072952	Transcript	ENST00000527509.2	protein_coding	-	2/20	-	-	-	-	-	-	-	rs2098839	-	-1	-	HGNC	7237	-	-	-	-	-	-	-	-	-	-	-	-	-	4.119	0.091082
HIGH_LD	rs2098839	11:10676987-10676987	A	intron_variant,NMD_transcript_variant	MODIFIER	MRVI1	ENSG00000072952	Transcript	ENST00000529068.1	nonsense_mediated_decay	-	3/3	-	-	-	-	-	-	-	rs2098839	-	-1	cds_start_NF	HGNC	7237	-	-	-	-	-	-	-	-	-	-	-	-	-	3.834	0.074172
HIGH_LD	rs2098839	11:10676987-10676987	C	intron_variant,NMD_transcript_variant	MODIFIER	MRVI1	ENSG00000072952	Transcript	ENST00000529068.1	nonsense_mediated_decay	-	3/3	-	-	-	-	-	-	-	rs2098839	-	-1	cds_start_NF	HGNC	7237	-	-	-	-	-	-	-	-	-	-	-	-	-	4.119	0.091082
HIGH_LD	rs2098839	11:10676987-10676987	A	intron_variant,NMD_transcript_variant	MODIFIER	MRVI1	ENSG00000072952	Transcript	ENST00000529448.1	nonsense_mediated_decay	-	1/18	-	-	-	-	-	-	-	rs2098839	-	-1	-	HGNC	7237	-	-	-	-	-	-	-	-	-	-	-	-	-	3.834	0.074172
HIGH_LD	rs2098839	11:10676987-10676987	C	intron_variant,NMD_transcript_variant	MODIFIER	MRVI1	ENSG00000072952	Transcript	ENST00000529448.1	nonsense_mediated_decay	-	1/18	-	-	-	-	-	-	-	rs2098839	-	-1	-	HGNC	7237	-	-	-	-	-	-	-	-	-	-	-	-	-	4.119	0.091082
HIGH_LD	rs2098839	11:10676987-10676987	A	intron_variant	MODIFIER	MRVI1	ENSG00000072952	Transcript	ENST00000529547.1	protein_coding	-	2/4	-	-	-	-	-	-	-	rs2098839	-	-1	cds_end_NF	HGNC	7237	-	-	-	-	-	-	-	-	-	-	-	-	-	3.834	0.074172
HIGH_LD	rs2098839	11:10676987-10676987	C	intron_variant	MODIFIER	MRVI1	ENSG00000072952	Transcript	ENST00000529547.1	protein_coding	-	2/4	-	-	-	-	-	-	-	rs2098839	-	-1	cds_end_NF	HGNC	7237	-	-	-	-	-	-	-	-	-	-	-	-	-	4.119	0.091082
HIGH_LD	rs2098839	11:10676987-10676987	A	intron_variant,NMD_transcript_variant	MODIFIER	MRVI1	ENSG00000072952	Transcript	ENST00000531308.1	nonsense_mediated_decay	-	3/3	-	-	-	-	-	-	-	rs2098839	-	-1	-	HGNC	7237	-	-	-	-	-	-	-	-	-	-	-	-	-	3.834	0.074172
HIGH_LD	rs2098839	11:10676987-10676987	C	intron_variant,NMD_transcript_variant	MODIFIER	MRVI1	ENSG00000072952	Transcript	ENST00000531308.1	nonsense_mediated_decay	-	3/3	-	-	-	-	-	-	-	rs2098839	-	-1	-	HGNC	7237	-	-	-	-	-	-	-	-	-	-	-	-	-	4.119	0.091082
HIGH_LD	rs2098839	11:10676987-10676987	A	intron_variant,non_coding_transcript_variant	MODIFIER	MRVI1	ENSG00000072952	Transcript	ENST00000531786.1	processed_transcript	-	1/2	-	-	-	-	-	-	-	rs2098839	-	-1	-	HGNC	7237	-	-	-	-	-	-	-	-	-	-	-	-	-	3.834	0.074172
HIGH_LD	rs2098839	11:10676987-10676987	C	intron_variant,non_coding_transcript_variant	MODIFIER	MRVI1	ENSG00000072952	Transcript	ENST00000531786.1	processed_transcript	-	1/2	-	-	-	-	-	-	-	rs2098839	-	-1	-	HGNC	7237	-	-	-	-	-	-	-	-	-	-	-	-	-	4.119	0.091082
HIGH_LD	rs2098839	11:10676987-10676987	A	intron_variant,non_coding_transcript_variant	MODIFIER	MRVI1	ENSG00000072952	Transcript	ENST00000532037.1	processed_transcript	-	1/5	-	-	-	-	-	-	-	rs2098839	-	-1	-	HGNC	7237	-	-	-	-	-	-	-	-	-	-	-	-	-	3.834	0.074172
HIGH_LD	rs2098839	11:10676987-10676987	C	intron_variant,non_coding_transcript_variant	MODIFIER	MRVI1	ENSG00000072952	Transcript	ENST00000532037.1	processed_transcript	-	1/5	-	-	-	-	-	-	-	rs2098839	-	-1	-	HGNC	7237	-	-	-	-	-	-	-	-	-	-	-	-	-	4.119	0.091082
HIGH_LD	rs2098839	11:10676987-10676987	A	intron_variant	MODIFIER	MRVI1	ENSG00000072952	Transcript	ENST00000541483.1	protein_coding	-	1/19	-	-	-	-	-	-	-	rs2098839	-	-1	-	HGNC	7237	-	-	-	-	-	-	-	-	-	-	-	-	-	3.834	0.074172
HIGH_LD	rs2098839	11:10676987-10676987	C	intron_variant	MODIFIER	MRVI1	ENSG00000072952	Transcript	ENST00000541483.1	protein_coding	-	1/19	-	-	-	-	-	-	-	rs2098839	-	-1	-	HGNC	7237	-	-	-	-	-	-	-	-	-	-	-	-	-	4.119	0.091082
HIGH_LD	rs2098839	11:10676987-10676987	A	intron_variant	MODIFIER	MRVI1	ENSG00000072952	Transcript	ENST00000547195.1	protein_coding	-	1/19	-	-	-	-	-	-	-	rs2098839	-	-1	-	HGNC	7237	-	-	-	-	-	-	-	-	-	-	-	-	-	3.834	0.074172
HIGH_LD	rs2098839	11:10676987-10676987	C	intron_variant	MODIFIER	MRVI1	ENSG00000072952	Transcript	ENST00000547195.1	protein_coding	-	1/19	-	-	-	-	-	-	-	rs2098839	-	-1	-	HGNC	7237	-	-	-	-	-	-	-	-	-	-	-	-	-	4.119	0.091082
HIGH_LD	rs2098839	11:10676987-10676987	A	intron_variant	MODIFIER	MRVI1	ENSG00000072952	Transcript	ENST00000558540.1	protein_coding	-	2/20	-	-	-	-	-	-	-	rs2098839	-	-1	-	HGNC	7237	-	-	-	-	-	-	-	-	-	-	-	-	-	3.834	0.074172
HIGH_LD	rs2098839	11:10676987-10676987	C	intron_variant	MODIFIER	MRVI1	ENSG00000072952	Transcript	ENST00000558540.1	protein_coding	-	2/20	-	-	-	-	-	-	-	rs2098839	-	-1	-	HGNC	7237	-	-	-	-	-	-	-	-	-	-	-	-	-	4.119	0.091082
HIGH_LD	rs1863243	11:10677373-10677373	A	intron_variant	MODIFIER	MRVI1	ENSG00000072952	Transcript	ENST00000423302.2	protein_coding	-	1/20	-	-	-	-	-	-	-	rs1863243	-	-1	-	HGNC	7237	-	-	-	-	0.8403	-	-	-	-	-	-	-	-	8.549	0.415196
HIGH_LD	rs1863243	11:10677373-10677373	A	intron_variant,NMD_transcript_variant	MODIFIER	MRVI1	ENSG00000072952	Transcript	ENST00000526414.1	nonsense_mediated_decay	-	1/16	-	-	-	-	-	-	-	rs1863243	-	-1	-	HGNC	7237	-	-	-	-	0.8403	-	-	-	-	-	-	-	-	8.549	0.415196
HIGH_LD	rs1863243	11:10677373-10677373	A	intron_variant	MODIFIER	MRVI1	ENSG00000072952	Transcript	ENST00000527509.2	protein_coding	-	2/20	-	-	-	-	-	-	-	rs1863243	-	-1	-	HGNC	7237	-	-	-	-	0.8403	-	-	-	-	-	-	-	-	8.549	0.415196
HIGH_LD	rs1863243	11:10677373-10677373	A	intron_variant,NMD_transcript_variant	MODIFIER	MRVI1	ENSG00000072952	Transcript	ENST00000529068.1	nonsense_mediated_decay	-	3/3	-	-	-	-	-	-	-	rs1863243	-	-1	cds_start_NF	HGNC	7237	-	-	-	-	0.8403	-	-	-	-	-	-	-	-	8.549	0.415196
HIGH_LD	rs1863243	11:10677373-10677373	A	intron_variant,NMD_transcript_variant	MODIFIER	MRVI1	ENSG00000072952	Transcript	ENST00000529448.1	nonsense_mediated_decay	-	1/18	-	-	-	-	-	-	-	rs1863243	-	-1	-	HGNC	7237	-	-	-	-	0.8403	-	-	-	-	-	-	-	-	8.549	0.415196
HIGH_LD	rs1863243	11:10677373-10677373	A	intron_variant	MODIFIER	MRVI1	ENSG00000072952	Transcript	ENST00000529547.1	protein_coding	-	2/4	-	-	-	-	-	-	-	rs1863243	-	-1	cds_end_NF	HGNC	7237	-	-	-	-	0.8403	-	-	-	-	-	-	-	-	8.549	0.415196
HIGH_LD	rs1863243	11:10677373-10677373	A	intron_variant,NMD_transcript_variant	MODIFIER	MRVI1	ENSG00000072952	Transcript	ENST00000531308.1	nonsense_mediated_decay	-	3/3	-	-	-	-	-	-	-	rs1863243	-	-1	-	HGNC	7237	-	-	-	-	0.8403	-	-	-	-	-	-	-	-	8.549	0.415196
HIGH_LD	rs1863243	11:10677373-10677373	A	intron_variant,non_coding_transcript_variant	MODIFIER	MRVI1	ENSG00000072952	Transcript	ENST00000531786.1	processed_transcript	-	1/2	-	-	-	-	-	-	-	rs1863243	-	-1	-	HGNC	7237	-	-	-	-	0.8403	-	-	-	-	-	-	-	-	8.549	0.415196
HIGH_LD	rs1863243	11:10677373-10677373	A	intron_variant,non_coding_transcript_variant	MODIFIER	MRVI1	ENSG00000072952	Transcript	ENST00000532037.1	processed_transcript	-	1/5	-	-	-	-	-	-	-	rs1863243	-	-1	-	HGNC	7237	-	-	-	-	0.8403	-	-	-	-	-	-	-	-	8.549	0.415196
HIGH_LD	rs1863243	11:10677373-10677373	A	intron_variant	MODIFIER	MRVI1	ENSG00000072952	Transcript	ENST00000541483.1	protein_coding	-	1/19	-	-	-	-	-	-	-	rs1863243	-	-1	-	HGNC	7237	-	-	-	-	0.8403	-	-	-	-	-	-	-	-	8.549	0.415196
HIGH_LD	rs1863243	11:10677373-10677373	A	intron_variant	MODIFIER	MRVI1	ENSG00000072952	Transcript	ENST00000547195.1	protein_coding	-	1/19	-	-	-	-	-	-	-	rs1863243	-	-1	-	HGNC	7237	-	-	-	-	0.8403	-	-	-	-	-	-	-	-	8.549	0.415196
HIGH_LD	rs1863243	11:10677373-10677373	A	intron_variant	MODIFIER	MRVI1	ENSG00000072952	Transcript	ENST00000558540.1	protein_coding	-	2/20	-	-	-	-	-	-	-	rs1863243	-	-1	-	HGNC	7237	-	-	-	-	0.8403	-	-	-	-	-	-	-	-	8.549	0.415196
HIGH_LD	rs1544861	11:10679441-10679441	C	intron_variant	MODIFIER	MRVI1	ENSG00000072952	Transcript	ENST00000423302.2	protein_coding	-	1/20	-	-	-	-	-	-	-	rs1544861	-	-1	-	HGNC	7237	-	-	-	-	0.8431	-	-	-	-	-	-	-	-	7.386	0.313394
HIGH_LD	rs1544861	11:10679441-10679441	C	intron_variant,NMD_transcript_variant	MODIFIER	MRVI1	ENSG00000072952	Transcript	ENST00000526414.1	nonsense_mediated_decay	-	1/16	-	-	-	-	-	-	-	rs1544861	-	-1	-	HGNC	7237	-	-	-	-	0.8431	-	-	-	-	-	-	-	-	7.386	0.313394
HIGH_LD	rs1544861	11:10679441-10679441	C	intron_variant	MODIFIER	MRVI1	ENSG00000072952	Transcript	ENST00000527509.2	protein_coding	-	2/20	-	-	-	-	-	-	-	rs1544861	-	-1	-	HGNC	7237	-	-	-	-	0.8431	-	-	-	-	-	-	-	-	7.386	0.313394
HIGH_LD	rs1544861	11:10679441-10679441	C	intron_variant,NMD_transcript_variant	MODIFIER	MRVI1	ENSG00000072952	Transcript	ENST00000529068.1	nonsense_mediated_decay	-	3/3	-	-	-	-	-	-	-	rs1544861	-	-1	cds_start_NF	HGNC	7237	-	-	-	-	0.8431	-	-	-	-	-	-	-	-	7.386	0.313394
HIGH_LD	rs1544861	11:10679441-10679441	C	intron_variant,NMD_transcript_variant	MODIFIER	MRVI1	ENSG00000072952	Transcript	ENST00000529448.1	nonsense_mediated_decay	-	1/18	-	-	-	-	-	-	-	rs1544861	-	-1	-	HGNC	7237	-	-	-	-	0.8431	-	-	-	-	-	-	-	-	7.386	0.313394
HIGH_LD	rs1544861	11:10679441-10679441	C	intron_variant	MODIFIER	MRVI1	ENSG00000072952	Transcript	ENST00000529547.1	protein_coding	-	2/4	-	-	-	-	-	-	-	rs1544861	-	-1	cds_end_NF	HGNC	7237	-	-	-	-	0.8431	-	-	-	-	-	-	-	-	7.386	0.313394
HIGH_LD	rs1544861	11:10679441-10679441	C	intron_variant,NMD_transcript_variant	MODIFIER	MRVI1	ENSG00000072952	Transcript	ENST00000531308.1	nonsense_mediated_decay	-	3/3	-	-	-	-	-	-	-	rs1544861	-	-1	-	HGNC	7237	-	-	-	-	0.8431	-	-	-	-	-	-	-	-	7.386	0.313394
HIGH_LD	rs1544861	11:10679441-10679441	C	intron_variant,non_coding_transcript_variant	MODIFIER	MRVI1	ENSG00000072952	Transcript	ENST00000531786.1	processed_transcript	-	1/2	-	-	-	-	-	-	-	rs1544861	-	-1	-	HGNC	7237	-	-	-	-	0.8431	-	-	-	-	-	-	-	-	7.386	0.313394
HIGH_LD	rs1544861	11:10679441-10679441	C	intron_variant,non_coding_transcript_variant	MODIFIER	MRVI1	ENSG00000072952	Transcript	ENST00000532037.1	processed_transcript	-	1/5	-	-	-	-	-	-	-	rs1544861	-	-1	-	HGNC	7237	-	-	-	-	0.8431	-	-	-	-	-	-	-	-	7.386	0.313394
HIGH_LD	rs1544861	11:10679441-10679441	C	intron_variant	MODIFIER	MRVI1	ENSG00000072952	Transcript	ENST00000541483.1	protein_coding	-	1/19	-	-	-	-	-	-	-	rs1544861	-	-1	-	HGNC	7237	-	-	-	-	0.8431	-	-	-	-	-	-	-	-	7.386	0.313394
HIGH_LD	rs1544861	11:10679441-10679441	C	intron_variant	MODIFIER	MRVI1	ENSG00000072952	Transcript	ENST00000547195.1	protein_coding	-	1/19	-	-	-	-	-	-	-	rs1544861	-	-1	-	HGNC	7237	-	-	-	-	0.8431	-	-	-	-	-	-	-	-	7.386	0.313394
HIGH_LD	rs1544861	11:10679441-10679441	C	intron_variant	MODIFIER	MRVI1	ENSG00000072952	Transcript	ENST00000558540.1	protein_coding	-	2/20	-	-	-	-	-	-	-	rs1544861	-	-1	-	HGNC	7237	-	-	-	-	0.8431	-	-	-	-	-	-	-	-	7.386	0.313394
HIGH_LD	rs1544861	11:10679441-10679441	C	regulatory_region_variant	MODIFIER	-	-	RegulatoryFeature	ENSR00000996784	promoter	-	-	-	-	-	-	-	-	-	rs1544861	-	-	-	-	-	-	-	-	-	0.8431	-	-	-	-	-	-	-	-	7.386	0.313394
HIGH_LD	rs7947953	11:10684060-10684060	G	intron_variant	MODIFIER	MRVI1	ENSG00000072952	Transcript	ENST00000423302.2	protein_coding	-	1/20	-	-	-	-	-	-	-	rs7947953	-	-1	-	HGNC	7237	-	-	-	-	0.7738	-	-	-	-	-	-	-	-	7.061	0.288389
HIGH_LD	rs7947953	11:10684060-10684060	G	intron_variant,NMD_transcript_variant	MODIFIER	MRVI1	ENSG00000072952	Transcript	ENST00000526414.1	nonsense_mediated_decay	-	1/16	-	-	-	-	-	-	-	rs7947953	-	-1	-	HGNC	7237	-	-	-	-	0.7738	-	-	-	-	-	-	-	-	7.061	0.288389
HIGH_LD	rs7947953	11:10684060-10684060	G	intron_variant	MODIFIER	MRVI1	ENSG00000072952	Transcript	ENST00000527509.2	protein_coding	-	2/20	-	-	-	-	-	-	-	rs7947953	-	-1	-	HGNC	7237	-	-	-	-	0.7738	-	-	-	-	-	-	-	-	7.061	0.288389
HIGH_LD	rs7947953	11:10684060-10684060	G	intron_variant,NMD_transcript_variant	MODIFIER	MRVI1	ENSG00000072952	Transcript	ENST00000529068.1	nonsense_mediated_decay	-	3/3	-	-	-	-	-	-	-	rs7947953	-	-1	cds_start_NF	HGNC	7237	-	-	-	-	0.7738	-	-	-	-	-	-	-	-	7.061	0.288389
HIGH_LD	rs7947953	11:10684060-10684060	G	intron_variant,NMD_transcript_variant	MODIFIER	MRVI1	ENSG00000072952	Transcript	ENST00000529448.1	nonsense_mediated_decay	-	1/18	-	-	-	-	-	-	-	rs7947953	-	-1	-	HGNC	7237	-	-	-	-	0.7738	-	-	-	-	-	-	-	-	7.061	0.288389
HIGH_LD	rs7947953	11:10684060-10684060	G	intron_variant	MODIFIER	MRVI1	ENSG00000072952	Transcript	ENST00000529547.1	protein_coding	-	1/4	-	-	-	-	-	-	-	rs7947953	-	-1	cds_end_NF	HGNC	7237	-	-	-	-	0.7738	-	-	-	-	-	-	-	-	7.061	0.288389
HIGH_LD	rs7947953	11:10684060-10684060	G	intron_variant,NMD_transcript_variant	MODIFIER	MRVI1	ENSG00000072952	Transcript	ENST00000531308.1	nonsense_mediated_decay	-	3/3	-	-	-	-	-	-	-	rs7947953	-	-1	-	HGNC	7237	-	-	-	-	0.7738	-	-	-	-	-	-	-	-	7.061	0.288389
HIGH_LD	rs7947953	11:10684060-10684060	G	intron_variant,non_coding_transcript_variant	MODIFIER	MRVI1	ENSG00000072952	Transcript	ENST00000531786.1	processed_transcript	-	1/2	-	-	-	-	-	-	-	rs7947953	-	-1	-	HGNC	7237	-	-	-	-	0.7738	-	-	-	-	-	-	-	-	7.061	0.288389
HIGH_LD	rs7947953	11:10684060-10684060	G	intron_variant,non_coding_transcript_variant	MODIFIER	MRVI1	ENSG00000072952	Transcript	ENST00000532037.1	processed_transcript	-	1/5	-	-	-	-	-	-	-	rs7947953	-	-1	-	HGNC	7237	-	-	-	-	0.7738	-	-	-	-	-	-	-	-	7.061	0.288389
HIGH_LD	rs7947953	11:10684060-10684060	G	intron_variant	MODIFIER	MRVI1	ENSG00000072952	Transcript	ENST00000541483.1	protein_coding	-	1/19	-	-	-	-	-	-	-	rs7947953	-	-1	-	HGNC	7237	-	-	-	-	0.7738	-	-	-	-	-	-	-	-	7.061	0.288389
HIGH_LD	rs7947953	11:10684060-10684060	G	intron_variant	MODIFIER	MRVI1	ENSG00000072952	Transcript	ENST00000547195.1	protein_coding	-	1/19	-	-	-	-	-	-	-	rs7947953	-	-1	-	HGNC	7237	-	-	-	-	0.7738	-	-	-	-	-	-	-	-	7.061	0.288389
HIGH_LD	rs7947953	11:10684060-10684060	G	intron_variant	MODIFIER	MRVI1	ENSG00000072952	Transcript	ENST00000558540.1	protein_coding	-	2/20	-	-	-	-	-	-	-	rs7947953	-	-1	-	HGNC	7237	-	-	-	-	0.7738	-	-	-	-	-	-	-	-	7.061	0.288389
HIGH_LD	rs903822	11:10689226-10689226	C	intron_variant	MODIFIER	MRVI1	ENSG00000072952	Transcript	ENST00000423302.2	protein_coding	-	1/20	-	-	-	-	-	-	-	rs903822	-	-1	-	HGNC	7237	-	-	-	-	0.761	-	-	-	-	-	-	-	-	4.658	0.123751
HIGH_LD	rs903822	11:10689226-10689226	C	intron_variant,NMD_transcript_variant	MODIFIER	MRVI1	ENSG00000072952	Transcript	ENST00000526414.1	nonsense_mediated_decay	-	1/16	-	-	-	-	-	-	-	rs903822	-	-1	-	HGNC	7237	-	-	-	-	0.761	-	-	-	-	-	-	-	-	4.658	0.123751
HIGH_LD	rs903822	11:10689226-10689226	C	intron_variant	MODIFIER	MRVI1	ENSG00000072952	Transcript	ENST00000527509.2	protein_coding	-	2/20	-	-	-	-	-	-	-	rs903822	-	-1	-	HGNC	7237	-	-	-	-	0.761	-	-	-	-	-	-	-	-	4.658	0.123751
HIGH_LD	rs903822	11:10689226-10689226	C	intron_variant,NMD_transcript_variant	MODIFIER	MRVI1	ENSG00000072952	Transcript	ENST00000529068.1	nonsense_mediated_decay	-	3/3	-	-	-	-	-	-	-	rs903822	-	-1	cds_start_NF	HGNC	7237	-	-	-	-	0.761	-	-	-	-	-	-	-	-	4.658	0.123751
HIGH_LD	rs903822	11:10689226-10689226	C	intron_variant,NMD_transcript_variant	MODIFIER	MRVI1	ENSG00000072952	Transcript	ENST00000529448.1	nonsense_mediated_decay	-	1/18	-	-	-	-	-	-	-	rs903822	-	-1	-	HGNC	7237	-	-	-	-	0.761	-	-	-	-	-	-	-	-	4.658	0.123751
HIGH_LD	rs903822	11:10689226-10689226	C	intron_variant	MODIFIER	MRVI1	ENSG00000072952	Transcript	ENST00000529547.1	protein_coding	-	1/4	-	-	-	-	-	-	-	rs903822	-	-1	cds_end_NF	HGNC	7237	-	-	-	-	0.761	-	-	-	-	-	-	-	-	4.658	0.123751
HIGH_LD	rs903822	11:10689226-10689226	C	intron_variant,NMD_transcript_variant	MODIFIER	MRVI1	ENSG00000072952	Transcript	ENST00000531308.1	nonsense_mediated_decay	-	3/3	-	-	-	-	-	-	-	rs903822	-	-1	-	HGNC	7237	-	-	-	-	0.761	-	-	-	-	-	-	-	-	4.658	0.123751
HIGH_LD	rs903822	11:10689226-10689226	C	intron_variant,non_coding_transcript_variant	MODIFIER	MRVI1	ENSG00000072952	Transcript	ENST00000531786.1	processed_transcript	-	1/2	-	-	-	-	-	-	-	rs903822	-	-1	-	HGNC	7237	-	-	-	-	0.761	-	-	-	-	-	-	-	-	4.658	0.123751
HIGH_LD	rs903822	11:10689226-10689226	C	intron_variant,non_coding_transcript_variant	MODIFIER	MRVI1	ENSG00000072952	Transcript	ENST00000532037.1	processed_transcript	-	1/5	-	-	-	-	-	-	-	rs903822	-	-1	-	HGNC	7237	-	-	-	-	0.761	-	-	-	-	-	-	-	-	4.658	0.123751
HIGH_LD	rs903822	11:10689226-10689226	C	intron_variant	MODIFIER	MRVI1	ENSG00000072952	Transcript	ENST00000541483.1	protein_coding	-	1/19	-	-	-	-	-	-	-	rs903822	-	-1	-	HGNC	7237	-	-	-	-	0.761	-	-	-	-	-	-	-	-	4.658	0.123751
HIGH_LD	rs903822	11:10689226-10689226	C	intron_variant	MODIFIER	MRVI1	ENSG00000072952	Transcript	ENST00000547195.1	protein_coding	-	1/19	-	-	-	-	-	-	-	rs903822	-	-1	-	HGNC	7237	-	-	-	-	0.761	-	-	-	-	-	-	-	-	4.658	0.123751
HIGH_LD	rs903822	11:10689226-10689226	C	intron_variant	MODIFIER	MRVI1	ENSG00000072952	Transcript	ENST00000558540.1	protein_coding	-	2/20	-	-	-	-	-	-	-	rs903822	-	-1	-	HGNC	7237	-	-	-	-	0.761	-	-	-	-	-	-	-	-	4.658	0.123751
HIGH_LD	rs903822	11:10689226-10689226	C	regulatory_region_variant	MODIFIER	-	-	RegulatoryFeature	ENSR00000996786	promoter_flanking_region	-	-	-	-	-	-	-	-	-	rs903822	-	-	-	-	-	-	-	-	-	0.761	-	-	-	-	-	-	-	-	4.658	0.123751
HIGH_LD	rs881869	11:10689454-10689454	G	intron_variant	MODIFIER	MRVI1	ENSG00000072952	Transcript	ENST00000423302.2	protein_coding	-	1/20	-	-	-	-	-	-	-	rs881869	-	-1	-	HGNC	7237	-	-	-	-	0.7857	-	-	-	-	-	-	-	-	2.369	-0.017288
HIGH_LD	rs881869	11:10689454-10689454	G	intron_variant,NMD_transcript_variant	MODIFIER	MRVI1	ENSG00000072952	Transcript	ENST00000526414.1	nonsense_mediated_decay	-	1/16	-	-	-	-	-	-	-	rs881869	-	-1	-	HGNC	7237	-	-	-	-	0.7857	-	-	-	-	-	-	-	-	2.369	-0.017288
HIGH_LD	rs881869	11:10689454-10689454	G	intron_variant	MODIFIER	MRVI1	ENSG00000072952	Transcript	ENST00000527509.2	protein_coding	-	2/20	-	-	-	-	-	-	-	rs881869	-	-1	-	HGNC	7237	-	-	-	-	0.7857	-	-	-	-	-	-	-	-	2.369	-0.017288
HIGH_LD	rs881869	11:10689454-10689454	G	intron_variant,NMD_transcript_variant	MODIFIER	MRVI1	ENSG00000072952	Transcript	ENST00000529068.1	nonsense_mediated_decay	-	3/3	-	-	-	-	-	-	-	rs881869	-	-1	cds_start_NF	HGNC	7237	-	-	-	-	0.7857	-	-	-	-	-	-	-	-	2.369	-0.017288
HIGH_LD	rs881869	11:10689454-10689454	G	intron_variant,NMD_transcript_variant	MODIFIER	MRVI1	ENSG00000072952	Transcript	ENST00000529448.1	nonsense_mediated_decay	-	1/18	-	-	-	-	-	-	-	rs881869	-	-1	-	HGNC	7237	-	-	-	-	0.7857	-	-	-	-	-	-	-	-	2.369	-0.017288
HIGH_LD	rs881869	11:10689454-10689454	G	intron_variant	MODIFIER	MRVI1	ENSG00000072952	Transcript	ENST00000529547.1	protein_coding	-	1/4	-	-	-	-	-	-	-	rs881869	-	-1	cds_end_NF	HGNC	7237	-	-	-	-	0.7857	-	-	-	-	-	-	-	-	2.369	-0.017288
HIGH_LD	rs881869	11:10689454-10689454	G	intron_variant,NMD_transcript_variant	MODIFIER	MRVI1	ENSG00000072952	Transcript	ENST00000531308.1	nonsense_mediated_decay	-	3/3	-	-	-	-	-	-	-	rs881869	-	-1	-	HGNC	7237	-	-	-	-	0.7857	-	-	-	-	-	-	-	-	2.369	-0.017288
HIGH_LD	rs881869	11:10689454-10689454	G	intron_variant,non_coding_transcript_variant	MODIFIER	MRVI1	ENSG00000072952	Transcript	ENST00000531786.1	processed_transcript	-	1/2	-	-	-	-	-	-	-	rs881869	-	-1	-	HGNC	7237	-	-	-	-	0.7857	-	-	-	-	-	-	-	-	2.369	-0.017288
HIGH_LD	rs881869	11:10689454-10689454	G	intron_variant,non_coding_transcript_variant	MODIFIER	MRVI1	ENSG00000072952	Transcript	ENST00000532037.1	processed_transcript	-	1/5	-	-	-	-	-	-	-	rs881869	-	-1	-	HGNC	7237	-	-	-	-	0.7857	-	-	-	-	-	-	-	-	2.369	-0.017288
HIGH_LD	rs881869	11:10689454-10689454	G	intron_variant	MODIFIER	MRVI1	ENSG00000072952	Transcript	ENST00000541483.1	protein_coding	-	1/19	-	-	-	-	-	-	-	rs881869	-	-1	-	HGNC	7237	-	-	-	-	0.7857	-	-	-	-	-	-	-	-	2.369	-0.017288
HIGH_LD	rs881869	11:10689454-10689454	G	intron_variant	MODIFIER	MRVI1	ENSG00000072952	Transcript	ENST00000547195.1	protein_coding	-	1/19	-	-	-	-	-	-	-	rs881869	-	-1	-	HGNC	7237	-	-	-	-	0.7857	-	-	-	-	-	-	-	-	2.369	-0.017288
HIGH_LD	rs881869	11:10689454-10689454	G	intron_variant	MODIFIER	MRVI1	ENSG00000072952	Transcript	ENST00000558540.1	protein_coding	-	2/20	-	-	-	-	-	-	-	rs881869	-	-1	-	HGNC	7237	-	-	-	-	0.7857	-	-	-	-	-	-	-	-	2.369	-0.017288
HIGH_LD	rs881869	11:10689454-10689454	G	regulatory_region_variant	MODIFIER	-	-	RegulatoryFeature	ENSR00000996786	promoter_flanking_region	-	-	-	-	-	-	-	-	-	rs881869	-	-	-	-	-	-	-	-	-	0.7857	-	-	-	-	-	-	-	-	2.369	-0.017288
HIGH_LD	rs1390571	11:10689820-10689820	A	intron_variant	MODIFIER	MRVI1	ENSG00000072952	Transcript	ENST00000423302.2	protein_coding	-	1/20	-	-	-	-	-	-	-	rs1390571	-	-1	-	HGNC	7237	-	-	-	-	0.763	-	-	-	-	-	-	-	-	7.76	0.344021
HIGH_LD	rs1390571	11:10689820-10689820	A	intron_variant,NMD_transcript_variant	MODIFIER	MRVI1	ENSG00000072952	Transcript	ENST00000526414.1	nonsense_mediated_decay	-	1/16	-	-	-	-	-	-	-	rs1390571	-	-1	-	HGNC	7237	-	-	-	-	0.763	-	-	-	-	-	-	-	-	7.76	0.344021
HIGH_LD	rs1390571	11:10689820-10689820	A	intron_variant	MODIFIER	MRVI1	ENSG00000072952	Transcript	ENST00000527509.2	protein_coding	-	2/20	-	-	-	-	-	-	-	rs1390571	-	-1	-	HGNC	7237	-	-	-	-	0.763	-	-	-	-	-	-	-	-	7.76	0.344021
HIGH_LD	rs1390571	11:10689820-10689820	A	intron_variant,NMD_transcript_variant	MODIFIER	MRVI1	ENSG00000072952	Transcript	ENST00000529068.1	nonsense_mediated_decay	-	3/3	-	-	-	-	-	-	-	rs1390571	-	-1	cds_start_NF	HGNC	7237	-	-	-	-	0.763	-	-	-	-	-	-	-	-	7.76	0.344021
HIGH_LD	rs1390571	11:10689820-10689820	A	intron_variant,NMD_transcript_variant	MODIFIER	MRVI1	ENSG00000072952	Transcript	ENST00000529448.1	nonsense_mediated_decay	-	1/18	-	-	-	-	-	-	-	rs1390571	-	-1	-	HGNC	7237	-	-	-	-	0.763	-	-	-	-	-	-	-	-	7.76	0.344021
HIGH_LD	rs1390571	11:10689820-10689820	A	intron_variant	MODIFIER	MRVI1	ENSG00000072952	Transcript	ENST00000529547.1	protein_coding	-	1/4	-	-	-	-	-	-	-	rs1390571	-	-1	cds_end_NF	HGNC	7237	-	-	-	-	0.763	-	-	-	-	-	-	-	-	7.76	0.344021
HIGH_LD	rs1390571	11:10689820-10689820	A	intron_variant,NMD_transcript_variant	MODIFIER	MRVI1	ENSG00000072952	Transcript	ENST00000531308.1	nonsense_mediated_decay	-	3/3	-	-	-	-	-	-	-	rs1390571	-	-1	-	HGNC	7237	-	-	-	-	0.763	-	-	-	-	-	-	-	-	7.76	0.344021
HIGH_LD	rs1390571	11:10689820-10689820	A	intron_variant,non_coding_transcript_variant	MODIFIER	MRVI1	ENSG00000072952	Transcript	ENST00000531786.1	processed_transcript	-	1/2	-	-	-	-	-	-	-	rs1390571	-	-1	-	HGNC	7237	-	-	-	-	0.763	-	-	-	-	-	-	-	-	7.76	0.344021
HIGH_LD	rs1390571	11:10689820-10689820	A	intron_variant,non_coding_transcript_variant	MODIFIER	MRVI1	ENSG00000072952	Transcript	ENST00000532037.1	processed_transcript	-	1/5	-	-	-	-	-	-	-	rs1390571	-	-1	-	HGNC	7237	-	-	-	-	0.763	-	-	-	-	-	-	-	-	7.76	0.344021
HIGH_LD	rs1390571	11:10689820-10689820	A	intron_variant	MODIFIER	MRVI1	ENSG00000072952	Transcript	ENST00000541483.1	protein_coding	-	1/19	-	-	-	-	-	-	-	rs1390571	-	-1	-	HGNC	7237	-	-	-	-	0.763	-	-	-	-	-	-	-	-	7.76	0.344021
HIGH_LD	rs1390571	11:10689820-10689820	A	intron_variant	MODIFIER	MRVI1	ENSG00000072952	Transcript	ENST00000547195.1	protein_coding	-	1/19	-	-	-	-	-	-	-	rs1390571	-	-1	-	HGNC	7237	-	-	-	-	0.763	-	-	-	-	-	-	-	-	7.76	0.344021
HIGH_LD	rs1390571	11:10689820-10689820	A	intron_variant	MODIFIER	MRVI1	ENSG00000072952	Transcript	ENST00000558540.1	protein_coding	-	2/20	-	-	-	-	-	-	-	rs1390571	-	-1	-	HGNC	7237	-	-	-	-	0.763	-	-	-	-	-	-	-	-	7.76	0.344021
HIGH_LD	rs903823	11:10691080-10691080	A	intron_variant	MODIFIER	MRVI1	ENSG00000072952	Transcript	ENST00000423302.2	protein_coding	-	1/20	-	-	-	-	-	-	-	rs903823	-	-1	-	HGNC	7237	-	-	-	-	-	-	-	-	-	-	-	-	-	6.753	0.265004
HIGH_LD	rs903823	11:10691080-10691080	C	intron_variant	MODIFIER	MRVI1	ENSG00000072952	Transcript	ENST00000423302.2	protein_coding	-	1/20	-	-	-	-	-	-	-	rs903823	-	-1	-	HGNC	7237	-	-	-	-	-	-	-	-	-	-	-	-	-	5.961	0.208152
HIGH_LD	rs903823	11:10691080-10691080	A	intron_variant,NMD_transcript_variant	MODIFIER	MRVI1	ENSG00000072952	Transcript	ENST00000526414.1	nonsense_mediated_decay	-	1/16	-	-	-	-	-	-	-	rs903823	-	-1	-	HGNC	7237	-	-	-	-	-	-	-	-	-	-	-	-	-	6.753	0.265004
HIGH_LD	rs903823	11:10691080-10691080	C	intron_variant,NMD_transcript_variant	MODIFIER	MRVI1	ENSG00000072952	Transcript	ENST00000526414.1	nonsense_mediated_decay	-	1/16	-	-	-	-	-	-	-	rs903823	-	-1	-	HGNC	7237	-	-	-	-	-	-	-	-	-	-	-	-	-	5.961	0.208152
HIGH_LD	rs903823	11:10691080-10691080	A	intron_variant	MODIFIER	MRVI1	ENSG00000072952	Transcript	ENST00000527509.2	protein_coding	-	2/20	-	-	-	-	-	-	-	rs903823	-	-1	-	HGNC	7237	-	-	-	-	-	-	-	-	-	-	-	-	-	6.753	0.265004
HIGH_LD	rs903823	11:10691080-10691080	C	intron_variant	MODIFIER	MRVI1	ENSG00000072952	Transcript	ENST00000527509.2	protein_coding	-	2/20	-	-	-	-	-	-	-	rs903823	-	-1	-	HGNC	7237	-	-	-	-	-	-	-	-	-	-	-	-	-	5.961	0.208152
HIGH_LD	rs903823	11:10691080-10691080	A	intron_variant,NMD_transcript_variant	MODIFIER	MRVI1	ENSG00000072952	Transcript	ENST00000529068.1	nonsense_mediated_decay	-	3/3	-	-	-	-	-	-	-	rs903823	-	-1	cds_start_NF	HGNC	7237	-	-	-	-	-	-	-	-	-	-	-	-	-	6.753	0.265004
HIGH_LD	rs903823	11:10691080-10691080	C	intron_variant,NMD_transcript_variant	MODIFIER	MRVI1	ENSG00000072952	Transcript	ENST00000529068.1	nonsense_mediated_decay	-	3/3	-	-	-	-	-	-	-	rs903823	-	-1	cds_start_NF	HGNC	7237	-	-	-	-	-	-	-	-	-	-	-	-	-	5.961	0.208152
HIGH_LD	rs903823	11:10691080-10691080	A	intron_variant,NMD_transcript_variant	MODIFIER	MRVI1	ENSG00000072952	Transcript	ENST00000529448.1	nonsense_mediated_decay	-	1/18	-	-	-	-	-	-	-	rs903823	-	-1	-	HGNC	7237	-	-	-	-	-	-	-	-	-	-	-	-	-	6.753	0.265004
HIGH_LD	rs903823	11:10691080-10691080	C	intron_variant,NMD_transcript_variant	MODIFIER	MRVI1	ENSG00000072952	Transcript	ENST00000529448.1	nonsense_mediated_decay	-	1/18	-	-	-	-	-	-	-	rs903823	-	-1	-	HGNC	7237	-	-	-	-	-	-	-	-	-	-	-	-	-	5.961	0.208152
HIGH_LD	rs903823	11:10691080-10691080	A	intron_variant	MODIFIER	MRVI1	ENSG00000072952	Transcript	ENST00000529547.1	protein_coding	-	1/4	-	-	-	-	-	-	-	rs903823	-	-1	cds_end_NF	HGNC	7237	-	-	-	-	-	-	-	-	-	-	-	-	-	6.753	0.265004
HIGH_LD	rs903823	11:10691080-10691080	C	intron_variant	MODIFIER	MRVI1	ENSG00000072952	Transcript	ENST00000529547.1	protein_coding	-	1/4	-	-	-	-	-	-	-	rs903823	-	-1	cds_end_NF	HGNC	7237	-	-	-	-	-	-	-	-	-	-	-	-	-	5.961	0.208152
HIGH_LD	rs903823	11:10691080-10691080	A	intron_variant,NMD_transcript_variant	MODIFIER	MRVI1	ENSG00000072952	Transcript	ENST00000531308.1	nonsense_mediated_decay	-	3/3	-	-	-	-	-	-	-	rs903823	-	-1	-	HGNC	7237	-	-	-	-	-	-	-	-	-	-	-	-	-	6.753	0.265004
HIGH_LD	rs903823	11:10691080-10691080	C	intron_variant,NMD_transcript_variant	MODIFIER	MRVI1	ENSG00000072952	Transcript	ENST00000531308.1	nonsense_mediated_decay	-	3/3	-	-	-	-	-	-	-	rs903823	-	-1	-	HGNC	7237	-	-	-	-	-	-	-	-	-	-	-	-	-	5.961	0.208152
HIGH_LD	rs903823	11:10691080-10691080	A	intron_variant,non_coding_transcript_variant	MODIFIER	MRVI1	ENSG00000072952	Transcript	ENST00000531786.1	processed_transcript	-	1/2	-	-	-	-	-	-	-	rs903823	-	-1	-	HGNC	7237	-	-	-	-	-	-	-	-	-	-	-	-	-	6.753	0.265004
HIGH_LD	rs903823	11:10691080-10691080	C	intron_variant,non_coding_transcript_variant	MODIFIER	MRVI1	ENSG00000072952	Transcript	ENST00000531786.1	processed_transcript	-	1/2	-	-	-	-	-	-	-	rs903823	-	-1	-	HGNC	7237	-	-	-	-	-	-	-	-	-	-	-	-	-	5.961	0.208152
HIGH_LD	rs903823	11:10691080-10691080	A	intron_variant,non_coding_transcript_variant	MODIFIER	MRVI1	ENSG00000072952	Transcript	ENST00000532037.1	processed_transcript	-	1/5	-	-	-	-	-	-	-	rs903823	-	-1	-	HGNC	7237	-	-	-	-	-	-	-	-	-	-	-	-	-	6.753	0.265004
HIGH_LD	rs903823	11:10691080-10691080	C	intron_variant,non_coding_transcript_variant	MODIFIER	MRVI1	ENSG00000072952	Transcript	ENST00000532037.1	processed_transcript	-	1/5	-	-	-	-	-	-	-	rs903823	-	-1	-	HGNC	7237	-	-	-	-	-	-	-	-	-	-	-	-	-	5.961	0.208152
HIGH_LD	rs903823	11:10691080-10691080	A	intron_variant	MODIFIER	MRVI1	ENSG00000072952	Transcript	ENST00000541483.1	protein_coding	-	1/19	-	-	-	-	-	-	-	rs903823	-	-1	-	HGNC	7237	-	-	-	-	-	-	-	-	-	-	-	-	-	6.753	0.265004
HIGH_LD	rs903823	11:10691080-10691080	C	intron_variant	MODIFIER	MRVI1	ENSG00000072952	Transcript	ENST00000541483.1	protein_coding	-	1/19	-	-	-	-	-	-	-	rs903823	-	-1	-	HGNC	7237	-	-	-	-	-	-	-	-	-	-	-	-	-	5.961	0.208152
HIGH_LD	rs903823	11:10691080-10691080	A	intron_variant	MODIFIER	MRVI1	ENSG00000072952	Transcript	ENST00000547195.1	protein_coding	-	1/19	-	-	-	-	-	-	-	rs903823	-	-1	-	HGNC	7237	-	-	-	-	-	-	-	-	-	-	-	-	-	6.753	0.265004
HIGH_LD	rs903823	11:10691080-10691080	C	intron_variant	MODIFIER	MRVI1	ENSG00000072952	Transcript	ENST00000547195.1	protein_coding	-	1/19	-	-	-	-	-	-	-	rs903823	-	-1	-	HGNC	7237	-	-	-	-	-	-	-	-	-	-	-	-	-	5.961	0.208152
HIGH_LD	rs903823	11:10691080-10691080	A	intron_variant	MODIFIER	MRVI1	ENSG00000072952	Transcript	ENST00000558540.1	protein_coding	-	2/20	-	-	-	-	-	-	-	rs903823	-	-1	-	HGNC	7237	-	-	-	-	-	-	-	-	-	-	-	-	-	6.753	0.265004
HIGH_LD	rs903823	11:10691080-10691080	C	intron_variant	MODIFIER	MRVI1	ENSG00000072952	Transcript	ENST00000558540.1	protein_coding	-	2/20	-	-	-	-	-	-	-	rs903823	-	-1	-	HGNC	7237	-	-	-	-	-	-	-	-	-	-	-	-	-	5.961	0.208152
HIGH_LD	rs903823	11:10691080-10691080	A	regulatory_region_variant	MODIFIER	-	-	RegulatoryFeature	ENSR00000996787	promoter_flanking_region	-	-	-	-	-	-	-	-	-	rs903823	-	-	-	-	-	-	-	-	-	-	-	-	-	-	-	-	-	-	6.753	0.265004
HIGH_LD	rs903823	11:10691080-10691080	C	regulatory_region_variant	MODIFIER	-	-	RegulatoryFeature	ENSR00000996787	promoter_flanking_region	-	-	-	-	-	-	-	-	-	rs903823	-	-	-	-	-	-	-	-	-	-	-	-	-	-	-	-	-	-	5.961	0.208152
HIGH_LD	rs903824	11:10691437-10691437	A	intron_variant	MODIFIER	MRVI1	ENSG00000072952	Transcript	ENST00000423302.2	protein_coding	-	1/20	-	-	-	-	-	-	-	rs903824	-	-1	-	HGNC	7237	-	-	-	-	0.7181	-	-	-	-	-	-	-	-	17.09	1.74891
HIGH_LD	rs903824	11:10691437-10691437	A	intron_variant,NMD_transcript_variant	MODIFIER	MRVI1	ENSG00000072952	Transcript	ENST00000526414.1	nonsense_mediated_decay	-	1/16	-	-	-	-	-	-	-	rs903824	-	-1	-	HGNC	7237	-	-	-	-	0.7181	-	-	-	-	-	-	-	-	17.09	1.74891
HIGH_LD	rs903824	11:10691437-10691437	A	intron_variant	MODIFIER	MRVI1	ENSG00000072952	Transcript	ENST00000527509.2	protein_coding	-	2/20	-	-	-	-	-	-	-	rs903824	-	-1	-	HGNC	7237	-	-	-	-	0.7181	-	-	-	-	-	-	-	-	17.09	1.74891
HIGH_LD	rs903824	11:10691437-10691437	A	intron_variant,NMD_transcript_variant	MODIFIER	MRVI1	ENSG00000072952	Transcript	ENST00000529068.1	nonsense_mediated_decay	-	3/3	-	-	-	-	-	-	-	rs903824	-	-1	cds_start_NF	HGNC	7237	-	-	-	-	0.7181	-	-	-	-	-	-	-	-	17.09	1.74891
HIGH_LD	rs903824	11:10691437-10691437	A	intron_variant,NMD_transcript_variant	MODIFIER	MRVI1	ENSG00000072952	Transcript	ENST00000529448.1	nonsense_mediated_decay	-	1/18	-	-	-	-	-	-	-	rs903824	-	-1	-	HGNC	7237	-	-	-	-	0.7181	-	-	-	-	-	-	-	-	17.09	1.74891
HIGH_LD	rs903824	11:10691437-10691437	A	intron_variant	MODIFIER	MRVI1	ENSG00000072952	Transcript	ENST00000529547.1	protein_coding	-	1/4	-	-	-	-	-	-	-	rs903824	-	-1	cds_end_NF	HGNC	7237	-	-	-	-	0.7181	-	-	-	-	-	-	-	-	17.09	1.74891
HIGH_LD	rs903824	11:10691437-10691437	A	intron_variant,NMD_transcript_variant	MODIFIER	MRVI1	ENSG00000072952	Transcript	ENST00000531308.1	nonsense_mediated_decay	-	3/3	-	-	-	-	-	-	-	rs903824	-	-1	-	HGNC	7237	-	-	-	-	0.7181	-	-	-	-	-	-	-	-	17.09	1.74891
HIGH_LD	rs903824	11:10691437-10691437	A	intron_variant,non_coding_transcript_variant	MODIFIER	MRVI1	ENSG00000072952	Transcript	ENST00000531786.1	processed_transcript	-	1/2	-	-	-	-	-	-	-	rs903824	-	-1	-	HGNC	7237	-	-	-	-	0.7181	-	-	-	-	-	-	-	-	17.09	1.74891
HIGH_LD	rs903824	11:10691437-10691437	A	intron_variant,non_coding_transcript_variant	MODIFIER	MRVI1	ENSG00000072952	Transcript	ENST00000532037.1	processed_transcript	-	1/5	-	-	-	-	-	-	-	rs903824	-	-1	-	HGNC	7237	-	-	-	-	0.7181	-	-	-	-	-	-	-	-	17.09	1.74891
HIGH_LD	rs903824	11:10691437-10691437	A	intron_variant	MODIFIER	MRVI1	ENSG00000072952	Transcript	ENST00000541483.1	protein_coding	-	1/19	-	-	-	-	-	-	-	rs903824	-	-1	-	HGNC	7237	-	-	-	-	0.7181	-	-	-	-	-	-	-	-	17.09	1.74891
HIGH_LD	rs903824	11:10691437-10691437	A	intron_variant	MODIFIER	MRVI1	ENSG00000072952	Transcript	ENST00000547195.1	protein_coding	-	1/19	-	-	-	-	-	-	-	rs903824	-	-1	-	HGNC	7237	-	-	-	-	0.7181	-	-	-	-	-	-	-	-	17.09	1.74891
HIGH_LD	rs903824	11:10691437-10691437	A	intron_variant	MODIFIER	MRVI1	ENSG00000072952	Transcript	ENST00000558540.1	protein_coding	-	2/20	-	-	-	-	-	-	-	rs903824	-	-1	-	HGNC	7237	-	-	-	-	0.7181	-	-	-	-	-	-	-	-	17.09	1.74891
HIGH_LD	rs903824	11:10691437-10691437	A	regulatory_region_variant	MODIFIER	-	-	RegulatoryFeature	ENSR00000996787	promoter_flanking_region	-	-	-	-	-	-	-	-	-	rs903824	-	-	-	-	-	-	-	-	-	0.7181	-	-	-	-	-	-	-	-	17.09	1.74891
HIGH_LD	rs1874443	11:10691614-10691614	G	intron_variant	MODIFIER	MRVI1	ENSG00000072952	Transcript	ENST00000423302.2	protein_coding	-	1/20	-	-	-	-	-	-	-	rs1874443	-	-1	-	HGNC	7237	-	-	-	-	-	-	-	-	-	-	-	-	-	3.17	0.034428
HIGH_LD	rs1874443	11:10691614-10691614	T	intron_variant	MODIFIER	MRVI1	ENSG00000072952	Transcript	ENST00000423302.2	protein_coding	-	1/20	-	-	-	-	-	-	-	rs1874443	-	-1	-	HGNC	7237	-	-	-	-	-	-	-	-	-	-	-	-	-	2.909	0.018352
HIGH_LD	rs1874443	11:10691614-10691614	G	intron_variant,NMD_transcript_variant	MODIFIER	MRVI1	ENSG00000072952	Transcript	ENST00000526414.1	nonsense_mediated_decay	-	1/16	-	-	-	-	-	-	-	rs1874443	-	-1	-	HGNC	7237	-	-	-	-	-	-	-	-	-	-	-	-	-	3.17	0.034428
HIGH_LD	rs1874443	11:10691614-10691614	T	intron_variant,NMD_transcript_variant	MODIFIER	MRVI1	ENSG00000072952	Transcript	ENST00000526414.1	nonsense_mediated_decay	-	1/16	-	-	-	-	-	-	-	rs1874443	-	-1	-	HGNC	7237	-	-	-	-	-	-	-	-	-	-	-	-	-	2.909	0.018352
HIGH_LD	rs1874443	11:10691614-10691614	G	intron_variant	MODIFIER	MRVI1	ENSG00000072952	Transcript	ENST00000527509.2	protein_coding	-	2/20	-	-	-	-	-	-	-	rs1874443	-	-1	-	HGNC	7237	-	-	-	-	-	-	-	-	-	-	-	-	-	3.17	0.034428
HIGH_LD	rs1874443	11:10691614-10691614	T	intron_variant	MODIFIER	MRVI1	ENSG00000072952	Transcript	ENST00000527509.2	protein_coding	-	2/20	-	-	-	-	-	-	-	rs1874443	-	-1	-	HGNC	7237	-	-	-	-	-	-	-	-	-	-	-	-	-	2.909	0.018352
HIGH_LD	rs1874443	11:10691614-10691614	G	intron_variant,NMD_transcript_variant	MODIFIER	MRVI1	ENSG00000072952	Transcript	ENST00000529068.1	nonsense_mediated_decay	-	3/3	-	-	-	-	-	-	-	rs1874443	-	-1	cds_start_NF	HGNC	7237	-	-	-	-	-	-	-	-	-	-	-	-	-	3.17	0.034428
HIGH_LD	rs1874443	11:10691614-10691614	T	intron_variant,NMD_transcript_variant	MODIFIER	MRVI1	ENSG00000072952	Transcript	ENST00000529068.1	nonsense_mediated_decay	-	3/3	-	-	-	-	-	-	-	rs1874443	-	-1	cds_start_NF	HGNC	7237	-	-	-	-	-	-	-	-	-	-	-	-	-	2.909	0.018352
HIGH_LD	rs1874443	11:10691614-10691614	G	intron_variant,NMD_transcript_variant	MODIFIER	MRVI1	ENSG00000072952	Transcript	ENST00000529448.1	nonsense_mediated_decay	-	1/18	-	-	-	-	-	-	-	rs1874443	-	-1	-	HGNC	7237	-	-	-	-	-	-	-	-	-	-	-	-	-	3.17	0.034428
HIGH_LD	rs1874443	11:10691614-10691614	T	intron_variant,NMD_transcript_variant	MODIFIER	MRVI1	ENSG00000072952	Transcript	ENST00000529448.1	nonsense_mediated_decay	-	1/18	-	-	-	-	-	-	-	rs1874443	-	-1	-	HGNC	7237	-	-	-	-	-	-	-	-	-	-	-	-	-	2.909	0.018352
HIGH_LD	rs1874443	11:10691614-10691614	G	intron_variant	MODIFIER	MRVI1	ENSG00000072952	Transcript	ENST00000529547.1	protein_coding	-	1/4	-	-	-	-	-	-	-	rs1874443	-	-1	cds_end_NF	HGNC	7237	-	-	-	-	-	-	-	-	-	-	-	-	-	3.17	0.034428
HIGH_LD	rs1874443	11:10691614-10691614	T	intron_variant	MODIFIER	MRVI1	ENSG00000072952	Transcript	ENST00000529547.1	protein_coding	-	1/4	-	-	-	-	-	-	-	rs1874443	-	-1	cds_end_NF	HGNC	7237	-	-	-	-	-	-	-	-	-	-	-	-	-	2.909	0.018352
HIGH_LD	rs1874443	11:10691614-10691614	G	intron_variant,NMD_transcript_variant	MODIFIER	MRVI1	ENSG00000072952	Transcript	ENST00000531308.1	nonsense_mediated_decay	-	3/3	-	-	-	-	-	-	-	rs1874443	-	-1	-	HGNC	7237	-	-	-	-	-	-	-	-	-	-	-	-	-	3.17	0.034428
HIGH_LD	rs1874443	11:10691614-10691614	T	intron_variant,NMD_transcript_variant	MODIFIER	MRVI1	ENSG00000072952	Transcript	ENST00000531308.1	nonsense_mediated_decay	-	3/3	-	-	-	-	-	-	-	rs1874443	-	-1	-	HGNC	7237	-	-	-	-	-	-	-	-	-	-	-	-	-	2.909	0.018352
HIGH_LD	rs1874443	11:10691614-10691614	G	intron_variant,non_coding_transcript_variant	MODIFIER	MRVI1	ENSG00000072952	Transcript	ENST00000531786.1	processed_transcript	-	1/2	-	-	-	-	-	-	-	rs1874443	-	-1	-	HGNC	7237	-	-	-	-	-	-	-	-	-	-	-	-	-	3.17	0.034428
HIGH_LD	rs1874443	11:10691614-10691614	T	intron_variant,non_coding_transcript_variant	MODIFIER	MRVI1	ENSG00000072952	Transcript	ENST00000531786.1	processed_transcript	-	1/2	-	-	-	-	-	-	-	rs1874443	-	-1	-	HGNC	7237	-	-	-	-	-	-	-	-	-	-	-	-	-	2.909	0.018352
HIGH_LD	rs1874443	11:10691614-10691614	G	intron_variant,non_coding_transcript_variant	MODIFIER	MRVI1	ENSG00000072952	Transcript	ENST00000532037.1	processed_transcript	-	1/5	-	-	-	-	-	-	-	rs1874443	-	-1	-	HGNC	7237	-	-	-	-	-	-	-	-	-	-	-	-	-	3.17	0.034428
HIGH_LD	rs1874443	11:10691614-10691614	T	intron_variant,non_coding_transcript_variant	MODIFIER	MRVI1	ENSG00000072952	Transcript	ENST00000532037.1	processed_transcript	-	1/5	-	-	-	-	-	-	-	rs1874443	-	-1	-	HGNC	7237	-	-	-	-	-	-	-	-	-	-	-	-	-	2.909	0.018352
HIGH_LD	rs1874443	11:10691614-10691614	G	intron_variant	MODIFIER	MRVI1	ENSG00000072952	Transcript	ENST00000541483.1	protein_coding	-	1/19	-	-	-	-	-	-	-	rs1874443	-	-1	-	HGNC	7237	-	-	-	-	-	-	-	-	-	-	-	-	-	3.17	0.034428
HIGH_LD	rs1874443	11:10691614-10691614	T	intron_variant	MODIFIER	MRVI1	ENSG00000072952	Transcript	ENST00000541483.1	protein_coding	-	1/19	-	-	-	-	-	-	-	rs1874443	-	-1	-	HGNC	7237	-	-	-	-	-	-	-	-	-	-	-	-	-	2.909	0.018352
HIGH_LD	rs1874443	11:10691614-10691614	G	intron_variant	MODIFIER	MRVI1	ENSG00000072952	Transcript	ENST00000547195.1	protein_coding	-	1/19	-	-	-	-	-	-	-	rs1874443	-	-1	-	HGNC	7237	-	-	-	-	-	-	-	-	-	-	-	-	-	3.17	0.034428
HIGH_LD	rs1874443	11:10691614-10691614	T	intron_variant	MODIFIER	MRVI1	ENSG00000072952	Transcript	ENST00000547195.1	protein_coding	-	1/19	-	-	-	-	-	-	-	rs1874443	-	-1	-	HGNC	7237	-	-	-	-	-	-	-	-	-	-	-	-	-	2.909	0.018352
HIGH_LD	rs1874443	11:10691614-10691614	G	intron_variant	MODIFIER	MRVI1	ENSG00000072952	Transcript	ENST00000558540.1	protein_coding	-	2/20	-	-	-	-	-	-	-	rs1874443	-	-1	-	HGNC	7237	-	-	-	-	-	-	-	-	-	-	-	-	-	3.17	0.034428
HIGH_LD	rs1874443	11:10691614-10691614	T	intron_variant	MODIFIER	MRVI1	ENSG00000072952	Transcript	ENST00000558540.1	protein_coding	-	2/20	-	-	-	-	-	-	-	rs1874443	-	-1	-	HGNC	7237	-	-	-	-	-	-	-	-	-	-	-	-	-	2.909	0.018352
HIGH_LD	rs1874443	11:10691614-10691614	G	regulatory_region_variant	MODIFIER	-	-	RegulatoryFeature	ENSR00000996787	promoter_flanking_region	-	-	-	-	-	-	-	-	-	rs1874443	-	-	-	-	-	-	-	-	-	-	-	-	-	-	-	-	-	-	3.17	0.034428
HIGH_LD	rs1874443	11:10691614-10691614	T	regulatory_region_variant	MODIFIER	-	-	RegulatoryFeature	ENSR00000996787	promoter_flanking_region	-	-	-	-	-	-	-	-	-	rs1874443	-	-	-	-	-	-	-	-	-	-	-	-	-	-	-	-	-	-	2.909	0.018352
HIGH_LD	rs1874445	11:10691721-10691721	C	intron_variant	MODIFIER	MRVI1	ENSG00000072952	Transcript	ENST00000423302.2	protein_coding	-	1/20	-	-	-	-	-	-	-	rs1874445	-	-1	-	HGNC	7237	-	-	-	-	0.7119	-	-	-	25897256,20526338	-	-	-	-	3.09	0.02955
HIGH_LD	rs1874445	11:10691721-10691721	C	intron_variant,NMD_transcript_variant	MODIFIER	MRVI1	ENSG00000072952	Transcript	ENST00000526414.1	nonsense_mediated_decay	-	1/16	-	-	-	-	-	-	-	rs1874445	-	-1	-	HGNC	7237	-	-	-	-	0.7119	-	-	-	25897256,20526338	-	-	-	-	3.09	0.02955
HIGH_LD	rs1874445	11:10691721-10691721	C	intron_variant	MODIFIER	MRVI1	ENSG00000072952	Transcript	ENST00000527509.2	protein_coding	-	2/20	-	-	-	-	-	-	-	rs1874445	-	-1	-	HGNC	7237	-	-	-	-	0.7119	-	-	-	25897256,20526338	-	-	-	-	3.09	0.02955
HIGH_LD	rs1874445	11:10691721-10691721	C	intron_variant,NMD_transcript_variant	MODIFIER	MRVI1	ENSG00000072952	Transcript	ENST00000529068.1	nonsense_mediated_decay	-	3/3	-	-	-	-	-	-	-	rs1874445	-	-1	cds_start_NF	HGNC	7237	-	-	-	-	0.7119	-	-	-	25897256,20526338	-	-	-	-	3.09	0.02955
HIGH_LD	rs1874445	11:10691721-10691721	C	intron_variant,NMD_transcript_variant	MODIFIER	MRVI1	ENSG00000072952	Transcript	ENST00000529448.1	nonsense_mediated_decay	-	1/18	-	-	-	-	-	-	-	rs1874445	-	-1	-	HGNC	7237	-	-	-	-	0.7119	-	-	-	25897256,20526338	-	-	-	-	3.09	0.02955
HIGH_LD	rs1874445	11:10691721-10691721	C	intron_variant	MODIFIER	MRVI1	ENSG00000072952	Transcript	ENST00000529547.1	protein_coding	-	1/4	-	-	-	-	-	-	-	rs1874445	-	-1	cds_end_NF	HGNC	7237	-	-	-	-	0.7119	-	-	-	25897256,20526338	-	-	-	-	3.09	0.02955
HIGH_LD	rs1874445	11:10691721-10691721	C	intron_variant,NMD_transcript_variant	MODIFIER	MRVI1	ENSG00000072952	Transcript	ENST00000531308.1	nonsense_mediated_decay	-	3/3	-	-	-	-	-	-	-	rs1874445	-	-1	-	HGNC	7237	-	-	-	-	0.7119	-	-	-	25897256,20526338	-	-	-	-	3.09	0.02955
HIGH_LD	rs1874445	11:10691721-10691721	C	intron_variant,non_coding_transcript_variant	MODIFIER	MRVI1	ENSG00000072952	Transcript	ENST00000531786.1	processed_transcript	-	1/2	-	-	-	-	-	-	-	rs1874445	-	-1	-	HGNC	7237	-	-	-	-	0.7119	-	-	-	25897256,20526338	-	-	-	-	3.09	0.02955
HIGH_LD	rs1874445	11:10691721-10691721	C	intron_variant,non_coding_transcript_variant	MODIFIER	MRVI1	ENSG00000072952	Transcript	ENST00000532037.1	processed_transcript	-	1/5	-	-	-	-	-	-	-	rs1874445	-	-1	-	HGNC	7237	-	-	-	-	0.7119	-	-	-	25897256,20526338	-	-	-	-	3.09	0.02955
HIGH_LD	rs1874445	11:10691721-10691721	C	intron_variant	MODIFIER	MRVI1	ENSG00000072952	Transcript	ENST00000541483.1	protein_coding	-	1/19	-	-	-	-	-	-	-	rs1874445	-	-1	-	HGNC	7237	-	-	-	-	0.7119	-	-	-	25897256,20526338	-	-	-	-	3.09	0.02955
HIGH_LD	rs1874445	11:10691721-10691721	C	intron_variant	MODIFIER	MRVI1	ENSG00000072952	Transcript	ENST00000547195.1	protein_coding	-	1/19	-	-	-	-	-	-	-	rs1874445	-	-1	-	HGNC	7237	-	-	-	-	0.7119	-	-	-	25897256,20526338	-	-	-	-	3.09	0.02955
HIGH_LD	rs1874445	11:10691721-10691721	C	intron_variant	MODIFIER	MRVI1	ENSG00000072952	Transcript	ENST00000558540.1	protein_coding	-	2/20	-	-	-	-	-	-	-	rs1874445	-	-1	-	HGNC	7237	-	-	-	-	0.7119	-	-	-	25897256,20526338	-	-	-	-	3.09	0.02955
HIGH_LD	rs1874445	11:10691721-10691721	C	regulatory_region_variant	MODIFIER	-	-	RegulatoryFeature	ENSR00000996787	promoter_flanking_region	-	-	-	-	-	-	-	-	-	rs1874445	-	-	-	-	-	-	-	-	-	0.7119	-	-	-	25897256,20526338	-	-	-	-	3.09	0.02955
HIGH_LD	rs12363520	11:10692172-10692172	A	intron_variant	MODIFIER	MRVI1	ENSG00000072952	Transcript	ENST00000423302.2	protein_coding	-	1/20	-	-	-	-	-	-	-	rs12363520	-	-1	-	HGNC	7237	-	-	-	-	0.0795	-	-	-	-	-	-	-	-	3.584	0.059287
HIGH_LD	rs12363520	11:10692172-10692172	A	intron_variant,NMD_transcript_variant	MODIFIER	MRVI1	ENSG00000072952	Transcript	ENST00000526414.1	nonsense_mediated_decay	-	1/16	-	-	-	-	-	-	-	rs12363520	-	-1	-	HGNC	7237	-	-	-	-	0.0795	-	-	-	-	-	-	-	-	3.584	0.059287
HIGH_LD	rs12363520	11:10692172-10692172	A	intron_variant	MODIFIER	MRVI1	ENSG00000072952	Transcript	ENST00000527509.2	protein_coding	-	2/20	-	-	-	-	-	-	-	rs12363520	-	-1	-	HGNC	7237	-	-	-	-	0.0795	-	-	-	-	-	-	-	-	3.584	0.059287
HIGH_LD	rs12363520	11:10692172-10692172	A	intron_variant,NMD_transcript_variant	MODIFIER	MRVI1	ENSG00000072952	Transcript	ENST00000529068.1	nonsense_mediated_decay	-	3/3	-	-	-	-	-	-	-	rs12363520	-	-1	cds_start_NF	HGNC	7237	-	-	-	-	0.0795	-	-	-	-	-	-	-	-	3.584	0.059287
HIGH_LD	rs12363520	11:10692172-10692172	A	intron_variant,NMD_transcript_variant	MODIFIER	MRVI1	ENSG00000072952	Transcript	ENST00000529448.1	nonsense_mediated_decay	-	1/18	-	-	-	-	-	-	-	rs12363520	-	-1	-	HGNC	7237	-	-	-	-	0.0795	-	-	-	-	-	-	-	-	3.584	0.059287
HIGH_LD	rs12363520	11:10692172-10692172	A	intron_variant	MODIFIER	MRVI1	ENSG00000072952	Transcript	ENST00000529547.1	protein_coding	-	1/4	-	-	-	-	-	-	-	rs12363520	-	-1	cds_end_NF	HGNC	7237	-	-	-	-	0.0795	-	-	-	-	-	-	-	-	3.584	0.059287
HIGH_LD	rs12363520	11:10692172-10692172	A	intron_variant,NMD_transcript_variant	MODIFIER	MRVI1	ENSG00000072952	Transcript	ENST00000531308.1	nonsense_mediated_decay	-	3/3	-	-	-	-	-	-	-	rs12363520	-	-1	-	HGNC	7237	-	-	-	-	0.0795	-	-	-	-	-	-	-	-	3.584	0.059287
HIGH_LD	rs12363520	11:10692172-10692172	A	intron_variant,non_coding_transcript_variant	MODIFIER	MRVI1	ENSG00000072952	Transcript	ENST00000531786.1	processed_transcript	-	1/2	-	-	-	-	-	-	-	rs12363520	-	-1	-	HGNC	7237	-	-	-	-	0.0795	-	-	-	-	-	-	-	-	3.584	0.059287
HIGH_LD	rs12363520	11:10692172-10692172	A	intron_variant,non_coding_transcript_variant	MODIFIER	MRVI1	ENSG00000072952	Transcript	ENST00000532037.1	processed_transcript	-	1/5	-	-	-	-	-	-	-	rs12363520	-	-1	-	HGNC	7237	-	-	-	-	0.0795	-	-	-	-	-	-	-	-	3.584	0.059287
HIGH_LD	rs12363520	11:10692172-10692172	A	intron_variant	MODIFIER	MRVI1	ENSG00000072952	Transcript	ENST00000541483.1	protein_coding	-	1/19	-	-	-	-	-	-	-	rs12363520	-	-1	-	HGNC	7237	-	-	-	-	0.0795	-	-	-	-	-	-	-	-	3.584	0.059287
HIGH_LD	rs12363520	11:10692172-10692172	A	intron_variant	MODIFIER	MRVI1	ENSG00000072952	Transcript	ENST00000547195.1	protein_coding	-	1/19	-	-	-	-	-	-	-	rs12363520	-	-1	-	HGNC	7237	-	-	-	-	0.0795	-	-	-	-	-	-	-	-	3.584	0.059287
HIGH_LD	rs12363520	11:10692172-10692172	A	intron_variant	MODIFIER	MRVI1	ENSG00000072952	Transcript	ENST00000558540.1	protein_coding	-	2/20	-	-	-	-	-	-	-	rs12363520	-	-1	-	HGNC	7237	-	-	-	-	0.0795	-	-	-	-	-	-	-	-	3.584	0.059287
HIGH_LD	rs12363520	11:10692172-10692172	A	regulatory_region_variant	MODIFIER	-	-	RegulatoryFeature	ENSR00000996787	promoter_flanking_region	-	-	-	-	-	-	-	-	-	rs12363520	-	-	-	-	-	-	-	-	-	0.0795	-	-	-	-	-	-	-	-	3.584	0.059287
HIGH_LD	rs1390575	11:10695801-10695801	C	intron_variant	MODIFIER	MRVI1	ENSG00000072952	Transcript	ENST00000423302.2	protein_coding	-	1/20	-	-	-	-	-	-	-	rs1390575	-	-1	-	HGNC	7237	-	-	-	-	0.7083	-	-	-	-	-	-	-	-	10.19	0.590284
HIGH_LD	rs1390575	11:10695801-10695801	C	intron_variant,NMD_transcript_variant	MODIFIER	MRVI1	ENSG00000072952	Transcript	ENST00000526414.1	nonsense_mediated_decay	-	1/16	-	-	-	-	-	-	-	rs1390575	-	-1	-	HGNC	7237	-	-	-	-	0.7083	-	-	-	-	-	-	-	-	10.19	0.590284
HIGH_LD	rs1390575	11:10695801-10695801	C	intron_variant	MODIFIER	MRVI1	ENSG00000072952	Transcript	ENST00000527509.2	protein_coding	-	2/20	-	-	-	-	-	-	-	rs1390575	-	-1	-	HGNC	7237	-	-	-	-	0.7083	-	-	-	-	-	-	-	-	10.19	0.590284
HIGH_LD	rs1390575	11:10695801-10695801	C	intron_variant,NMD_transcript_variant	MODIFIER	MRVI1	ENSG00000072952	Transcript	ENST00000529068.1	nonsense_mediated_decay	-	3/3	-	-	-	-	-	-	-	rs1390575	-	-1	cds_start_NF	HGNC	7237	-	-	-	-	0.7083	-	-	-	-	-	-	-	-	10.19	0.590284
HIGH_LD	rs1390575	11:10695801-10695801	C	intron_variant,NMD_transcript_variant	MODIFIER	MRVI1	ENSG00000072952	Transcript	ENST00000529448.1	nonsense_mediated_decay	-	1/18	-	-	-	-	-	-	-	rs1390575	-	-1	-	HGNC	7237	-	-	-	-	0.7083	-	-	-	-	-	-	-	-	10.19	0.590284
HIGH_LD	rs1390575	11:10695801-10695801	C	intron_variant	MODIFIER	MRVI1	ENSG00000072952	Transcript	ENST00000529547.1	protein_coding	-	1/4	-	-	-	-	-	-	-	rs1390575	-	-1	cds_end_NF	HGNC	7237	-	-	-	-	0.7083	-	-	-	-	-	-	-	-	10.19	0.590284
HIGH_LD	rs1390575	11:10695801-10695801	C	intron_variant,NMD_transcript_variant	MODIFIER	MRVI1	ENSG00000072952	Transcript	ENST00000531308.1	nonsense_mediated_decay	-	3/3	-	-	-	-	-	-	-	rs1390575	-	-1	-	HGNC	7237	-	-	-	-	0.7083	-	-	-	-	-	-	-	-	10.19	0.590284
HIGH_LD	rs1390575	11:10695801-10695801	C	intron_variant,non_coding_transcript_variant	MODIFIER	MRVI1	ENSG00000072952	Transcript	ENST00000531786.1	processed_transcript	-	1/2	-	-	-	-	-	-	-	rs1390575	-	-1	-	HGNC	7237	-	-	-	-	0.7083	-	-	-	-	-	-	-	-	10.19	0.590284
HIGH_LD	rs1390575	11:10695801-10695801	C	intron_variant,non_coding_transcript_variant	MODIFIER	MRVI1	ENSG00000072952	Transcript	ENST00000532037.1	processed_transcript	-	1/5	-	-	-	-	-	-	-	rs1390575	-	-1	-	HGNC	7237	-	-	-	-	0.7083	-	-	-	-	-	-	-	-	10.19	0.590284
HIGH_LD	rs1390575	11:10695801-10695801	C	intron_variant	MODIFIER	MRVI1	ENSG00000072952	Transcript	ENST00000541483.1	protein_coding	-	1/19	-	-	-	-	-	-	-	rs1390575	-	-1	-	HGNC	7237	-	-	-	-	0.7083	-	-	-	-	-	-	-	-	10.19	0.590284
HIGH_LD	rs1390575	11:10695801-10695801	C	intron_variant	MODIFIER	MRVI1	ENSG00000072952	Transcript	ENST00000547195.1	protein_coding	-	1/19	-	-	-	-	-	-	-	rs1390575	-	-1	-	HGNC	7237	-	-	-	-	0.7083	-	-	-	-	-	-	-	-	10.19	0.590284
HIGH_LD	rs1390575	11:10695801-10695801	C	intron_variant	MODIFIER	MRVI1	ENSG00000072952	Transcript	ENST00000558540.1	protein_coding	-	2/20	-	-	-	-	-	-	-	rs1390575	-	-1	-	HGNC	7237	-	-	-	-	0.7083	-	-	-	-	-	-	-	-	10.19	0.590284
HIGH_LD	rs1863245	11:10695946-10695946	A	intron_variant	MODIFIER	MRVI1	ENSG00000072952	Transcript	ENST00000423302.2	protein_coding	-	1/20	-	-	-	-	-	-	-	rs1863245	-	-1	-	HGNC	7237	-	-	-	-	-	-	-	-	-	-	-	-	-	2.571	-0.003415
HIGH_LD	rs1863245	11:10695946-10695946	C	intron_variant	MODIFIER	MRVI1	ENSG00000072952	Transcript	ENST00000423302.2	protein_coding	-	1/20	-	-	-	-	-	-	-	rs1863245	-	-1	-	HGNC	7237	-	-	-	-	-	-	-	-	-	-	-	-	-	1.815	-0.060267
HIGH_LD	rs1863245	11:10695946-10695946	A	intron_variant,NMD_transcript_variant	MODIFIER	MRVI1	ENSG00000072952	Transcript	ENST00000526414.1	nonsense_mediated_decay	-	1/16	-	-	-	-	-	-	-	rs1863245	-	-1	-	HGNC	7237	-	-	-	-	-	-	-	-	-	-	-	-	-	2.571	-0.003415
HIGH_LD	rs1863245	11:10695946-10695946	C	intron_variant,NMD_transcript_variant	MODIFIER	MRVI1	ENSG00000072952	Transcript	ENST00000526414.1	nonsense_mediated_decay	-	1/16	-	-	-	-	-	-	-	rs1863245	-	-1	-	HGNC	7237	-	-	-	-	-	-	-	-	-	-	-	-	-	1.815	-0.060267
HIGH_LD	rs1863245	11:10695946-10695946	A	intron_variant	MODIFIER	MRVI1	ENSG00000072952	Transcript	ENST00000527509.2	protein_coding	-	2/20	-	-	-	-	-	-	-	rs1863245	-	-1	-	HGNC	7237	-	-	-	-	-	-	-	-	-	-	-	-	-	2.571	-0.003415
HIGH_LD	rs1863245	11:10695946-10695946	C	intron_variant	MODIFIER	MRVI1	ENSG00000072952	Transcript	ENST00000527509.2	protein_coding	-	2/20	-	-	-	-	-	-	-	rs1863245	-	-1	-	HGNC	7237	-	-	-	-	-	-	-	-	-	-	-	-	-	1.815	-0.060267
HIGH_LD	rs1863245	11:10695946-10695946	A	intron_variant,NMD_transcript_variant	MODIFIER	MRVI1	ENSG00000072952	Transcript	ENST00000529068.1	nonsense_mediated_decay	-	3/3	-	-	-	-	-	-	-	rs1863245	-	-1	cds_start_NF	HGNC	7237	-	-	-	-	-	-	-	-	-	-	-	-	-	2.571	-0.003415
HIGH_LD	rs1863245	11:10695946-10695946	C	intron_variant,NMD_transcript_variant	MODIFIER	MRVI1	ENSG00000072952	Transcript	ENST00000529068.1	nonsense_mediated_decay	-	3/3	-	-	-	-	-	-	-	rs1863245	-	-1	cds_start_NF	HGNC	7237	-	-	-	-	-	-	-	-	-	-	-	-	-	1.815	-0.060267
HIGH_LD	rs1863245	11:10695946-10695946	A	intron_variant,NMD_transcript_variant	MODIFIER	MRVI1	ENSG00000072952	Transcript	ENST00000529448.1	nonsense_mediated_decay	-	1/18	-	-	-	-	-	-	-	rs1863245	-	-1	-	HGNC	7237	-	-	-	-	-	-	-	-	-	-	-	-	-	2.571	-0.003415
HIGH_LD	rs1863245	11:10695946-10695946	C	intron_variant,NMD_transcript_variant	MODIFIER	MRVI1	ENSG00000072952	Transcript	ENST00000529448.1	nonsense_mediated_decay	-	1/18	-	-	-	-	-	-	-	rs1863245	-	-1	-	HGNC	7237	-	-	-	-	-	-	-	-	-	-	-	-	-	1.815	-0.060267
HIGH_LD	rs1863245	11:10695946-10695946	A	intron_variant	MODIFIER	MRVI1	ENSG00000072952	Transcript	ENST00000529547.1	protein_coding	-	1/4	-	-	-	-	-	-	-	rs1863245	-	-1	cds_end_NF	HGNC	7237	-	-	-	-	-	-	-	-	-	-	-	-	-	2.571	-0.003415
HIGH_LD	rs1863245	11:10695946-10695946	C	intron_variant	MODIFIER	MRVI1	ENSG00000072952	Transcript	ENST00000529547.1	protein_coding	-	1/4	-	-	-	-	-	-	-	rs1863245	-	-1	cds_end_NF	HGNC	7237	-	-	-	-	-	-	-	-	-	-	-	-	-	1.815	-0.060267
HIGH_LD	rs1863245	11:10695946-10695946	A	intron_variant,NMD_transcript_variant	MODIFIER	MRVI1	ENSG00000072952	Transcript	ENST00000531308.1	nonsense_mediated_decay	-	3/3	-	-	-	-	-	-	-	rs1863245	-	-1	-	HGNC	7237	-	-	-	-	-	-	-	-	-	-	-	-	-	2.571	-0.003415
HIGH_LD	rs1863245	11:10695946-10695946	C	intron_variant,NMD_transcript_variant	MODIFIER	MRVI1	ENSG00000072952	Transcript	ENST00000531308.1	nonsense_mediated_decay	-	3/3	-	-	-	-	-	-	-	rs1863245	-	-1	-	HGNC	7237	-	-	-	-	-	-	-	-	-	-	-	-	-	1.815	-0.060267
HIGH_LD	rs1863245	11:10695946-10695946	A	intron_variant,non_coding_transcript_variant	MODIFIER	MRVI1	ENSG00000072952	Transcript	ENST00000531786.1	processed_transcript	-	1/2	-	-	-	-	-	-	-	rs1863245	-	-1	-	HGNC	7237	-	-	-	-	-	-	-	-	-	-	-	-	-	2.571	-0.003415
HIGH_LD	rs1863245	11:10695946-10695946	C	intron_variant,non_coding_transcript_variant	MODIFIER	MRVI1	ENSG00000072952	Transcript	ENST00000531786.1	processed_transcript	-	1/2	-	-	-	-	-	-	-	rs1863245	-	-1	-	HGNC	7237	-	-	-	-	-	-	-	-	-	-	-	-	-	1.815	-0.060267
HIGH_LD	rs1863245	11:10695946-10695946	A	intron_variant,non_coding_transcript_variant	MODIFIER	MRVI1	ENSG00000072952	Transcript	ENST00000532037.1	processed_transcript	-	1/5	-	-	-	-	-	-	-	rs1863245	-	-1	-	HGNC	7237	-	-	-	-	-	-	-	-	-	-	-	-	-	2.571	-0.003415
HIGH_LD	rs1863245	11:10695946-10695946	C	intron_variant,non_coding_transcript_variant	MODIFIER	MRVI1	ENSG00000072952	Transcript	ENST00000532037.1	processed_transcript	-	1/5	-	-	-	-	-	-	-	rs1863245	-	-1	-	HGNC	7237	-	-	-	-	-	-	-	-	-	-	-	-	-	1.815	-0.060267
HIGH_LD	rs1863245	11:10695946-10695946	A	intron_variant	MODIFIER	MRVI1	ENSG00000072952	Transcript	ENST00000541483.1	protein_coding	-	1/19	-	-	-	-	-	-	-	rs1863245	-	-1	-	HGNC	7237	-	-	-	-	-	-	-	-	-	-	-	-	-	2.571	-0.003415
HIGH_LD	rs1863245	11:10695946-10695946	C	intron_variant	MODIFIER	MRVI1	ENSG00000072952	Transcript	ENST00000541483.1	protein_coding	-	1/19	-	-	-	-	-	-	-	rs1863245	-	-1	-	HGNC	7237	-	-	-	-	-	-	-	-	-	-	-	-	-	1.815	-0.060267
HIGH_LD	rs1863245	11:10695946-10695946	A	intron_variant	MODIFIER	MRVI1	ENSG00000072952	Transcript	ENST00000547195.1	protein_coding	-	1/19	-	-	-	-	-	-	-	rs1863245	-	-1	-	HGNC	7237	-	-	-	-	-	-	-	-	-	-	-	-	-	2.571	-0.003415
HIGH_LD	rs1863245	11:10695946-10695946	C	intron_variant	MODIFIER	MRVI1	ENSG00000072952	Transcript	ENST00000547195.1	protein_coding	-	1/19	-	-	-	-	-	-	-	rs1863245	-	-1	-	HGNC	7237	-	-	-	-	-	-	-	-	-	-	-	-	-	1.815	-0.060267
HIGH_LD	rs1863245	11:10695946-10695946	A	intron_variant	MODIFIER	MRVI1	ENSG00000072952	Transcript	ENST00000558540.1	protein_coding	-	2/20	-	-	-	-	-	-	-	rs1863245	-	-1	-	HGNC	7237	-	-	-	-	-	-	-	-	-	-	-	-	-	2.571	-0.003415
HIGH_LD	rs1863245	11:10695946-10695946	C	intron_variant	MODIFIER	MRVI1	ENSG00000072952	Transcript	ENST00000558540.1	protein_coding	-	2/20	-	-	-	-	-	-	-	rs1863245	-	-1	-	HGNC	7237	-	-	-	-	-	-	-	-	-	-	-	-	-	1.815	-0.060267
HIGH_LD	rs890115	11:10699696-10699696	T	intron_variant	MODIFIER	MRVI1	ENSG00000072952	Transcript	ENST00000423302.2	protein_coding	-	1/20	-	-	-	-	-	-	-	rs890115	-	-1	-	HGNC	7237	-	-	-	-	0.7841	-	-	-	-	-	-	-	-	4.031	0.085865
HIGH_LD	rs890115	11:10699696-10699696	T	intron_variant,NMD_transcript_variant	MODIFIER	MRVI1	ENSG00000072952	Transcript	ENST00000526414.1	nonsense_mediated_decay	-	1/16	-	-	-	-	-	-	-	rs890115	-	-1	-	HGNC	7237	-	-	-	-	0.7841	-	-	-	-	-	-	-	-	4.031	0.085865
HIGH_LD	rs890115	11:10699696-10699696	T	intron_variant	MODIFIER	MRVI1	ENSG00000072952	Transcript	ENST00000527509.2	protein_coding	-	2/20	-	-	-	-	-	-	-	rs890115	-	-1	-	HGNC	7237	-	-	-	-	0.7841	-	-	-	-	-	-	-	-	4.031	0.085865
HIGH_LD	rs890115	11:10699696-10699696	T	intron_variant,NMD_transcript_variant	MODIFIER	MRVI1	ENSG00000072952	Transcript	ENST00000529068.1	nonsense_mediated_decay	-	3/3	-	-	-	-	-	-	-	rs890115	-	-1	cds_start_NF	HGNC	7237	-	-	-	-	0.7841	-	-	-	-	-	-	-	-	4.031	0.085865
HIGH_LD	rs890115	11:10699696-10699696	T	intron_variant,NMD_transcript_variant	MODIFIER	MRVI1	ENSG00000072952	Transcript	ENST00000529448.1	nonsense_mediated_decay	-	1/18	-	-	-	-	-	-	-	rs890115	-	-1	-	HGNC	7237	-	-	-	-	0.7841	-	-	-	-	-	-	-	-	4.031	0.085865
HIGH_LD	rs890115	11:10699696-10699696	T	intron_variant	MODIFIER	MRVI1	ENSG00000072952	Transcript	ENST00000529547.1	protein_coding	-	1/4	-	-	-	-	-	-	-	rs890115	-	-1	cds_end_NF	HGNC	7237	-	-	-	-	0.7841	-	-	-	-	-	-	-	-	4.031	0.085865
HIGH_LD	rs890115	11:10699696-10699696	T	intron_variant,NMD_transcript_variant	MODIFIER	MRVI1	ENSG00000072952	Transcript	ENST00000531308.1	nonsense_mediated_decay	-	3/3	-	-	-	-	-	-	-	rs890115	-	-1	-	HGNC	7237	-	-	-	-	0.7841	-	-	-	-	-	-	-	-	4.031	0.085865
HIGH_LD	rs890115	11:10699696-10699696	T	intron_variant,non_coding_transcript_variant	MODIFIER	MRVI1	ENSG00000072952	Transcript	ENST00000531786.1	processed_transcript	-	1/2	-	-	-	-	-	-	-	rs890115	-	-1	-	HGNC	7237	-	-	-	-	0.7841	-	-	-	-	-	-	-	-	4.031	0.085865
HIGH_LD	rs890115	11:10699696-10699696	T	intron_variant,non_coding_transcript_variant	MODIFIER	MRVI1	ENSG00000072952	Transcript	ENST00000532037.1	processed_transcript	-	1/5	-	-	-	-	-	-	-	rs890115	-	-1	-	HGNC	7237	-	-	-	-	0.7841	-	-	-	-	-	-	-	-	4.031	0.085865
HIGH_LD	rs890115	11:10699696-10699696	T	intron_variant	MODIFIER	MRVI1	ENSG00000072952	Transcript	ENST00000541483.1	protein_coding	-	1/19	-	-	-	-	-	-	-	rs890115	-	-1	-	HGNC	7237	-	-	-	-	0.7841	-	-	-	-	-	-	-	-	4.031	0.085865
HIGH_LD	rs890115	11:10699696-10699696	T	intron_variant	MODIFIER	MRVI1	ENSG00000072952	Transcript	ENST00000547195.1	protein_coding	-	1/19	-	-	-	-	-	-	-	rs890115	-	-1	-	HGNC	7237	-	-	-	-	0.7841	-	-	-	-	-	-	-	-	4.031	0.085865
HIGH_LD	rs890115	11:10699696-10699696	T	intron_variant	MODIFIER	MRVI1	ENSG00000072952	Transcript	ENST00000558540.1	protein_coding	-	2/20	-	-	-	-	-	-	-	rs890115	-	-1	-	HGNC	7237	-	-	-	-	0.7841	-	-	-	-	-	-	-	-	4.031	0.085865
HIGH_LD	rs1075768	11:10699749-10699749	G	intron_variant	MODIFIER	MRVI1	ENSG00000072952	Transcript	ENST00000423302.2	protein_coding	-	1/20	-	-	-	-	-	-	-	rs1075768	-	-1	-	HGNC	7237	-	-	-	-	0.7851	-	-	-	-	-	-	-	-	0.568	-0.23453
HIGH_LD	rs1075768	11:10699749-10699749	G	intron_variant,NMD_transcript_variant	MODIFIER	MRVI1	ENSG00000072952	Transcript	ENST00000526414.1	nonsense_mediated_decay	-	1/16	-	-	-	-	-	-	-	rs1075768	-	-1	-	HGNC	7237	-	-	-	-	0.7851	-	-	-	-	-	-	-	-	0.568	-0.23453
HIGH_LD	rs1075768	11:10699749-10699749	G	intron_variant	MODIFIER	MRVI1	ENSG00000072952	Transcript	ENST00000527509.2	protein_coding	-	2/20	-	-	-	-	-	-	-	rs1075768	-	-1	-	HGNC	7237	-	-	-	-	0.7851	-	-	-	-	-	-	-	-	0.568	-0.23453
HIGH_LD	rs1075768	11:10699749-10699749	G	intron_variant,NMD_transcript_variant	MODIFIER	MRVI1	ENSG00000072952	Transcript	ENST00000529068.1	nonsense_mediated_decay	-	3/3	-	-	-	-	-	-	-	rs1075768	-	-1	cds_start_NF	HGNC	7237	-	-	-	-	0.7851	-	-	-	-	-	-	-	-	0.568	-0.23453
HIGH_LD	rs1075768	11:10699749-10699749	G	intron_variant,NMD_transcript_variant	MODIFIER	MRVI1	ENSG00000072952	Transcript	ENST00000529448.1	nonsense_mediated_decay	-	1/18	-	-	-	-	-	-	-	rs1075768	-	-1	-	HGNC	7237	-	-	-	-	0.7851	-	-	-	-	-	-	-	-	0.568	-0.23453
HIGH_LD	rs1075768	11:10699749-10699749	G	intron_variant	MODIFIER	MRVI1	ENSG00000072952	Transcript	ENST00000529547.1	protein_coding	-	1/4	-	-	-	-	-	-	-	rs1075768	-	-1	cds_end_NF	HGNC	7237	-	-	-	-	0.7851	-	-	-	-	-	-	-	-	0.568	-0.23453
HIGH_LD	rs1075768	11:10699749-10699749	G	intron_variant,NMD_transcript_variant	MODIFIER	MRVI1	ENSG00000072952	Transcript	ENST00000531308.1	nonsense_mediated_decay	-	3/3	-	-	-	-	-	-	-	rs1075768	-	-1	-	HGNC	7237	-	-	-	-	0.7851	-	-	-	-	-	-	-	-	0.568	-0.23453
HIGH_LD	rs1075768	11:10699749-10699749	G	intron_variant,non_coding_transcript_variant	MODIFIER	MRVI1	ENSG00000072952	Transcript	ENST00000531786.1	processed_transcript	-	1/2	-	-	-	-	-	-	-	rs1075768	-	-1	-	HGNC	7237	-	-	-	-	0.7851	-	-	-	-	-	-	-	-	0.568	-0.23453
HIGH_LD	rs1075768	11:10699749-10699749	G	intron_variant,non_coding_transcript_variant	MODIFIER	MRVI1	ENSG00000072952	Transcript	ENST00000532037.1	processed_transcript	-	1/5	-	-	-	-	-	-	-	rs1075768	-	-1	-	HGNC	7237	-	-	-	-	0.7851	-	-	-	-	-	-	-	-	0.568	-0.23453
HIGH_LD	rs1075768	11:10699749-10699749	G	intron_variant	MODIFIER	MRVI1	ENSG00000072952	Transcript	ENST00000541483.1	protein_coding	-	1/19	-	-	-	-	-	-	-	rs1075768	-	-1	-	HGNC	7237	-	-	-	-	0.7851	-	-	-	-	-	-	-	-	0.568	-0.23453
HIGH_LD	rs1075768	11:10699749-10699749	G	intron_variant	MODIFIER	MRVI1	ENSG00000072952	Transcript	ENST00000547195.1	protein_coding	-	1/19	-	-	-	-	-	-	-	rs1075768	-	-1	-	HGNC	7237	-	-	-	-	0.7851	-	-	-	-	-	-	-	-	0.568	-0.23453
HIGH_LD	rs1075768	11:10699749-10699749	G	intron_variant	MODIFIER	MRVI1	ENSG00000072952	Transcript	ENST00000558540.1	protein_coding	-	2/20	-	-	-	-	-	-	-	rs1075768	-	-1	-	HGNC	7237	-	-	-	-	0.7851	-	-	-	-	-	-	-	-	0.568	-0.23453
HIGH_LD	rs733534	11:10699750-10699750	C	intron_variant	MODIFIER	MRVI1	ENSG00000072952	Transcript	ENST00000423302.2	protein_coding	-	1/20	-	-	-	-	-	-	-	rs733534	-	-1	-	HGNC	7237	-	-	-	-	0.7851	-	-	-	-	-	-	-	-	4.867	0.136746
HIGH_LD	rs733534	11:10699750-10699750	C	intron_variant,NMD_transcript_variant	MODIFIER	MRVI1	ENSG00000072952	Transcript	ENST00000526414.1	nonsense_mediated_decay	-	1/16	-	-	-	-	-	-	-	rs733534	-	-1	-	HGNC	7237	-	-	-	-	0.7851	-	-	-	-	-	-	-	-	4.867	0.136746
HIGH_LD	rs733534	11:10699750-10699750	C	intron_variant	MODIFIER	MRVI1	ENSG00000072952	Transcript	ENST00000527509.2	protein_coding	-	2/20	-	-	-	-	-	-	-	rs733534	-	-1	-	HGNC	7237	-	-	-	-	0.7851	-	-	-	-	-	-	-	-	4.867	0.136746
HIGH_LD	rs733534	11:10699750-10699750	C	intron_variant,NMD_transcript_variant	MODIFIER	MRVI1	ENSG00000072952	Transcript	ENST00000529068.1	nonsense_mediated_decay	-	3/3	-	-	-	-	-	-	-	rs733534	-	-1	cds_start_NF	HGNC	7237	-	-	-	-	0.7851	-	-	-	-	-	-	-	-	4.867	0.136746
HIGH_LD	rs733534	11:10699750-10699750	C	intron_variant,NMD_transcript_variant	MODIFIER	MRVI1	ENSG00000072952	Transcript	ENST00000529448.1	nonsense_mediated_decay	-	1/18	-	-	-	-	-	-	-	rs733534	-	-1	-	HGNC	7237	-	-	-	-	0.7851	-	-	-	-	-	-	-	-	4.867	0.136746
HIGH_LD	rs733534	11:10699750-10699750	C	intron_variant	MODIFIER	MRVI1	ENSG00000072952	Transcript	ENST00000529547.1	protein_coding	-	1/4	-	-	-	-	-	-	-	rs733534	-	-1	cds_end_NF	HGNC	7237	-	-	-	-	0.7851	-	-	-	-	-	-	-	-	4.867	0.136746
HIGH_LD	rs733534	11:10699750-10699750	C	intron_variant,NMD_transcript_variant	MODIFIER	MRVI1	ENSG00000072952	Transcript	ENST00000531308.1	nonsense_mediated_decay	-	3/3	-	-	-	-	-	-	-	rs733534	-	-1	-	HGNC	7237	-	-	-	-	0.7851	-	-	-	-	-	-	-	-	4.867	0.136746
HIGH_LD	rs733534	11:10699750-10699750	C	intron_variant,non_coding_transcript_variant	MODIFIER	MRVI1	ENSG00000072952	Transcript	ENST00000531786.1	processed_transcript	-	1/2	-	-	-	-	-	-	-	rs733534	-	-1	-	HGNC	7237	-	-	-	-	0.7851	-	-	-	-	-	-	-	-	4.867	0.136746
HIGH_LD	rs733534	11:10699750-10699750	C	intron_variant,non_coding_transcript_variant	MODIFIER	MRVI1	ENSG00000072952	Transcript	ENST00000532037.1	processed_transcript	-	1/5	-	-	-	-	-	-	-	rs733534	-	-1	-	HGNC	7237	-	-	-	-	0.7851	-	-	-	-	-	-	-	-	4.867	0.136746
[truncated: 14,703,184 more chars]
